# Distinct and shared genetic architectures of Gestational diabetes mellitus and Type 2 Diabetes Mellitus

**DOI:** 10.1101/2023.02.16.23286014

**Authors:** A. Elliott, R. K. Walters, M. Pirinen, M. Kurki, N. Junna, J. Goldstein, M.P. Reeve, H. Siirtola, S. Lemmelä, P. Turley, FinnGen, A. Palotie, M. Daly, E. Widén

**Author notes:** Corresponding authors Elisabeth Widén, Address: Institute for Molecular Medicine (FIMM), Biomedicum 2U, Tukholmankatu 8, 00290, Helsinki, Finland, Mark Daly, Address: Institute for Molecular Medicine (FIMM), Biomedicum 2U, Tukholmankatu 8, 00290, Helsinki, Finland.

## Abstract

Gestational diabetes mellitus (GDM) affects more than 16 million pregnancies annually worldwide and is related to an increased lifetime risk of Type 2 diabetes (T2D). The diseases are hypothesized to share a genetic predisposition, but there are few GWAS studies of GDM and none of them is sufficiently powered to assess whether any variants or biological pathways are specific to GDM. We conducted the largest genome-wide association study of GDM to date in 12,332 cases and 131,109 parous female controls in the FinnGen Study and identified 13 GDM-associated loci including 8 novel loci. Genetic features distinct from T2D were identified both at the locus and genomic scale. Our results suggest that the genetics of GDM risk falls into two distinct categories – one part conventional T2D polygenic risk and one part predominantly influencing mechanisms disrupted in pregnancy. Loci with GDM-predominant effects map to genes related to islet cells, central glucose homeostasis, steroidogenesis, and placental expression. These results pave the way for an improved biological understanding of GDM pathophysiology and its role in the development and course of T2D.

## Supplemental tables for "Distinct and shared genetic architectures of Gestational diabetes mellitus and Type 2 Diabetes Mellitus" (part 1 of 3)

### Sheet: Index
Supplementary Table 1	Annotated lead variants and credible sets from finemapping of 13 loci significantly associated with GDM
Supplementary Table 2	Colocalization of GDM credible sets with Finngen R8 GWAS
Supplementary Table 3	Previous associations in GWAS Catalog among SNPs in LD with lead variants annotated with FUMA SNP2GENE
Supplementary Table 4	eQTL associations by tissue among SNPs in LD with lead variants annotated with FUMA SNP2GENE
Supplementary Table 5	Colocalization of GDM credible sets with expression eQTLs from GTEx
Supplementary Table 6	Colocalization of GDM credible sets with expression eQTLs from EMBL-EBI eQTL Catalogue
Supplementary Table 7	Colocalization of GDM credible sets with lipid QTLs from GeneRisk study
Supplementary Table 8	Colocalization of GDM credible sets with biomarker GWAS from UK Biobank
Supplementary Table 9	Metabolite mQTL associations from METSIM for GDM-associated loci
Supplementary Table 10	Chromatin interactions with significantly associated regions annotated with FUMA SNP2GENE
Supplementary Table 11	Enrichment of functional consequences among SNPs in LD with lead variants annotated with FUMA SNP2GENE
Supplementary Table 12	Gene property analysis of tissue specific expression from GTEx using FUMA SNP2GENE
Supplementary Table 13	Tissue specificity analysis of enrichment of differentially expressed gene sets from GTEx using FUMA GENE2FUNC
Supplementary Table 14	Gene set enrichment analysis using FUMA GENE2FUNC
Supplementary Table 15	Genetic correlation of GDM with 24 traits
Supplementary Table 16	Genetic correlation of GDM with 29 biomarkers
Supplementary Table 17	Comparison of genetic correlation of 11 traits with GDM vs T2D
Supplementary Table 18	Comparison of genetic correlation of 29 biomarkers with GDM vs T2D
Supplementary Table 19	Genetic correlation between GDM and birth weight variables
Supplementary Table 20	Regression slopes from SCOUTJOY of GDM with glycemic traits
Supplementary Table 21	Regression slopes from SCOUTJOY of GDM with T2D in subgroups by sex and pregnancy history
Supplementary Table 22	Shared variants analysis of GDM and T2D
Supplementary Table 23	Genetic correlation with T2D in subgroups by sex and pregnancy history
Supplementary Table 24	Comparison of T2D effect sizes in subgroups by sex and pregnancy history for 13 GDM-associated loci
Supplementary Table 25	Regression slopes from SCOUTJOY of BMI and diabetes effects for class G and class T SNPs
Supplementary Table 26	Univariate cell-type associations for all single cell RNA-seq datasets in step 1 of cell-type specificity analysis of GDM and T2D GWAS
Supplementary Table 27	Independent cell-type associations within single cell RNA-seq datasets in step 2 of cell-type specificity analysis of GDM and T2D GWAS
Supplementary Table 28	Independent cell-type associations across single cell RNA-seq datasets in step 3 of cell-type specificity analysis of GDM and T2D GWAS
Supplementary Table 29	Univariate cell-type associations for human and mouse pancreatic single cell RNA-seq datasets in step 1 of cell-type specificity analysis of GDM

### Sheet: sT1 GDM top hits
Supplementary Table 1: Annotated lead variants and credible sets from finemapping of 13 loci significantly associated with GDM
		Lead Variant														Credible Set Metrics									Credible Set Annotations
region	cs_number	lead_variant	chr	pos	ref	alt	nearest_coding_gene	pval	beta	se	af_alt	finnish_enrichment	most_severe_consequence	severe_consequence_gene		cs_size	cs_variants	cs_pos_start	cs_pos_end	cs_log10_bayes_factor	cs_min_r2_value	n_ld_partners_0_8	n_ld_partners_0_6		functional_variants_strict	functional_variants_relaxed	found_associations_strict	found_associations_relaxed
chr2:26019736-29019736	1	rs780093	2	27519736	T	C	GCKR	6.75e-16	0.12	0.0149	0.649	1.05	intron_variant	GCKR		3	chr2_27508073_T_C|0.0767|0.926;chr2_27518370_T_C|0.43|0.974;chr2_27519736_T_C|0.482|1	26792742	28280011	9.17	0.933	69	70		chr2_27508073_T_C|missense_variant|GCKR|0.926	chr2_27201768_G_A|missense_variant|SLC5A6|0.211;chr2_27453420_A_T|missense_variant|IFT172|0.414;chr2_27508073_T_C|missense_variant|GCKR|0.926;chr2_27566994_T_A|missense_variant|C2orf16|0.135;chr2_27569456_A_C|missense_variant|C2orf16|0.135;chr2_27571054_G_T|missense_variant|C2orf16|0.573;chr2_27574060_A_G|missense_variant|C2orf16|0.135;chr2_27578626_T_C|missense_variant|C2orf16|0.573;chr2_27578892_A_G|missense_variant|C2orf16|0.574;chr2_27629051_G_A|missense_variant|GPN1|0.575	myeloid white cell count|1;serum metabolite measurement|1;total cholesterol measurement|1;palmitoleic acid measurement|1;triglyceride measurement|1;glomerular filtration rate|1;creatinine measurement|1;urate measurement|1;urinary albumin to creatinine ratio|1;glucose measurement|1;Drugs used in diabetes use measurement|1;reticulocyte measurement|1;sex hormone-binding globulin measurement|1;fatty acid measurement|1;Crohn's disease|1;cardiovascular disease|1;blood pressure|1;BMI-adjusted leptin measurement|1;Hypertriglyceridemia|1;nephrolithiasis|1;leptin measurement|1;metabolic syndrome|1;serum gamma-glutamyl transferase measurement|0.974;red blood cell distribution width|0.974;C-reactive protein measurement|0.974;low density lipoprotein cholesterol measurement|0.974;bilirubin measurement|0.974;apolipoprotein B measurement|0.974;calcium measurement|0.974;cystatin C measurement|0.974;fasting blood glucose measurement|0.974;monocyte count|0.974;HbA1c measurement|0.974;aspartate aminotransferase measurement|0.974;serum urea measurement|0.974;apolipoprotein A 1 measurement|0.974;vitamin D measurement|0.974;blood protein measurement|0.974;testosterone measurement|0.974;sodium measurement|0.974;IGF-1 measurement|0.974;alkaline phosphatase measurement|0.974;serum albumin measurement|0.974;fasting blood insulin measurement|0.974;puberty onset measurement|0.974;gout|0.974;non-alcoholic fatty liver disease|0.974;HOMA-IR|0.974;ventricular rate measurement|0.974;body mass index|0.974;high density lipoprotein cholesterol measurement|0.974;gondoic acid measurement|0.974;type II diabetes mellitus|0.974;glucose tolerance test|0.974;hematocrit|0.974;systolic blood pressure|0.974;diastolic blood pressure|0.974;stroke|0.974;atrial fibrillation|0.974;coronary artery disease|0.974;cancer|0.974;heart failure|0.974;diabetes mellitus|0.974;mortality|0.974;erythrocyte count|0.974;metabolite measurement|0.974;docosapentaenoic acid measurement|0.974;body height|0.974;uric acid measurement|0.974;protein intake measurement|0.974	total cholesterol measurement|1;glomerular filtration rate|1;serum metabolite measurement|1;palmitoleic acid measurement|1;triglyceride measurement|1;creatinine measurement|1;urinary albumin to creatinine ratio|1;Crohn's disease|1;myeloid white cell count|1;glucose measurement|1;Drugs used in diabetes use measurement|1;cardiovascular disease|1;Hypertriglyceridemia|1;reticulocyte measurement|1;sex hormone-binding globulin measurement|1;fatty acid measurement|1;urate measurement|1;blood pressure|1;nephrolithiasis|1;leptin measurement|1;BMI-adjusted leptin measurement|1;metabolic syndrome|1;docosapentaenoic acid measurement|0.974;fasting blood glucose measurement|0.974;metabolite measurement|0.974;body mass index|0.974;fasting blood insulin measurement|0.974;body height|0.974;type II diabetes mellitus|0.974;calcium measurement|0.974;C-reactive protein measurement|0.974;protein intake measurement|0.974;HOMA-IR|0.974;uric acid measurement|0.974;aspartate aminotransferase measurement|0.974;serum albumin measurement|0.974;puberty onset measurement|0.974;alkaline phosphatase measurement|0.974;HbA1c measurement|0.974;apolipoprotein A 1 measurement|0.974;IGF-1 measurement|0.974;sodium measurement|0.974;testosterone measurement|0.974;blood protein measurement|0.974;low density lipoprotein cholesterol measurement|0.974;vitamin D measurement|0.974;serum urea measurement|0.974;monocyte count|0.974;cystatin C measurement|0.974;apolipoprotein B measurement|0.974;bilirubin measurement|0.974;serum gamma-glutamyl transferase measurement|0.974;red blood cell distribution width|0.974;ventricular rate measurement|0.974;hematocrit|0.974;systolic blood pressure|0.974;diastolic blood pressure|0.974;erythrocyte count|0.974;mortality|0.974;diabetes mellitus|0.974;heart failure|0.974;coronary artery disease|0.974;high density lipoprotein cholesterol measurement|0.974;atrial fibrillation|0.974;stroke|0.974;non-alcoholic fatty liver disease|0.974;gout|0.974;cancer|0.974;glucose tolerance test|0.974;gondoic acid measurement|0.974;alcohol consumption measurement|0.882;alcohol drinking|0.882;reticulocyte count|0.882;appendicular lean mass|0.882;Moderate albuminuria|0.882;albuminuria|0.882;urinary sodium to potassium ratio|0.882;mean corpuscular volume|0.882;nan|0.882;T2D_Vujkovic2020_EASTASIAN|0.821;mean corpuscular hemoglobin concentration|0.821;L lactate dehydrogenase measurement|0.821;chloride measurement|0.821;prostate carcinoma|0.573;hair colour measurement|0.453;age at menopause|0.415;bipolar I disorder|0.34;blood metabolite measurement|0.211;hemoglobin measurement|0.186;blood urea nitrogen measurement|0.149;schizophrenia|0.148;red blood cell density measurement|0.133;RR interval|0.121;response to tetracyclic antidepressant|0.121;response to tricyclic antidepressant|0.121;eosinophil count|0.12;sleep duration|0.119
chr2:167400844-170400844	1	rs1402837	2	168900844	C	T	SPC25	3.87e-09	0.11	0.0186	0.17	0.745	intron_variant	SPC25		1	chr2_168900844_C_T|0.979|1	168895680	168953653	2.13	1	0	4		none	none	leptin measurement|1;HOMA-B|1;HbA1c measurement|1;glucose measurement|1	leptin measurement|1;HOMA-B|1;HbA1c measurement|1;glucose measurement|1;fasting blood glucose measurement|0.243
chr3:121876465-124876465	1	rs6798189	3	123376465	G	A	ADCY5	2.6e-08	-0.103	0.0186	0.184	0.728	intron_variant	ADCY5		16	chr3_123346931_A_G|0.0177|0.891;chr3_123349897_C_T|0.0225|0.939;chr3_123350211_C_T|0.0223|0.939;chr3_123351579_G_A|0.0229|0.94;chr3_123351670_C_T|0.0229|0.94;chr3_123363551_T_C|0.0191|0.942;chr3_123369069_T_A|0.0665|0.996;chr3_123371513_G_A|0.0645|0.997;chr3_123374683_T_C|0.0992|1;chr3_123375040_C_T|0.0989|1;chr3_123375604_T_C|0.0996|1;chr3_123376465_G_A|0.1|1;chr3_123376696_T_C|0.0995|1;chr3_123377629_AC_A|0.0984|1;chr3_123377973_T_C|0.0932|0.996;chr3_123405666_G_A|0.018|0.903	123299733	123419742	2.56	0.82	7	9		none	none	glucose tolerance test|1;Abnormality of refraction|1;type II diabetes mellitus|0.942;total cholesterol measurement|0.94;high density lipoprotein cholesterol measurement|0.94;heel bone mineral density|0.939;birth weight|0.939;HbA1c measurement|0.939;insulin measurement|0.891;fasting blood glucose measurement|0.891;HOMA-B|0.891;fasting blood insulin measurement|0.891;glucose measurement|0.891;T2D_Vujkovic2020_EUR|0.891;T2D_Vujkovic2020_AFR|0.891;T2D_Vujkovic2020_EASTASIAN|0.891;C-reactive protein measurement|0.891;T2D_Vujkovic2020_HISPANIC|0.891;T2D_Vujkovic2020_TransEthnicMetaAnalysis|0.891;body mass index|0.891;body height at birth|0.891;hemoglobin A1 measurement|0.891;alkaline phosphatase measurement|0.891;body fat percentage|0.891	glucose tolerance test|1;Abnormality of refraction|1;type II diabetes mellitus|0.942;total cholesterol measurement|0.94;high density lipoprotein cholesterol measurement|0.94;heel bone mineral density|0.939;birth weight|0.939;HbA1c measurement|0.939;insulin measurement|0.891;fasting blood glucose measurement|0.891;HOMA-B|0.891;fasting blood insulin measurement|0.891;glucose measurement|0.891;T2D_Vujkovic2020_EASTASIAN|0.891;T2D_Vujkovic2020_AFR|0.891;T2D_Vujkovic2020_EUR|0.891;T2D_Vujkovic2020_HISPANIC|0.891;T2D_Vujkovic2020_TransEthnicMetaAnalysis|0.891;C-reactive protein measurement|0.891;hemoglobin A1 measurement|0.891;body height at birth|0.891;body mass index|0.891;alkaline phosphatase measurement|0.891;body fat percentage|0.891;body height|0.859;apolipoprotein A 1 measurement|0.825
chr5:94860881-97860881	1	rs1820176	5	96360881	T	C	PCSK1	7.86e-20	-0.14	0.0154	0.314	1.09	intron_variant	AC104123.1		26	chr5_96357306_A_G|0.028|0.989;chr5_96359969_C_T|0.0351|0.997;chr5_96360725_C_T|0.0354|0.998;chr5_96360881_T_C|0.0564|1;chr5_96366078_T_C|0.0291|0.989;chr5_96367625_G_C|0.0302|0.99;chr5_96373428_T_C|0.031|0.99;chr5_96374664_G_C|0.0293|0.99;chr5_96375200_A_C|0.0208|0.989;chr5_96378400_T_C|0.0386|0.989;chr5_96379021_A_G|0.0219|0.989;chr5_96381018_A_G|0.043|0.989;chr5_96381736_T_C|0.0505|0.989;chr5_96382499_G_C|0.038|0.989;chr5_96383142_G_C|0.0395|0.989;chr5_96383590_C_T|0.0457|0.989;chr5_96383963_G_C|0.0406|0.989;chr5_96383972_T_C|0.0406|0.989;chr5_96384100_A_G|0.0396|0.989;chr5_96384219_A_G|0.0397|0.989;chr5_96384655_T_C|0.0398|0.989;chr5_96387677_G_A|0.0233|0.989;chr5_96388635_A_G|0.0414|0.989;chr5_96391471_A_G|0.0411|0.989;chr5_96391960_A_T|0.035|0.989;chr5_96392261_C_CAGA|0.0411|0.989	95807257	96494053	13.7	0.989	21	31		none	chr5_95900755_C_T|missense_variant|ELL2|0.121;chr5_96393194_C_G|missense_variant|PCSK1|0.854;chr5_96393270_G_C|missense_variant|PCSK1|0.854	glucose measurement|1;body mass index|0.989;fasting blood glucose measurement|0.989	glucose measurement|1;body mass index|0.989;fasting blood glucose measurement|0.989;insulin measurement|0.854;lean body mass|0.854;body height|0.854;blood protein measurement|0.854;heel bone mineral density|0.369;body fat percentage|0.326;serum alanine aminotransferase measurement|0.326;aspartate aminotransferase measurement|0.326;sex hormone-binding globulin measurement|0.326;high density lipoprotein cholesterol measurement|0.326;low density lipoprotein triglyceride measurement|0.326;age at menarche|0.315;total blood protein measurement|0.225;serum non-albumin protein measurement|0.175;mean corpuscular hemoglobin|0.135;albumin:globulin ratio measurement|0.122;multiple myeloma|0.122;serum IgA measurement|0.121;age at first sexual intercourse measurement|0.0825
chr6:19176183-22176183	1	rs34499031	6	20676183	T	TAA	CDKAL1	5.1e-16	0.12	0.0148	0.332	1.24	intron_variant	CDKAL1		8	chr6_20673649_T_C|0.0749|0.99;chr6_20675561_C_A|0.0923|0.99;chr6_20676183_T_TAA|0.19|1;chr6_20679478_A_G|0.0976|0.999;chr6_20680447_T_A|0.133|0.99;chr6_20686342_C_A|0.153|0.998;chr6_20686765_C_A|0.107|0.99;chr6_20703721_A_G|0.106|0.986	20429573	21230605	9.57	0.979	43	43		none	none	type II diabetes mellitus|0.998;mean corpuscular volume|0.998;Drugs used in diabetes use measurement|0.998;glucose measurement|0.998;body weight|0.998;hemoglobin A1 measurement|0.99;birth weight|0.99;HbA1c measurement|0.99;body mass index|0.99;systolic blood pressure|0.99	Drugs used in diabetes use measurement|0.998;mean corpuscular volume|0.998;body weight|0.998;glucose measurement|0.998;type II diabetes mellitus|0.998;hemoglobin A1 measurement|0.99;birth weight|0.99;HbA1c measurement|0.99;body mass index|0.99;systolic blood pressure|0.99;fasting blood glucose measurement|0.96;urate measurement|0.426;hypertension|0.424;diabetes mellitus biomarker|0.42;insulin measurement|0.368;insulin response measurement|0.368;age at menarche|0.219;prostate carcinoma|0.199;Crohn's disease|0.184;inflammatory bowel disease|0.173;M13_ANKYLOSPON|0.155;sclerosing cholangitis|0.155;ulcerative colitis|0.155;psoriasis|0.155;ankylosing spondylitis|0.155;hair colour measurement|0.122;waist-hip ratio|0.111;BMI-adjusted waist-hip ratio|0.111
chr6:150305650-153305650	1	rs537224022	6	151805650	C	G	ESR1	3.82e-08	-0.447	0.0812	0.00984	2.35	5_prime_UTR_variant	ESR1		1	chr6_151805650_C_G|0.962|1	151316315	152028506	1.24	1	0	0		none	none	none	none
chr9:20636490-23636490	1	rs1333051	9	22136490	A	T	CDKN2B	2.92e-08	-0.126	0.0228	0.115	0.898	regulatory_region_variant			5	chr9_22129580_C_T|0.0575|0.833;chr9_22134069_G_A|0.0401|0.789;chr9_22134095_T_C|0.0403|0.789;chr9_22134254_G_A|0.0568|0.789;chr9_22136490_A_T|0.77|1	22127614	22139221	7.75	0.744	0	21		none	none	type II diabetes mellitus|0.789;T2D_Vujkovic2020_HISPANIC|0.789;T2D_Vujkovic2020_EUR|0.789;T2D_Vujkovic2020_EASTASIAN|0.789;T2D_Vujkovic2020_AFR|0.789;body mass index|0.789;HbA1c measurement|0.789;fasting blood glucose measurement|0.789;psoriasis|0.789;body weight|0.789;glucose measurement|0.789;hemoglobin A1 measurement|0.789;T2D_Vujkovic2020_TransEthnicMetaAnalysis|0.789	type II diabetes mellitus|0.789;Drugs used in diabetes use measurement|0.789;body weight|0.789;fasting blood glucose measurement|0.789;body mass index|0.789;HbA1c measurement|0.789;T2D_Vujkovic2020_AFR|0.789;T2D_Vujkovic2020_EASTASIAN|0.789;T2D_Vujkovic2020_EUR|0.789;T2D_Vujkovic2020_HISPANIC|0.789;T2D_Vujkovic2020_TransEthnicMetaAnalysis|0.789;psoriasis|0.789;glucose measurement|0.789;hemoglobin A1 measurement|0.789;metabolic syndrome|0.737
chr9:20636490-23636490	2	rs7019437	9	22134303	C	G	CDKN2B	0.00549	0.0394	0.0142	0.438	1.06	intergenic_variant			5	chr9_22133646_T_C|0.0662|0.862;chr9_22133985_T_C|0.14|0.864;chr9_22134173_C_T|0.116|0.864;chr9_22134303_C_G|0.6|1;chr9_22134652_A_C|0.0758|0.868	22133646	22134652	2.46	0.867	0	0		none	none	none	none
chr10:111494312-114494312	1	rs34872471	10	112994312	T	C	TCF7L2	1.69e-22	0.168	0.0173	0.203	0.675	intron_variant	TCF7L2		4	chr10_112994312_T_C|0.435|1;chr10_112995025_T_C|0.408|0.999;chr10_112998590_C_T|0.0947|0.982;chr10_113014674_A_C|0.0278|0.859	112801473	113107668	15.6	0.836	10	47		none	none	type II diabetes mellitus|1;healthspan|1;pulse pressure measurement|1;HMG CoA reductase inhibitor use measurement|1;glucose measurement|1;systolic blood pressure|1;sex hormone-binding globulin measurement|0.999;body mass index|0.999;Drugs used in diabetes use measurement|0.999;psoriasis|0.999;body weight|0.999;urate measurement|0.999;hemoglobin A1 measurement|0.999;parental longevity|0.999;longevity|0.999;T2D_Vujkovic2020_EUR|0.982;aspartate aminotransferase measurement|0.859;serum alanine aminotransferase measurement|0.859;low density lipoprotein triglyceride measurement|0.859;body fat percentage|0.859;high density lipoprotein cholesterol measurement|0.859	type II diabetes mellitus|1;systolic blood pressure|1;pulse pressure measurement|1;glucose measurement|1;HMG CoA reductase inhibitor use measurement|1;healthspan|1;longevity|0.999;body mass index|0.999;parental longevity|0.999;hemoglobin A1 measurement|0.999;body weight|0.999;urate measurement|0.999;sex hormone-binding globulin measurement|0.999;psoriasis|0.999;Drugs used in diabetes use measurement|0.999;T2D_Vujkovic2020_EUR|0.982;serum alanine aminotransferase measurement|0.859;low density lipoprotein triglyceride measurement|0.859;body fat percentage|0.859;aspartate aminotransferase measurement|0.859;high density lipoprotein cholesterol measurement|0.859;HbA1c measurement|0.856;T2D_Vujkovic2020_EASTASIAN|0.778;T2D_Vujkovic2020_TransEthnicMetaAnalysis|0.778;body height|0.733;insulin measurement|0.733;retinopathy|0.725;fasting blood glucose measurement|0.708;BMI-adjusted waist circumference|0.696;Myopia|0.696;sex interaction measurement|0.69;Alzheimer's disease|0.69;refractive error measurement|0.69;age at assessment|0.69;age at onset|0.572;Abnormality of refraction|0.572;BMI-adjusted waist-hip ratio|0.555;BMI-adjusted hip circumference|0.555;thoracic aortic aneurysm|0.317;breast carcinoma|0.313;estrogen-receptor negative breast cancer|0.313;waist-hip ratio|0.243
chr11:91475544-96411589	1	rs10830963	11	92975544	C	G	MTNR1B	8.65e-175	0.403	0.0143	0.358	1.31	intron_variant	MTNR1B		1	chr11_92975544_C_G|1|1	91080856	94968136	166	1	0	4		none	chr11_92799891_A_G|missense_variant|FAT3|0.0111;chr11_92801846_G_A|missense_variant|FAT3|0.0173;chr11_92915856_C_G|splice_donor_variant|AP003171.2|0.0206;chr11_92969796_G_A|missense_variant|MTNR1B|0.0229;chr11_92984961_G_C|missense_variant|MTNR1B|0.268;chr11_93352371_T_G|missense_variant|DEUP1|0.0468;chr11_93396317_G_C|missense_variant|DEUP1|0.0377;chr11_93396318_A_G|missense_variant|DEUP1|0.0377;chr11_93408414_C_A|missense_variant|DEUP1|0.0211;chr11_93723169_G_C|missense_variant|CEP295|0.0183;chr11_93738388_G_A|missense_variant|TAF1D|0.018;chr11_94380300_G_T|missense_variant|GPR83|0.0108;chr11_94528114_G_A|missense_variant|C11orf97|0.0112;chr11_94740968_C_G|missense_variant|AMOTL1|0.00847	type II diabetes mellitus|1;fasting blood glucose measurement|1;glucose homeostasis measurement|1;acute insulin response measurement|1;disposition index measurement|1;birth weight|1;parental genotype effect measurement|1;pulse pressure measurement|1;HOMA-B|1;fasting blood insulin measurement|1;HbA1c measurement|1;glucose measurement|1;body mass index|1;metabolite measurement|1;peak insulin response measurement|1;insulin response measurement|1;insulin measurement|1;insulin sensitivity measurement|1;glucose tolerance test|1;serum metabolite measurement|1;hemoglobin A1 measurement|1	HbA1c measurement|1;fasting blood glucose measurement|1;glucose homeostasis measurement|1;body mass index|1;metabolite measurement|1;HOMA-B|1;parental genotype effect measurement|1;birth weight|1;type II diabetes mellitus|1;glucose measurement|1;acute insulin response measurement|1;disposition index measurement|1;pulse pressure measurement|1;fasting blood insulin measurement|1;serum metabolite measurement|1;hemoglobin A1 measurement|1;peak insulin response measurement|1;insulin response measurement|1;insulin measurement|1;glucose tolerance test|1;insulin sensitivity measurement|1;protein measurement|0.62;blood metabolite measurement|0.62;amino acid measurement|0.62;BMI-adjusted waist circumference|0.457;metabolic syndrome|0.457;chronotype measurement|0.187;serum alanine aminotransferase measurement|0.0402;neuroimaging measurement|0.0184;brain measurement|0.0184;brain volume measurement|0.0184;caudate nucleus volume|0.0174;body height|0.0134;platelet count|0.00882
chr12:2775678-5775678	1	rs76895963	12	4275678	T	G	CCND2	4.69e-09	-0.26	0.0445	0.0305	1.39	intron_variant	CCND2		2	chr12_4275678_T_G|0.941|1;chr12_4367206_CAT_C|0.0285|0.298	4002457	4367206	2.11	0.357	0	0		none	none	type II diabetes mellitus|1;urate measurement|1;testosterone measurement|1;cardiovascular disease|1;sex hormone-binding globulin measurement|1;body height|1;HMG CoA reductase inhibitor use measurement|1;heel bone mineral density|1;Drugs used in diabetes use measurement|1;serum albumin measurement|1;psoriasis|1;hemoglobin A1 measurement|1;blood protein measurement|1;triglyceride measurement|1;bilirubin measurement|1;pulse pressure measurement|1;total blood protein measurement|1;uric acid measurement|1;T2D_Vujkovic2020_EUR|1;T2D_Vujkovic2020_HISPANIC|1;body weight|1;glucose measurement|1;appendicular lean mass|1;waist circumference|1;body mass index|1;low density lipoprotein cholesterol measurement|1;birth weight|1;parental genotype effect measurement|1;total cholesterol measurement|1;serum alanine aminotransferase measurement|1;BMI-adjusted waist circumference|1;apolipoprotein B measurement|1;systolic blood pressure|1;T2D_Vujkovic2020_TransEthnicMetaAnalysis|1	glucose measurement|1;sex hormone-binding globulin measurement|1;type II diabetes mellitus|1;Drugs used in diabetes use measurement|1;heel bone mineral density|1;HMG CoA reductase inhibitor use measurement|1;body height|1;cardiovascular disease|1;testosterone measurement|1;urate measurement|1;serum albumin measurement|1;psoriasis|1;hemoglobin A1 measurement|1;blood protein measurement|1;triglyceride measurement|1;bilirubin measurement|1;pulse pressure measurement|1;total blood protein measurement|1;uric acid measurement|1;T2D_Vujkovic2020_EUR|1;T2D_Vujkovic2020_HISPANIC|1;body weight|1;T2D_Vujkovic2020_TransEthnicMetaAnalysis|1;appendicular lean mass|1;waist circumference|1;body mass index|1;low density lipoprotein cholesterol measurement|1;birth weight|1;parental genotype effect measurement|1;total cholesterol measurement|1;serum alanine aminotransferase measurement|1;BMI-adjusted waist circumference|1;apolipoprotein B measurement|1;systolic blood pressure|1;HbA1c measurement|0.177;aspartate aminotransferase measurement|0.177
chr12:95957224-98957224	1	rs74628648	12	97457224	C	T	NEDD1	4.03e-10	-0.169	0.027	0.0786	1.24	intron_variant	RMST		15	chr12_97449565_A_C|0.0429|0.982;chr12_97451205_C_T|0.0437|0.982;chr12_97452366_C_T|0.0426|0.983;chr12_97452843_C_A|0.0421|0.983;chr12_97453240_C_T|0.0438|0.985;chr12_97454449_C_T|0.0442|0.982;chr12_97455207_TTC_T|0.0957|0.996;chr12_97456588_A_C|0.085|0.998;chr12_97456812_G_A|0.0446|0.985;chr12_97457186_C_T|0.0961|0.999;chr12_97457224_C_T|0.103|1;chr12_97457318_C_G|0.078|1;chr12_97458980_A_C|0.0822|0.999;chr12_97461189_T_A|0.082|0.999;chr12_97470365_C_T|0.0279|0.978	97056715	97787371	4.06	0.94	4	6		none	none	glucose measurement|1;HbA1c measurement|1;age at menarche|0.985;type II diabetes mellitus|0.982	glucose measurement|1;HbA1c measurement|1;age at menarche|0.985;type II diabetes mellitus|0.982;hemoglobin A1 measurement|0.978
chr16:79988676-82988676	1	rs2926003	16	81488676	C	T	CMIP	4.52e-08	-0.0824	0.0151	0.337	0.984	intron_variant	CMIP		48	chr16_81488676_C_T|0.665|1	81435701	81519035	1.17	4.04e-06	12	14		none	none	none	BMI-adjusted waist-hip ratio|0.929;lymphocyte count|0.872;Beta blocking agent use measurement|0.524;Diuretic use measurement|0.441;BMI-adjusted waist circumference|0.435;BMI-adjusted hip circumference|0.435;diastolic blood pressure|0.335;systolic blood pressure|0.335;Calcium channel blocker use measurement|0.238;apolipoprotein B measurement|0.238;T2D_Vujkovic2020_EUR|0.177
chr23:17880197-20880197	1	rs56381411	23	19380197	C	T	MAP3K15	2.44e-10	-0.404	0.0638	0.0153	4	missense_variant	MAP3K15		4	chr23_19266251_A_T|0.0372|0.922;chr23_19380197_C_T|0.494|1;chr23_19425105_G_A|0.398|1;chr23_19485409_A_G|0.0397|0.971	18344672	21123600	4.06	0.835	19	34		chr23_19380197_C_T|missense_variant|MAP3K15|1	chr23_19380197_C_T|missense_variant|MAP3K15|1	none	none
Finemapping was performed for each significantly associated region using SuSiE. The lead variant (defined by highest posterior inclusion probability [PIP]) is reported for each credible set, including rsid, genomic location, reference (ref) and alternate (alt) alleles, GWAS results for the effect of the alt allele, allele frequency (af), enrichment of allele frequency in Finland compared to other European ancestry samples, and predicted most severe functional consequence. For the corresponding credible set we report the included variants and their range of genomic positions, the log10(bayes factor) averaged across SNPs conditional on other effects in the locus, the minimum LD (r2) between the lead variant and other credible set variants, and the number of in the region with strong LD (r2 > 0.6 or 0.8) to the lead variant. Credible sets are additionally annotated for the most severe functional consequence and previous associations in GWAS Catalog or the most recent GWAS meta-analysis of T2D (Vujkovic et al., 2020) for either variants in the credible set (strict) or in the region (relaxed).
Credible set variants are reported as a semicolon-separated list with entries: variant|PIP|r2 with lead variant
Functional variants (both strict and relaxed) are reported as a semicolon-separated list with entries: variant|most severe consequence|most severe gene|r2 with lead variant
Previously associated variants (both strict and relaxed) are reported as a semicolon-separated list with entries: associated phenotype|r2 with lead variant

### Sheet: sT2 Coloc with FinngenPheno
Supplementary Table 2: Colocalization of GDM credible sets with Finngen R8 GWAS
	Lead variant in credible set					Length of credible set
Trait	GDM	Trait	Region	CLPP	CLPA	GDM	Trait	Intersection	Intersection SNPs
Body-mass index	10_112994312_T_C	10_112989975_G_A	10:112989975-113014674	0.097641	0.272705	4	6	3	10_112998590_C_T,10_112995025_T_C,10_112994312_T_C
Body-mass index	12_4275678_T_G	12_4275678_T_G	12:4275678-4367206	0.902344	0.94043	2	1	1	12_4275678_T_G
Body-mass index, inverse-normal transformed	12_4275678_T_G	12_4275678_T_G	12:4179209-4367206	0.871094	0.92627	2	2	1	12_4275678_T_G
Cholecystectomy	2_27519736_T_C	2_27508073_T_C	2:27375230-27519736	0.122604	0.245148	3	4	3	2_27508073_T_C,2_27518370_T_C,2_27519736_T_C
Cholelithiasis	2_27519736_T_C	2_27508073_T_C	2:27508073-27519736	0.115875	0.18396	3	3	3	2_27508073_T_C,2_27518370_T_C,2_27519736_T_C
Cholelithiasis, broad definition with cholecystitis	2_27519736_T_C	2_27508073_T_C	2:27508073-27519736	0.12207	0.199066	3	3	3	2_27508073_T_C,2_27518370_T_C,2_27519736_T_C
Diabetes, insulin treatment (Kela reimbursement)	10_112994312_T_C	10_112998590_C_T	10:112994312-113014674	0.229706	0.506592	4	3	3	10_112994312_T_C,10_112995025_T_C,10_112998590_C_T
Diabetes, insulin treatment (Kela reimbursement)	11_92975544_C_G	11_92975544_C_G	11:92975544-92975544	1	1	1	1	1	11_92975544_C_G
Diabetes, insulin treatment (Kela reimbursement)	12_4275678_T_G	12_4275678_T_G	12:4275678-4367206	0.94043	0.94043	2	1	1	12_4275678_T_G
Diabetes, insulin treatment (Kela reimbursement)	12_97457224_C_T	12_97455207_TTC_T	12:97449565-97470365	0.0770202	0.749573	15	14	13	12_97457224_C_T,12_97457186_C_T,12_97455207_TTC_T,12_97456588_A_C,12_97458980_A_C,12_97461189_T_A,12_97457318_C_G,12_97454449_C_T,12_97453240_C_T,12_97451205_C_T,12_97449565_A_C,12_97452366_C_T,12_97452843_C_A
Diabetes, insulin treatment (Kela reimbursement)	2_27519736_T_C	2_27375230_T_C	2:27375230-27527679	0.0242996	0.108093	3	10	2	2_27508073_T_C,2_27518370_T_C
Diabetes, insulin treatment (Kela reimbursement)	3_123376465_G_A	3_123346931_A_G	3:123335923-123405666	0.0207987	0.163933	16	12	10	3_123375604_T_C,3_123376696_T_C,3_123374683_T_C,3_123375040_C_T,3_123351579_G_A,3_123351670_C_T,3_123349897_C_T,3_123350211_C_T,3_123363551_T_C,3_123346931_A_G
Diabetes, insulin treatment (Kela reimbursement)	6_20676183_T_TAA	6_20675561_C_A	6:20673649-20703721	0.102764	0.562408	8	6	6	6_20686342_C_A,6_20680447_T_A,6_20686765_C_A,6_20703721_A_G,6_20675561_C_A,6_20673649_T_C
Diabetes, insulin treatment (Kela reimbursement)	9_22136490_A_T	9_22134254_G_A	9:22129580-22136490	0.0390129	0.137207	5	6	3	9_22134254_G_A,9_22134069_G_A,9_22134095_T_C
Diabetes, several complications	10_112994312_T_C	10_112998590_C_T	10:112994312-113014674	0.295105	0.710449	4	3	3	10_112994312_T_C,10_112995025_T_C,10_112998590_C_T
Diabetes, several complications	12_4275678_T_G	12_4275678_T_G	12:4275678-4367206	0.94043	0.94043	2	1	1	12_4275678_T_G
Diabetes, several complications	6_20676183_T_TAA	6_20679478_A_G	6:20673649-20703721	0.113075	0.836121	8	9	8	6_20679478_A_G,6_20686342_C_A,6_20676183_T_TAA,6_20675561_C_A,6_20680447_T_A,6_20686765_C_A,6_20673649_T_C,6_20703721_A_G
Diabetic hypoglycemia	10_112994312_T_C	10_112995025_T_C	10:112994312-113014674	0.357254	0.88501	4	3	3	10_112994312_T_C,10_112995025_T_C,10_112998590_C_T
Diabetic maculopathy	10_112994312_T_C	10_112993500_T_C	10:112989975-113023031	0.0926189	0.244171	4	9	3	10_112994312_T_C,10_112995025_T_C,10_112998590_C_T
Diabetic nephropathy	10_112994312_T_C	10_112995025_T_C	10:112994312-113014674	0.305466	0.767029	4	4	4	10_112995025_T_C,10_112994312_T_C,10_112998590_C_T,10_113014674_A_C
Diabetic nephropathy	12_4275678_T_G	12_4275678_T_G	12:4275678-4367206	0.919922	0.94043	2	1	1	12_4275678_T_G
Diabetic retinopathy	10_112994312_T_C	10_112994312_T_C	10:112994312-113014674	0.374344	0.929443	4	3	3	10_112994312_T_C,10_112995025_T_C,10_112998590_C_T
Diabetic retinopathy	12_4275678_T_G	12_4275678_T_G	12:4275678-4367206	0.918945	0.94043	2	1	1	12_4275678_T_G
Diabetic retinopathy	6_20676183_T_TAA	6_20686765_C_A	6:20652486-20703721	0.0676613	0.575745	8	41	8	6_20686765_C_A,6_20680447_T_A,6_20673649_T_C,6_20675561_C_A,6_20703721_A_G,6_20686342_C_A,6_20679478_A_G,6_20676183_T_TAA
Diabetic retinopathy	9_22134303_C_G	9_22134173_C_T	9:22133646-22134652	0.171951	0.5401	5	5	5	9_22134173_C_T,9_22133985_T_C,9_22133646_T_C,9_22134652_A_C,9_22134303_C_G
Diabetic retinopathy	9_22136490_A_T	9_22132730_A_G	9:22129580-22136490	0.0118675	0.137207	5	7	3	9_22134069_G_A,9_22134095_T_C,9_22134254_G_A
Disorders of lipoprotein metabolism and other lipidaemias	2_27519736_T_C	2_27508073_T_C	2:27508073-27519736	0.190887	0.382874	3	3	3	2_27508073_T_C,2_27518370_T_C,2_27519736_T_C
Gout	2_27519736_T_C	2_27508073_T_C	2:27508073-27519736	0.296692	0.667053	3	3	3	2_27508073_T_C,2_27518370_T_C,2_27519736_T_C
Gout, unspecified	2_27519736_T_C	2_27508073_T_C	2:27508073-27631657	0.128983	0.323975	3	36	3	2_27508073_T_C,2_27518370_T_C,2_27519736_T_C
Height	12_4275678_T_G	12_4275678_T_G	12:4275678-4367206	0.94043	0.94043	2	1	1	12_4275678_T_G
Height	6_151805650_C_G	6_151805650_C_G	6:151805650-151805650	0.958008	0.962402	1	1	1	6_151805650_C_G
Height, inverse-normal transformed	12_4275678_T_G	12_4275678_T_G	12:4275678-4367206	0.94043	0.94043	2	1	1	12_4275678_T_G
Height, inverse-normal transformed	5_96360881_T_C	5_96391960_A_T	5:96338562-96396865	0.0308962	0.794388	26	32	26	5_96391960_A_T,5_96382499_G_C,5_96392261_C_CAGA,5_96391471_A_G,5_96381018_A_G,5_96383590_C_T,5_96378400_T_C,5_96383142_G_C,5_96383963_G_C,5_96383972_T_C,5_96384100_A_G,5_96384219_A_G,5_96384655_T_C,5_96357306_A_G,5_96373428_T_C,5_96388635_A_G,5_96366078_T_C,5_96375200_A_C,5_96374664_G_C,5_96367625_G_C,5_96387677_G_A,5_96381736_T_C,5_96379021_A_G,5_96359969_C_T,5_96360725_C_T,5_96360881_T_C
Height, inverse-normal transformed	6_151805650_C_G	6_151805650_C_G	6:151805650-151805650	0.962402	0.962402	1	1	1	6_151805650_C_G
Hypertension	23_19380197_C_T	23_19380197_C_T	23:19266251-20179830	0.26425	0.624901	4	19	4	23_19380197_C_T,23_19425105_G_A,23_19485409_A_G,23_19266251_A_T
Intrahepatic Cholestasis of Pregnancy (ICP)	2_27519736_T_C	2_27508073_T_C	2:27375230-27519736	0.0838699	0.111694	3	3	2	2_27508073_T_C,2_27518370_T_C
Intrahepatic Cholestasis of Pregnancy (ICP)	2_27519736_T_C	2_27508073_T_C	2:27375230-27519736	0.0832596	0.111694	3	3	2	2_27508073_T_C,2_27518370_T_C
Maternal care for other conditions predominantly related to pregnancy	11_92975544_C_G	11_92975544_C_G	11:92975544-92975544	0.998535	0.998535	1	1	1	11_92975544_C_G
Mixed hyperlipidaemia	2_27519736_T_C	2_27518370_T_C	2:27508073-27519736	0.353073	0.815979	3	3	3	2_27518370_T_C,2_27519736_T_C,2_27508073_T_C
Other maternal disorders predominantly related to pregnancy	10_112994312_T_C	10_112994312_T_C	10:112994312-113022822	0.323193	0.837494	4	5	4	10_112994312_T_C,10_112995025_T_C,10_112998590_C_T,10_113014674_A_C
Other maternal disorders predominantly related to pregnancy	11_92975544_C_G	11_92975544_C_G	11:92975544-92975544	1	1	1	1	1	11_92975544_C_G
Other maternal disorders predominantly related to pregnancy	5_96360881_T_C	5_96360881_T_C	5:96338562-96392261	0.0335755	0.867722	26	30	26	5_96360881_T_C,5_96388635_A_G,5_96381018_A_G,5_96382499_G_C,5_96384655_T_C,5_96384219_A_G,5_96391471_A_G,5_96392261_C_CAGA,5_96384100_A_G,5_96381736_T_C,5_96383142_G_C,5_96383590_C_T,5_96383963_G_C,5_96383972_T_C,5_96378400_T_C,5_96359969_C_T,5_96360725_C_T,5_96373428_T_C,5_96374664_G_C,5_96367625_G_C,5_96357306_A_G,5_96387677_G_A,5_96366078_T_C,5_96391960_A_T,5_96379021_A_G,5_96375200_A_C
Peripheral angiopathy	10_112994312_T_C	10_112998590_C_T	10:112990621-113025665	0.168961	0.452515	4	10	3	10_112998590_C_T,10_112995025_T_C,10_112994312_T_C
Pure hypercholesterolaemia	2_27519736_T_C	2_27518370_T_C	2:27375230-27519736	0.286469	0.631897	3	4	3	2_27518370_T_C,2_27508073_T_C,2_27519736_T_C
Statin medication	10_112994312_T_C	10_112998590_C_T	10:112994312-113057250	0.161141	0.446274	4	12	4	10_112998590_C_T,10_112994312_T_C,10_112995025_T_C,10_113014674_A_C
Statin medication	12_4275678_T_G	12_4275678_T_G	12:4275678-4367206	0.94043	0.94043	2	1	1	12_4275678_T_G
Statin medication	2_27519736_T_C	2_27508073_T_C	2:27508073-27519736	0.076355	0.0767212	3	1	1	2_27508073_T_C
Statin medication	6_20676183_T_TAA	6_20703721_A_G	6:20652486-20703721	0.0976543	0.616547	8	13	8	6_20703721_A_G,6_20675561_C_A,6_20673649_T_C,6_20686765_C_A,6_20680447_T_A,6_20676183_T_TAA,6_20686342_C_A,6_20679478_A_G
Type 2 diabetes	10_112994312_T_C	10_112998590_C_T	10:112994312-113014674	0.174286	0.341919	4	3	3	10_112994312_T_C,10_112995025_T_C,10_112998590_C_T
Type 2 diabetes	10_112994312_T_C	10_112998590_C_T	10:112994312-113014674	0.114304	0.167603	4	2	2	10_112995025_T_C,10_112998590_C_T
Type 2 diabetes	11_92975544_C_G	11_92975544_C_G	11:92975544-92975544	1	1	1	1	1	11_92975544_C_G
Type 2 diabetes	12_4275678_T_G	12_4275678_T_G	12:4275678-4367206	0.94043	0.94043	2	1	1	12_4275678_T_G
Type 2 diabetes	2_27519736_T_C	2_27508073_T_C	2:27375230-27527679	0.0437927	0.106277	3	8	2	2_27508073_T_C,2_27518370_T_C
Type 2 diabetes	3_123376465_G_A	3_123360061_G_GT	3:123335923-123405666	0.0245285	0.256073	16	15	13	3_123376465_G_A,3_123375604_T_C,3_123376696_T_C,3_123374683_T_C,3_123375040_C_T,3_123377629_AC_A,3_123371513_G_A,3_123351579_G_A,3_123351670_C_T,3_123349897_C_T,3_123350211_C_T,3_123363551_T_C,3_123346931_A_G
Type 2 diabetes	6_20676183_T_TAA	6_20703721_A_G	6:20673649-20703721	0.0999451	0.47644	8	5	5	6_20680447_T_A,6_20686765_C_A,6_20703721_A_G,6_20675561_C_A,6_20673649_T_C
Type 2 diabetes	9_22136490_A_T	9_22134254_G_A	9:22129580-22136490	0.0246277	0.137207	5	7	3	9_22134254_G_A,9_22134069_G_A,9_22134095_T_C
Type 2 diabetes with coma	10_112994312_T_C	10_112995025_T_C	10:112994312-113014674	0.398193	0.800293	4	2	2	10_112994312_T_C,10_112995025_T_C
Type 2 diabetes with coma	12_4275678_T_G	12_4275678_T_G	12:4275678-4367206	0.904297	0.94043	2	1	1	12_4275678_T_G
Type 2 diabetes with neurological complications	10_112994312_T_C	10_112994312_T_C	10:112990477-113023031	0.29487	0.78775	4	11	4	10_112994312_T_C,10_112995025_T_C,10_112998590_C_T,10_113014674_A_C
Type 2 diabetes with ophthalmic complications	10_112994312_T_C	10_112994312_T_C	10:112994312-113014674	0.360031	0.880615	4	3	3	10_112994312_T_C,10_112995025_T_C,10_112998590_C_T
Type 2 diabetes with ophthalmic complications	6_20676183_T_TAA	6_20703721_A_G	6:20656569-20703721	0.0711136	0.595001	8	35	8	6_20703721_A_G,6_20686765_C_A,6_20673649_T_C,6_20680447_T_A,6_20675561_C_A,6_20679478_A_G,6_20676183_T_TAA,6_20686342_C_A
Type 2 diabetes with ophthalmic complications	9_22136490_A_T	9_22134254_G_A	9:22129580-22136490	0.0282631	0.194672	5	8	4	9_22134254_G_A,9_22134095_T_C,9_22134069_G_A,9_22129580_C_T
Type 2 diabetes with other specified/multiple/unspecified complications	10_112994312_T_C	10_112998590_C_T	10:112994312-113014674	0.254395	0.587158	4	3	3	10_112994312_T_C,10_112995025_T_C,10_112998590_C_T
Type 2 diabetes with other specified/multiple/unspecified complications	11_92975544_C_G	11_92975544_C_G	11:92975544-92975544	1	1	1	1	1	11_92975544_C_G
Type 2 diabetes with other specified/multiple/unspecified complications	12_4275678_T_G	12_4275678_T_G	12:4275678-4367206	0.94043	0.94043	2	1	1	12_4275678_T_G
Type 2 diabetes with other specified/multiple/unspecified complications	2_27519736_T_C	2_27375230_T_C	2:27375230-27527679	0.0596313	0.16922	3	9	3	2_27508073_T_C,2_27518370_T_C,2_27519736_T_C
Type 2 diabetes with other specified/multiple/unspecified complications	3_123376465_G_A	3_123346931_A_G	3:123335923-123405666	0.0238194	0.245377	16	15	13	3_123376465_G_A,3_123375604_T_C,3_123376696_T_C,3_123374683_T_C,3_123375040_C_T,3_123371513_G_A,3_123351579_G_A,3_123351670_C_T,3_123349897_C_T,3_123350211_C_T,3_123363551_T_C,3_123405666_G_A,3_123346931_A_G
Type 2 diabetes with other specified/multiple/unspecified complications	6_20676183_T_TAA	6_20703721_A_G	6:20673649-20703721	0.102211	0.512939	8	5	5	6_20680447_T_A,6_20686765_C_A,6_20703721_A_G,6_20675561_C_A,6_20673649_T_C
Type 2 diabetes with other specified/multiple/unspecified complications	9_22136490_A_T	9_22134254_G_A	9:22129580-22136490	0.0367737	0.137207	5	4	3	9_22134254_G_A,9_22134095_T_C,9_22134069_G_A
Type 2 diabetes with peripheral circulatory complications	10_112994312_T_C	10_112995025_T_C	10:112993500-113023031	0.285812	0.721436	4	7	3	10_112995025_T_C,10_112994312_T_C,10_112998590_C_T
Type 2 diabetes with renal complications	10_112994312_T_C	10_112995025_T_C	10:112989975-113023031	0.244934	0.620117	4	9	3	10_112995025_T_C,10_112998590_C_T,10_112994312_T_C
Type 2 diabetes with renal complications	12_4275678_T_G	12_4275678_T_G	12:4275678-4367206	0.9375	0.94043	2	1	1	12_4275678_T_G
Unspecified diabetes	10_112994312_T_C	10_112994312_T_C	10:112990477-113014674	0.327827	0.845703	4	5	3	10_112994312_T_C,10_112995025_T_C,10_112998590_C_T
Unspecified diabetes without complications	10_112994312_T_C	10_112994312_T_C	10:112989975-113025665	0.259572	0.705551	4	13	4	10_112994312_T_C,10_112995025_T_C,10_112998590_C_T,10_113014674_A_C
Weight	10_112994312_T_C	10_112989975_G_A	10:112989975-113014674	0.0450974	0.173859	4	6	3	10_112998590_C_T,10_112994312_T_C,10_112995025_T_C
Weight	12_4275678_T_G	12_4275678_T_G	12:4275678-4367206	0.94043	0.94043	2	1	1	12_4275678_T_G
Weight	5_96360881_T_C	5_96396865_A_T	5:96353360-96396865	0.0263929	0.692688	26	32	26	5_96392261_C_CAGA,5_96391471_A_G,5_96360881_T_C,5_96383590_C_T,5_96383972_T_C,5_96383963_G_C,5_96384655_T_C,5_96383142_G_C,5_96384100_A_G,5_96384219_A_G,5_96378400_T_C,5_96391960_A_T,5_96388635_A_G,5_96379021_A_G,5_96381018_A_G,5_96387677_G_A,5_96375200_A_C,5_96382499_G_C,5_96360725_C_T,5_96359969_C_T,5_96381736_T_C,5_96374664_G_C,5_96373428_T_C,5_96357306_A_G,5_96367625_G_C,5_96366078_T_C
Weight, inverse-normal transformed	12_4275678_T_G	12_4275678_T_G	12:4275678-4367206	0.94043	0.94043	2	1	1	12_4275678_T_G
Weight, inverse-normal transformed	5_96360881_T_C	5_96396865_A_T	5:96353360-96396865	0.0250483	0.661697	26	32	26	5_96392261_C_CAGA,5_96391471_A_G,5_96391960_A_T,5_96360881_T_C,5_96383142_G_C,5_96378400_T_C,5_96383963_G_C,5_96383972_T_C,5_96384100_A_G,5_96384655_T_C,5_96381018_A_G,5_96384219_A_G,5_96383590_C_T,5_96388635_A_G,5_96379021_A_G,5_96375200_A_C,5_96382499_G_C,5_96387677_G_A,5_96373428_T_C,5_96374664_G_C,5_96360725_C_T,5_96381736_T_C,5_96359969_C_T,5_96357306_A_G,5_96367625_G_C,5_96366078_T_C
Colocalization was performed between GDM and all phenotypes in FinnGen release 8, described in Supplementary Note. Colocalization was performed using the probabilistic model for integrating GWAS and eQTL data presented in eCAVIAR (Hormozdiari et al. 2016). For each colocalized pair of credible sets, we provide the trait being compared, the lead variant of the credible set (defined by highest posterior inclusion probability [PIP]) in both GDM and in the comparison trait, and the genomic region containing the comparison. For the comparison we provide the Causal Posterior Probability (CLPP) and Causal Posterior Agreement (CLPA), described in Supplementary Note. We report the number of genetic loci in the credible set from GDM, from the comparison trait, and the number of variants in the intersection of these 2 credible sets. The SNPs in the intersection of these credible sets are given as locus IDs.
Locus ID is formatted as chromosome, position, reference allele, alternate allele all in GRCh38

### Sheet: sT3 SNP2Gene GWAS Catalog Resul
Supplementary Table 3: Previous associations in GWAS Catalog among SNPs in LD with lead variants annotated with FUMA SNP2GENE
GenomicLocus	SNP_GDM	chr	bp	SNP_gwasCatalog	PMID	FirstAuth	Trait	InitialN	ReplicationN	MappedGene	Strongest Trait Assoc. Locus	SNP Functional Class	RiskAF	p	OrBeta	95CI
1	rs780093	2	27598097	rs4665972	22747683	Eriksson N	Breast size	16,175 European ancestry female individuals	NA	SNX17	rs4665972-T	intron_variant	0.448	1e-06	0.08	[0.047-0.113] cup size increase
1	rs780093	2	27598097	rs4665972	23726366	Coram MA	Triglycerides	7,601 African American individuals, 3,335 Hispanic individuals	7,138 African American individuals	SNX17	rs4665972-T	intron_variant	0.123	1e-08	0.065	[NR] unit increase
1	rs780093	2	27598097	rs4665972	30698716	de Vries PS	Triglyceride levels in current drinkers	56,505 European ancestry individuals, 9,870 African American individuals, 2,491 Asian ancestry individuals, 2,528 Hispanic individuals	107,548 European ancestry individuals, 2,028 African American or Afro-Caribbean individuals, 41,240 Asian ancestry individuals, 6,622 Hispanic individuals, 1,984 Brazilian ancestry individuals	SNX17	rs4665972-C	intron_variant	NR	3e-146	0.069	NR unit increase
1	rs780093	2	27598097	rs4665972	30698716	de Vries PS	Triglyceride levels x alcohol consumption (drinkers vs non-drinkers) interaction (2df)	56,505 European ancestry current drinkers, 9,870 African American current drinkers, 2,491 Asian ancestry current drinkers, 2,528 Hispanic current drinkers, 33,388 European ancestry non-drinkers, 11,119 African American non-drinkers, 9,959 Asian ancestry non-drinkers, 1,466 Hispanic non-drinkers	107,548 European ancestry current drinkers, 2,028 African American or Afro-Caribbean current drinkers, 41,240 Asian ancestry current drinkers, 6,622 Hispanic individuals, 1,984 Brazilian ancestry individuals, 29,438 European ancestry non-drinkers, 2,447 African American or Afro-Caribbean non-drinkers, 67,191 Asian ancestry non-drinkers, 7,092 Hispanic non-drinkers, 1,668 Brazilian ancestry non-drinkers	SNX17	rs4665972-C	intron_variant	NR	2e-247	NA
1	rs780093	2	27598097	rs4665972	30698716	de Vries PS	Triglyceride levels x alcohol consumption (drinkers vs non-drinkers) interaction (2df)	56,505 European ancestry current drinkers, 9,870 African American current drinkers, 2,491 Asian ancestry current drinkers, 2,528 Hispanic current drinkers, 33,388 European ancestry non-drinkers, 11,119 African American non-drinkers, 9,959 Asian ancestry non-drinkers, 1,466 Hispanic non-drinkers	107,548 European ancestry current drinkers, 2,028 African American or Afro-Caribbean current drinkers, 41,240 Asian ancestry current drinkers, 6,622 Hispanic individuals, 1,984 Brazilian ancestry individuals, 29,438 European ancestry non-drinkers, 2,447 African American or Afro-Caribbean non-drinkers, 67,191 Asian ancestry non-drinkers, 7,092 Hispanic non-drinkers, 1,668 Brazilian ancestry non-drinkers	SNX17	rs4665972-C	intron_variant	NR	1e-07	NA
1	rs780093	2	27598097	rs4665972	30698716	de Vries PS	Triglyceride levels x alcohol consumption (drinkers vs non-drinkers) interaction (2df)	56,505 European ancestry current drinkers, 9,870 African American current drinkers, 2,491 Asian ancestry current drinkers, 2,528 Hispanic current drinkers, 33,388 European ancestry non-drinkers, 11,119 African American non-drinkers, 9,959 Asian ancestry non-drinkers, 1,466 Hispanic non-drinkers	107,548 European ancestry current drinkers, 2,028 African American or Afro-Caribbean current drinkers, 41,240 Asian ancestry current drinkers, 6,622 Hispanic individuals, 1,984 Brazilian ancestry individuals, 29,438 European ancestry non-drinkers, 2,447 African American or Afro-Caribbean non-drinkers, 67,191 Asian ancestry non-drinkers, 7,092 Hispanic non-drinkers, 1,668 Brazilian ancestry non-drinkers	SNX17	rs4665972-C	intron_variant	NR	4e-75	NA
1	rs780093	2	27598097	rs4665972	30698716	de Vries PS	LDL cholesterol levels in current drinkers	56,505 European ancestry individuals, 9,870 African American individuals, 2,491 Asian ancestry individuals, 2,528 Hispanic individuals	107,548 European ancestry individuals, 2,028 African American or Afro-Caribbean individuals, 41,240 Asian ancestry individuals, 6,622 Hispanic individuals, 1,984 Brazilian ancestry individuals	SNX17	rs4665972-C	intron_variant	NR	2e-06	0.907	NR unit increase
1	rs780093	2	27598097	rs4665972	30698716	de Vries PS	Triglyceride levels in current drinkers	56,505 European ancestry individuals, 9,870 African American individuals, 2,491 Asian ancestry individuals, 2,528 Hispanic individuals	107,548 European ancestry individuals, 2,028 African American or Afro-Caribbean individuals, 41,240 Asian ancestry individuals, 6,622 Hispanic individuals, 1,984 Brazilian ancestry individuals	SNX17	rs4665972-C	intron_variant	NR	1e-221	0.062	NR unit increase
1	rs780093	2	27598097	rs4665972	30698716	de Vries PS	Triglyceride levels in current drinkers	56,505 European ancestry individuals, 9,870 African American individuals, 2,491 Asian ancestry individuals, 2,528 Hispanic individuals	107,548 European ancestry individuals, 2,028 African American or Afro-Caribbean individuals, 41,240 Asian ancestry individuals, 6,622 Hispanic individuals, 1,984 Brazilian ancestry individuals	SNX17	rs4665972-C	intron_variant	NR	6e-09	0.058	NR unit increase
1	rs780093	2	27598097	rs4665972	30698716	de Vries PS	Triglyceride levels in current drinkers	56,505 European ancestry individuals, 9,870 African American individuals, 2,491 Asian ancestry individuals, 2,528 Hispanic individuals	107,548 European ancestry individuals, 2,028 African American or Afro-Caribbean individuals, 41,240 Asian ancestry individuals, 6,622 Hispanic individuals, 1,984 Brazilian ancestry individuals	SNX17	rs4665972-C	intron_variant	NR	9e-58	0.052	NR unit increase
1	rs780093	2	27598097	rs4665972	30698716	de Vries PS	Triglyceride levels in current drinkers	56,505 European ancestry individuals, 9,870 African American individuals, 2,491 Asian ancestry individuals, 2,528 Hispanic individuals	107,548 European ancestry individuals, 2,028 African American or Afro-Caribbean individuals, 41,240 Asian ancestry individuals, 6,622 Hispanic individuals, 1,984 Brazilian ancestry individuals	SNX17	rs4665972-C	intron_variant	NR	1e-21	0.066	NR unit increase
1	rs780093	2	27598097	rs4665972	30698716	de Vries PS	LDL cholesterol levels in current drinkers	56,505 European ancestry individuals, 9,870 African American individuals, 2,491 Asian ancestry individuals, 2,528 Hispanic individuals	107,548 European ancestry individuals, 2,028 African American or Afro-Caribbean individuals, 41,240 Asian ancestry individuals, 6,622 Hispanic individuals, 1,984 Brazilian ancestry individuals	SNX17	rs4665972-C	intron_variant	NR	8e-08	0.859	NR unit increase
1	rs780093	2	27598097	rs4665972	30698716	de Vries PS	Triglyceride levels x alcohol consumption (drinkers vs non-drinkers) interaction (2df)	56,505 European ancestry current drinkers, 9,870 African American current drinkers, 2,491 Asian ancestry current drinkers, 2,528 Hispanic current drinkers, 33,388 European ancestry non-drinkers, 11,119 African American non-drinkers, 9,959 Asian ancestry non-drinkers, 1,466 Hispanic non-drinkers	107,548 European ancestry current drinkers, 2,028 African American or Afro-Caribbean current drinkers, 41,240 Asian ancestry current drinkers, 6,622 Hispanic individuals, 1,984 Brazilian ancestry individuals, 29,438 European ancestry non-drinkers, 2,447 African American or Afro-Caribbean non-drinkers, 67,191 Asian ancestry non-drinkers, 7,092 Hispanic non-drinkers, 1,668 Brazilian ancestry non-drinkers	SNX17	rs4665972-C	intron_variant	NR	9e-29	NA
1	rs780093	2	27598097	rs4665972	30698716	de Vries PS	Triglyceride levels x alcohol consumption (drinkers vs non-drinkers) interaction (2df)	56,505 European ancestry current drinkers, 9,870 African American current drinkers, 2,491 Asian ancestry current drinkers, 2,528 Hispanic current drinkers, 33,388 European ancestry non-drinkers, 11,119 African American non-drinkers, 9,959 Asian ancestry non-drinkers, 1,466 Hispanic non-drinkers	107,548 European ancestry current drinkers, 2,028 African American or Afro-Caribbean current drinkers, 41,240 Asian ancestry current drinkers, 6,622 Hispanic individuals, 1,984 Brazilian ancestry individuals, 29,438 European ancestry non-drinkers, 2,447 African American or Afro-Caribbean non-drinkers, 67,191 Asian ancestry non-drinkers, 7,092 Hispanic non-drinkers, 1,668 Brazilian ancestry non-drinkers	SNX17	rs4665972-C	intron_variant	NR	9e-203	NA
1	rs780093	2	27598097	rs4665972	30698716	de Vries PS	LDL cholesterol levels x alcohol consumption (drinkers vs non-drinkers) interaction (2df)	56,505 European ancestry current drinkers, 9,870 African American current drinkers, 2,491 Asian ancestry current drinkers, 2,528 Hispanic current drinkers, 33,388 European ancestry non-drinkers, 11,119 African American non-drinkers, 9,959 Asian ancestry non-drinkers, 1,466 Hispanic non-drinkers	107,548 European ancestry current drinkers, 2,028 African American or Afro-Caribbean current drinkers, 41,240 Asian ancestry current drinkers, 6,622 Hispanic individuals, 1,984 Brazilian ancestry individuals, 29,438 European ancestry non-drinkers, 2,447 African American or Afro-Caribbean non-drinkers, 67,191 Asian ancestry non-drinkers, 7,092 Hispanic non-drinkers, 1,668 Brazilian ancestry non-drinkers	SNX17	rs4665972-C	intron_variant	NR	8e-14	NA
1	rs780093	2	27598097	rs4665972	30698716	de Vries PS	LDL cholesterol levels x alcohol consumption (regular vs non-regular drinkers) interaction (2df)	44,831 European ancestry regular drinkers, 3,976 African American regular drinkers, 1,288 Asian ancestry regular drinkers, 827 Hispanic regular drinkers, 11,674 European ancestry non-regular drinkers, 5,894 African American non-regular drinkers, 1,203 Asian ancestry non-regular drinkers, 1,701 Hispanic non-regular drinkers	71,281 European ancestry regular drinkers, 711 African American or Afro-Caribbean regular drinkers, 35,088 Asian ancestry regular drinkers, 3,742 Hispanic regular drinkers, 36,267 European ancestry non-regular drinkers, 1,317 African American or Afro-Caribbean non-regular drinkers, 6,152 Asian ancestry non-regular drinkers, 2,880 Hispanic non-regular drinkers	SNX17	rs4665972-C	intron_variant	NR	2e-15	NA
1	rs780093	2	27598097	rs4665972	30698716	de Vries PS	LDL cholesterol levels x alcohol consumption (drinkers vs non-drinkers) interaction (2df)	56,505 European ancestry current drinkers, 9,870 African American current drinkers, 2,491 Asian ancestry current drinkers, 2,528 Hispanic current drinkers, 33,388 European ancestry non-drinkers, 11,119 African American non-drinkers, 9,959 Asian ancestry non-drinkers, 1,466 Hispanic non-drinkers	107,548 European ancestry current drinkers, 2,028 African American or Afro-Caribbean current drinkers, 41,240 Asian ancestry current drinkers, 6,622 Hispanic individuals, 1,984 Brazilian ancestry individuals, 29,438 European ancestry non-drinkers, 2,447 African American or Afro-Caribbean non-drinkers, 67,191 Asian ancestry non-drinkers, 7,092 Hispanic non-drinkers, 1,668 Brazilian ancestry non-drinkers	SNX17	rs4665972-C	intron_variant	NR	6e-18	NA
1	rs780093	2	27598097	rs4665972	30698716	de Vries PS	LDL cholesterol levels x alcohol consumption (regular vs non-regular drinkers) interaction (2df)	44,831 European ancestry regular drinkers, 3,976 African American regular drinkers, 1,288 Asian ancestry regular drinkers, 827 Hispanic regular drinkers, 11,674 European ancestry non-regular drinkers, 5,894 African American non-regular drinkers, 1,203 Asian ancestry non-regular drinkers, 1,701 Hispanic non-regular drinkers	71,281 European ancestry regular drinkers, 711 African American or Afro-Caribbean regular drinkers, 35,088 Asian ancestry regular drinkers, 3,742 Hispanic regular drinkers, 36,267 European ancestry non-regular drinkers, 1,317 African American or Afro-Caribbean non-regular drinkers, 6,152 Asian ancestry non-regular drinkers, 2,880 Hispanic non-regular drinkers	SNX17	rs4665972-C	intron_variant	NR	2e-12	NA
1	rs780093	2	27598097	rs4665972	30698716	de Vries PS	Triglyceride levels	89,893 European ancestry individuals, 20,989 African American individuals, 12,450 Asian ancestry individuals, 3,994 HIspanic individuals	136,986 European ancestry individuals, 4,475 African American or Afro-Caribbean individuals, 108,431 Asian ancestry individuals, 13,714 Hispanic individuals, 3,652 Brazilian ancestry individuals	SNX17	rs4665972-C	intron_variant	NR	2e-72	0.066	NR unit increase
1	rs780093	2	27598097	rs4665972	30698716	de Vries PS	Triglyceride levels	89,893 European ancestry individuals, 20,989 African American individuals, 12,450 Asian ancestry individuals, 3,994 HIspanic individuals	136,986 European ancestry individuals, 4,475 African American or Afro-Caribbean individuals, 108,431 Asian ancestry individuals, 13,714 Hispanic individuals, 3,652 Brazilian ancestry individuals	SNX17	rs4665972-C	intron_variant	NR	1e-54	0.054	NR unit increase
1	rs780093	2	27598097	rs4665972	30698716	de Vries PS	Triglyceride levels	89,893 European ancestry individuals, 20,989 African American individuals, 12,450 Asian ancestry individuals, 3,994 HIspanic individuals	136,986 European ancestry individuals, 4,475 African American or Afro-Caribbean individuals, 108,431 Asian ancestry individuals, 13,714 Hispanic individuals, 3,652 Brazilian ancestry individuals	SNX17	rs4665972-C	intron_variant	NR	1e-15	0.068	NR unit increase
1	rs780093	2	27598097	rs4665972	30698716	de Vries PS	Triglyceride levels	89,893 European ancestry individuals, 20,989 African American individuals, 12,450 Asian ancestry individuals, 3,994 HIspanic individuals	136,986 European ancestry individuals, 4,475 African American or Afro-Caribbean individuals, 108,431 Asian ancestry individuals, 13,714 Hispanic individuals, 3,652 Brazilian ancestry individuals	SNX17	rs4665972-C	intron_variant	NR	2e-138	0.059	NR unit increase
1	rs780093	2	27598097	rs4665972	30698716	de Vries PS	Triglyceride levels x alcohol consumption (regular vs non-regular drinkers) interaction (2df)	44,831 European ancestry regular drinkers, 3,976 African American regular drinkers, 1,288 Asian ancestry regular drinkers, 827 Hispanic regular drinkers, 11,674 European ancestry non-regular drinkers, 5,894 African American non-regular drinkers, 1,203 Asian ancestry non-regular drinkers, 1,701 Hispanic non-regular drinkers	71,281 European ancestry regular drinkers, 711 African American or Afro-Caribbean regular drinkers, 35,088 Asian ancestry regular drinkers, 3,742 Hispanic regular drinkers, 36,267 European ancestry non-regular drinkers, 1,317 African American or Afro-Caribbean non-regular drinkers, 6,152 Asian ancestry non-regular drinkers, 2,880 Hispanic non-regular drinkers	SNX17	rs4665972-C	intron_variant	NR	1e-237	NA
1	rs780093	2	27598097	rs4665972	30698716	de Vries PS	Triglyceride levels x alcohol consumption (regular vs non-regular drinkers) interaction (2df)	44,831 European ancestry regular drinkers, 3,976 African American regular drinkers, 1,288 Asian ancestry regular drinkers, 827 Hispanic regular drinkers, 11,674 European ancestry non-regular drinkers, 5,894 African American non-regular drinkers, 1,203 Asian ancestry non-regular drinkers, 1,701 Hispanic non-regular drinkers	71,281 European ancestry regular drinkers, 711 African American or Afro-Caribbean regular drinkers, 35,088 Asian ancestry regular drinkers, 3,742 Hispanic regular drinkers, 36,267 European ancestry non-regular drinkers, 1,317 African American or Afro-Caribbean non-regular drinkers, 6,152 Asian ancestry non-regular drinkers, 2,880 Hispanic non-regular drinkers	SNX17	rs4665972-C	intron_variant	NR	9e-29	NA
1	rs780093	2	27598097	rs4665972	30698716	de Vries PS	Triglyceride levels x alcohol consumption (regular vs non-regular drinkers) interaction (2df)	44,831 European ancestry regular drinkers, 3,976 African American regular drinkers, 1,288 Asian ancestry regular drinkers, 827 Hispanic regular drinkers, 11,674 European ancestry non-regular drinkers, 5,894 African American non-regular drinkers, 1,203 Asian ancestry non-regular drinkers, 1,701 Hispanic non-regular drinkers	71,281 European ancestry regular drinkers, 711 African American or Afro-Caribbean regular drinkers, 35,088 Asian ancestry regular drinkers, 3,742 Hispanic regular drinkers, 36,267 European ancestry non-regular drinkers, 1,317 African American or Afro-Caribbean non-regular drinkers, 6,152 Asian ancestry non-regular drinkers, 2,880 Hispanic non-regular drinkers	SNX17	rs4665972-C	intron_variant	NR	4e-200	NA
1	rs780093	2	27598097	rs4665972	30698716	de Vries PS	Triglyceride levels x alcohol consumption (regular vs non-regular drinkers) interaction (2df)	44,831 European ancestry regular drinkers, 3,976 African American regular drinkers, 1,288 Asian ancestry regular drinkers, 827 Hispanic regular drinkers, 11,674 European ancestry non-regular drinkers, 5,894 African American non-regular drinkers, 1,203 Asian ancestry non-regular drinkers, 1,701 Hispanic non-regular drinkers	71,281 European ancestry regular drinkers, 711 African American or Afro-Caribbean regular drinkers, 35,088 Asian ancestry regular drinkers, 3,742 Hispanic regular drinkers, 36,267 European ancestry non-regular drinkers, 1,317 African American or Afro-Caribbean non-regular drinkers, 6,152 Asian ancestry non-regular drinkers, 2,880 Hispanic non-regular drinkers	SNX17	rs4665972-C	intron_variant	NR	5e-09	NA
1	rs780093	2	27598097	rs4665972	30698716	de Vries PS	Triglyceride levels x alcohol consumption (regular vs non-regular drinkers) interaction (2df)	44,831 European ancestry regular drinkers, 3,976 African American regular drinkers, 1,288 Asian ancestry regular drinkers, 827 Hispanic regular drinkers, 11,674 European ancestry non-regular drinkers, 5,894 African American non-regular drinkers, 1,203 Asian ancestry non-regular drinkers, 1,701 Hispanic non-regular drinkers	71,281 European ancestry regular drinkers, 711 African American or Afro-Caribbean regular drinkers, 35,088 Asian ancestry regular drinkers, 3,742 Hispanic regular drinkers, 36,267 European ancestry non-regular drinkers, 1,317 African American or Afro-Caribbean non-regular drinkers, 6,152 Asian ancestry non-regular drinkers, 2,880 Hispanic non-regular drinkers	SNX17	rs4665972-C	intron_variant	NR	7e-75	NA
1	rs780093	2	27598097	rs4665972	31511532	Teumer A	Microalbuminuria	51,861 European, African American, East Asian, South Asian or Hispanic ancestry cases, 297,093 European, African American, East Asian, South Asian or Hispanic ancestry controls	NA	SNX17	rs4665972-T	intron_variant	NR	2e-10	1.04592	[1.03-1.06]
1	rs780093	2	27598097	rs4665972	31511532	Teumer A	Urinary albumin-to-creatinine ratio	547,361 European ancestry individuals	NA	SNX17	rs4665972-T	intron_variant	0.3953	6e-17	0.0173726	[0.013-0.021] unit increase
1	rs780093	2	27598097	rs4665972	31511532	Teumer A	Urinary albumin-to-creatinine ratio	547,361 European ancestry individuals, 6,795 African American individuals, 6,324 East Asian ancestry individuals, 2,335 South Asian ancestry individuals, 1,442 Hispanic individuals	NA	SNX17	rs4665972-T	intron_variant	NR	1e-18	0.0182	[0.014-0.022] unit increase
1	rs780093	2	27598097	rs4665972	32203549	Richardson TG	Triglyceride levels	441,016 European ancestry individuals	NA	SNX17	rs4665972-T	intron_variant	0.395414	1E-526	0.100204	[0.096-0.104] unit increase
1	rs780093	2	27598097	rs4665972	31761296	Hernandez Cordero AI	Appendicular lean mass	181,862 European ancestry elderly individuals	NA	SNX17	rs4665972-C	intron_variant	0.605726	5e-19	0.0624518	[0.049-0.076] unit increase
1	rs780093	2	27598097	rs4665972	27863252	Astle WJ	High light scatter reticulocyte count	170,761 European ancestry individuals	NA	SNX17	rs4665972-C	intron_variant	0.6051	1e-18	0.032467	[0.025-0.04] unit decrease
1	rs780093	2	27598097	rs4665972	27863252	Astle WJ	Reticulocyte count	170,641 European ancestry individuals	NA	SNX17	rs4665972-C	intron_variant	0.6051	4e-20	0.0339539	[0.027-0.041] unit decrease
1	rs780093	2	27598097	rs4665972	27863252	Astle WJ	Reticulocyte fraction of red cells	170,690 European ancestry individuals	NA	SNX17	rs4665972-C	intron_variant	0.6051	2e-26	0.039236	[0.032-0.046] unit decrease
1	rs780093	2	27598097	rs4665972	32902719	Hebbar P	Triglyceride levels	2,732 Kuwaiti ancestry individuals	NA	SNX17	rs4665972-?	intron_variant	NR	8e-06	4.466	NR unit increase
1	rs780093	2	27598097	rs4665972	31217584	Wojcik GL	Low density lipoprotein cholesterol levels	9,720 African American individuals, 17,373 Hispanic/Latino individuals, 2,316 Asian ancestry individuals, 1,900 Native Hawaiian ancestry individuals, 591 Native American ancestry individuals, 321 individuals	NA	SNX17	rs4665972-?	intron_variant	NR	5e-08	1.9524	[1.25-2.65] unit decrease
1	rs780093	2	27598097	rs4665972	31630189	Casanova F	Urinary albumin-to-creatinine ratio	437,027 European ancestry individuals	60,130 individuals	SNX17	rs4665972-T	intron_variant	0.394	5e-14	0.016	[0.012-0.02] unit increase
1	rs780093	2	27598097	rs4665972	31217584	Wojcik GL	Total cholesterol levels	10,137 African American individuals, 17,802 Hispanic/Latino individuals, 2,387 Asian ancestry individuals, 1,915 Native Hawaiian ancestry individuals, 604 Native American ancestry individuals, 340 individuals	NA	SNX17	rs4665972-?	intron_variant	NR	2e-22	3.9092	[3.12-4.69] unit decrease
1	rs780093	2	27598097	rs4665972	31217584	Wojcik GL	Triglyceride levels	9,980 African American individuals, 17,856 Hispanic/Latino individuals, 2,381 Asian ancestry individuals, 1,915 Native Hawaiian ancestry individuals, 604 Native American ancestry individuals, 360 individuals	NA	SNX17	rs4665972-?	intron_variant	NR	8e-47	0.0687275	[0.059-0.078] unit decrease
1	rs780093	2	27598097	rs4665972	33339817	Nielsen JB	Serum alkaline phosphatase levels	76,081 European ancestry individuals, 127,395 Japanese ancestry individuals	NA	SNX17	rs4665972-?	intron_variant		6e-09	0.0469	[0.031-0.063] unit decrease
1	rs780093	2	27598097	rs4665972	32042192	Ruth KS	Sex hormone-binding globulin levels adjusted for BMI	368,929 European ancestry individuals	NA	SNX17	rs4665972-C	intron_variant	0.606698	4E-434	0.0368708	[0.035-0.039] unit increase
1	rs780093	2	27598097	rs4665972	30220432	Haas ME	Urinary albumin excretion (no hypertensive medication)	302,687 European ancestry individuals without hypertensive medication	NA	SNX17	rs4665972-T	intron_variant	0.392	8e-10	0.01104	[0.0075-0.0146] unit increase
1	rs780093	2	27598097	rs4665972	30220432	Haas ME	Urinary albumin excretion	382,500 European ancestry individuals	NA	SNX17	rs4665972-T	intron_variant	0.393	7e-12	0.01176	[0.0084-0.0151] unit increase
1	rs780093	2	27598097	rs4665972	32600054	Qian H	Urinary albumin-to-creatinine ratio	11,688 Hispanic/Latino individuals	NA	SNX17	rs4665972-C	intron_variant	0.67	2e-07	0.078	[0.049-0.107] unit decrease
1	rs780093	2	27598097	rs4665972	30910378	Zanetti D	Urinary albumin-to-creatinine ratio	218,759 European ancestry individuals	109,530 European ancestry individuals	SNX17	rs4665972-C	intron_variant	0.6071	4e-08	0.016	[0.01-0.022] unit decrease
1	rs780093	2	27598097	rs4665972	30910378	Zanetti D	Urinary sodium to potassium ratio	217,996 European ancestry individuals	108,942 European ancestry individuals	SNX17	rs4665972-C	intron_variant	0.6082	1e-17	0.026	[0.020-0.032] unit decrease
1	rs780093	2	27598097	rs4665972	34074324	Wan JY	Triglyceride levels	281 African American individuals from 73 families, 516 European ancestry individuals from 75 families, 125 Japanese American individuals from 15 families, 598 Mexican American individuals from 96 families	NA	SNX17	rs4665972-T	intron_variant	0.4	8e-08	0.26	[0.16-0.36] unit increase
1	rs780093	2	27730940	rs1260326	20383146	Kottgen A	Chronic kidney disease	Up to 67,093 European ancestry individuals	Up to 22,982 European ancestry individuals	GCKR	rs1260326-T	missense_variant	0.41	3e-14	0.01	[0.007-0.011] unit increase
1	rs780093	2	27730940	rs1260326	21300955	Dehghan A	C-reactive protein levels	63,678 European ancestry individuals 1,792 Erasmus Rucphen individuals, 715 Orcadian individuals	16,540 European ancestry individuals	GCKR	rs1260326-T	missense_variant	NR	5e-40	0.072	[0.06-0.08] unit increase
1	rs780093	2	27730940	rs1260326	23118302	Chu AY	Lipoprotein-associated phospholipase A2 activity and mass	6,851 European ancestry individuals	13,664 European ancestry individuals	GCKR	rs1260326-T	missense_variant	0.44	5e-06	0.0053	[-0.00215-0.01275] ng/ml decrease
1	rs780093	2	27730940	rs1260326	19060910	Sabatti C	Metabolic traits	4,763 Northern Finnish founder individuals	NA	GCKR	rs1260326-A	missense_variant	0.35	4e-10	0.09	[0.06-0.12] mmol/l increase
1	rs780093	2	27730940	rs1260326	18454146	Chambers JC	Waist circumference and related phenotypes	2,684 Indian Asian ancestry male individuals	7,394 Indian Asian ancestry individuals, 4,561 European ancestry individuals	GCKR	rs1260326-?	missense_variant	NR	4e-08	NA
1	rs780093	2	27730940	rs1260326	20081857	Saxena R	Two-hour glucose challenge	15,234 individuals	up to 30,620 European ancestry individuals	GCKR	rs1260326-T	missense_variant	NR	3e-10	0.07	[0.05-0.09] mmol/L increase
1	rs780093	2	27730940	rs1260326	22286219	Kettunen J	Metabolite levels	8,330 European ancestry individuals	NA	GCKR	rs1260326-?	missense_variant	NR	3e-18	0.15	[0.11-0.19] unit decrease
1	rs780093	2	27730940	rs1260326	21943158	Middelberg RP	Cardiovascular disease risk factors	11,683 European ancestry individuals	NA	GCKR	rs1260326-T	missense_variant	0.4	2e-08	0.082	[0.053-0.111] mmol/l increase
1	rs780093	2	27730940	rs1260326	20139978	Kamatani Y	Triglycerides	8,993 Japanese ancestry individuals	NA	GCKR	rs1260326-C	missense_variant	0.45	1e-11	0.101	[0.072-0.13] unit decrease
1	rs780093	2	27730940	rs1260326	20139978	Kamatani Y	Hematological and biochemical traits	Up to 14,402 Japanese individuals	NA	GCKR	rs1260326-C	missense_variant	0.44	4e-09	0.085	[0.056-0.114] unit decrease
1	rs780093	2	27730940	rs1260326	22558069	Osman W	Non-albumin protein levels	Up to 9,103 Japanese ancestry individuals	Up to 1,629 Japanese ancestry individuals	GCKR	rs1260326-C	missense_variant	0.445	3e-09	0.08	[0.053-0.107] unit decrease
1	rs780093	2	27730940	rs1260326	20686565	Teslovich TM	Cholesterol, total	100,184 European ancestry individuals	NA	GCKR	rs1260326-T	missense_variant	0.41	7e-27	1.91	[1.54-2.28] mg/dL increase
1	rs780093	2	27730940	rs1260326	20686565	Teslovich TM	Triglycerides	96,598 European ancestry individuals	NA	GCKR	rs1260326-T	missense_variant	0.41	6e-133	8.76	[7.98-9.54] mg/dL increase
1	rs780093	2	27730940	rs1260326	19060906	Kathiresan S	Triglycerides	19,840 European ancestry individuals	Up to 20,623 European ancestry individuals	GCKR	rs1260326-T	missense_variant	0.45	2e-31	0.12	[0.08-0.16] s.d. increase
1	rs780093	2	27730940	rs1260326	22001757	Chambers JC	Liver enzyme levels (gamma-glutamyl transferase)	Up to 52,350 European ancestry individuals, up to 8,739 Indian Asian ancestry individuals	NA	GCKR	rs1260326-T	missense_variant	0.38	4e-13	3.2	[2.40-4.0] % increase
1	rs780093	2	27730940	rs1260326	23263486	Kottgen A	Urate levels	49,825 European ancestry males, 60,522 European ancestry females	Up to 32,813 European ancestry individuals	GCKR	rs1260326-T	missense_variant	0.41	1e-44	0.074	[0.063-0.084] mg/dl increase
1	rs780093	2	27730940	rs1260326	23505323	Weissglas-Volkov D	Hypertriglyceridemia	1,122 Mexican ancestry cases, 1,118 Mexican ancestry controls	1,067 Mexican ancestry cases, 1,054 Mexican ancestry controls	GCKR	rs1260326-?	missense_variant	0.26	2e-13	1.41	[1.31-1.51]
1	rs780093	2	27730940	rs1260326	29403010	Kanai M	Serum uric acid levels	109,029 Japanese ancestry individuals	NA	GCKR	rs1260326-?	missense_variant	NR	3e-16	0.03472	[0.026-0.043] unit decrease novel
1	rs780093	2	27730940	rs1260326	29403010	Kanai M	Serum total protein level	113,509 Japanese ancestry individuals	NA	GCKR	rs1260326-?	missense_variant	NR	4e-21	0.03993	[0.032-0.048] unit decrease novel
1	rs780093	2	27730940	rs1260326	29403010	Kanai M	Serum albumin level	102,223 Japanese ancestry individuals	NA	GCKR	rs1260326-?	missense_variant	NR	1e-40	0.05949	[0.051-0.068] unit decrease
1	rs780093	2	27730940	rs1260326	29403010	Kanai M	Platelet count	108,208 Japanese ancestry individuals	NA	GCKR	rs1260326-?	missense_variant	NR	6e-22	0.04103	[0.033-0.049] unit decrease novel
1	rs780093	2	27730940	rs1260326	29403010	Kanai M	Gamma glutamyl transferase levels	118,309 Japanese ancestry individuals	NA	GCKR	rs1260326-?	missense_variant	NR	1e-48	0.06015	[0.052-0.068] unit decrease novel
1	rs780093	2	27730940	rs1260326	29403010	Kanai M	Total cholesterol levels	128,305 Japanese ancestry individuals	NA	GCKR	rs1260326-?	missense_variant	NR	3e-19	0.03525	[0.028-0.043] unit decrease novel
1	rs780093	2	27730940	rs1260326	29403010	Kanai M	Glomerular filtration rate	143,658 Japanese ancestry individuals	NA	GCKR	rs1260326-?	missense_variant	NR	4e-17	0.03167	[0.024-0.039] unit decrease novel
1	rs780093	2	27730940	rs1260326	31409800	Pazoki R	Urinary sodium excretion	446,237 European ancestry individuals	7,612 African ancestry individuals, 10,095 South Asian ancestry individuals	GCKR	rs1260326-T	missense_variant	0.395664	1e-20	0.0117743	[0.0093-0.0142] unit increase
1	rs780093	2	27730940	rs1260326	30604766	Morris AP	Estimated glomerular filtration rate	134,070 European ancestry individuals, 143,658 East Asian ancestry individuals, 26,344 Hispanic or Latino ancestry individuals, 8,224 African American individuals	NA	GCKR	rs1260326-C	missense_variant	0.534	2e-35	0.675	[0.49-0.86] ml/min/1.73m2 decrease
1	rs780093	2	27730940	rs1260326	31589552	Lind L	Metabolic syndrome	291,107 European ancestry individuals	NA	GCKR	rs1260326-T	missense_variant	0.392938	7e-16	0.0536971	[0.041-0.067] unit increase
1	rs780093	2	27730940	rs1260326	30593698	Hubel C	Fat-free mass	70,700 European ancestry female individuals, 85,261 European ancestry male individuals	NA	GCKR	rs1260326-?	missense_variant	NR	4e-22	0.21751	[0.17-0.26] unit increase
1	rs780093	2	27730940	rs1260326	31562340	Akiyama M	Height	159,095 Japanese ancestry individuals	32,692 Japanese ancestry individuals	GCKR	rs1260326-?	missense_variant	NR	2e-16	0.0233274	[0.018-0.029] unit increase
1	rs780093	2	27730940	rs1260326	24777453	Auer PL	White blood cell count	24,814 European ancestry individuals	6,526 European ancestry individuals	GCKR	rs1260326-T	missense_variant	0.43	9e-08	0.005	[0.003-0.007] unit increase
1	rs780093	2	27730940	rs1260326	30926973	Bentley AR	LDL cholesterol levels	up to 23,353 African ancestry individuals, 13,171 Asian ancestry individuals, up to 82,522 European ancestry individuals, 6,646 Hispanic individuals	NA	GCKR	rs1260326-T	missense_variant	0.4069	2e-08	1.045	[0.68-1.41] unit increase
1	rs780093	2	27730940	rs1260326	30926973	Bentley AR	Triglyceride levels	up to 23,508 African ancestry individuals, 4,649 Asian ancestry individuals, up to 77,047 European ancestry individuals, 6,705 Hispanic individuals	NA	GCKR	rs1260326-T	missense_variant	0.3666	1e-84	0.0482	[0.043-0.053] unit increase
1	rs780093	2	27730940	rs1260326	30643258	Karlsson Linner R	Alcohol consumption (drinks per week)	414,343 European ancestry individuals	NA	GCKR	rs1260326-T	missense_variant	0.3929	1e-52	0.0349234	[0.03-0.039] unit decrease
1	rs780093	2	27730940	rs1260326	30593698	Hubel C	Fat-free mass	70,700 European ancestry female individuals, 85,261 European ancestry male individuals	NA	GCKR	rs1260326-?	missense_variant	NR	2e-13	0.1816	[0.13-0.23] unit increase
1	rs780093	2	27730940	rs1260326	30593698	Hubel C	Fat-free mass	70,700 European ancestry female individuals, 85,261 European ancestry male individuals	NA	GCKR	rs1260326-?	missense_variant	NR	1e-12	0.25305	[0.18-0.32] unit increase
1	rs780093	2	27730940	rs1260326	30297969	Mahajan A	Type 2 diabetes	74,124 European ancestry cases, 824,006 European ancestry controls	NA	GCKR	rs1260326-C	missense_variant	0.6069	7e-25	1.07	[1.06-1.08]
1	rs780093	2	27730940	rs1260326	32203549	Richardson TG	Apolipoprotein B levels	439,214 European ancestry individuals	NA	GCKR	rs1260326-T	missense_variant	0.395476	3e-121	0.0495629	[0.045-0.054] unit increase
1	rs780093	2	27730940	rs1260326	32203549	Richardson TG	LDL cholesterol levels	440,546 European ancestry individuals	NA	GCKR	rs1260326-T	missense_variant	0.395558	6e-60	0.0347351	[0.031-0.039] unit increase
1	rs780093	2	27730940	rs1260326	32066663	Niarchou M	Non-oily fish consumption	335,576 European ancestry individuals	NA	GCKR	rs1260326-?	missense_variant	NR	9e-09	0.0143394	[0.0095-0.0192] unit increase
1	rs780093	2	27730940	rs1260326	32238385	Nakayama A	Gout (combined type)	905 Japanese ancestry male cases, 4,554 Japanese ancestry male controls	NA	GCKR	rs1260326-T	missense_variant	0.545	1e-08	1.37	[1.23-1.53]
1	rs780093	2	27730940	rs1260326	32238385	Nakayama A	Gout	3,053 Japanese ancestry male cases, 4,554 Japanese ancestry male controls	NA	GCKR	rs1260326-T	missense_variant	0.545	2e-13	1.3	[1.21-1.39]
1	rs780093	2	27730940	rs1260326	32154731	Ripatti P	Low density lipoprotein cholesterol levels	324,708 British ancestry individuals	NA	GCKR	rs1260326-?	missense_variant	NR	4e-99	0.0548	[0.05-0.059] unit increase
1	rs780093	2	27730940	rs1260326	32154731	Ripatti P	Triglyceride levels	324,694 British ancestry individuals	NA	GCKR	rs1260326-?	missense_variant	NR	2E-375	0.1035	[0.099-0.108] unit increase
1	rs780093	2	27730940	rs1260326	31647587	Willems EL	Triglyceride levels	281 African American individuals from 73 families, 516 European American individuals from 75 families, 125 East Asian ancestry individuals from 15 families, 598 Mexican American individuals from 96 families	NA	GCKR	rs1260326-?	missense_variant	NR	3e-07	NA
1	rs780093	2	27730940	rs1260326	32231278	Hysi PG	Refractive error	542,934 European ancestry individuals	NA	GCKR	rs1260326-?	missense_variant		5e-10	NA
1	rs780093	2	27730940	rs1260326	32203549	Richardson TG	Apolipoprotein A1 levels	393,193 European ancestry individuals	NA	GCKR	rs1260326-T	missense_variant	0.395328	4e-38	0.025843	[0.022-0.03] unit increase
1	rs780093	2	27730940	rs1260326	24386095	Zhou L	Lipid traits	3,451 Han Chinese ancestry individuals	8,830 Han Chinese ancestry individuals	GCKR	rs1260326-T	missense_variant	0.44	3e-07	0.07	mmol/L increase
1	rs780093	2	27730940	rs1260326	24816252	Shin SY	Blood metabolite ratios	Up to 5,591 European ancestry individuals	Up to 1,767 European ancestry individuals	GCKR	rs1260326-T	missense_variant	0.41	3e-148	0.041	[0.037-0.045] unit increase
1	rs780093	2	27730940	rs1260326	23903356	Hayes MG	Glycemic traits (pregnancy)	1,367 European ancestry individuals, 817 Hispanic individuals, 1,075 Afro-Caribbean individuals, 1,178 Thai ancestry individuals	2,798 European ancestry individuals, 228 French Canadian founder population individuals	GCKR	rs1260326-T	missense_variant	0.409	6e-13	0.0044	[NR] unit decrease
1	rs780093	2	27730940	rs1260326	23903356	Hayes MG	Glycemic traits (pregnancy)	1,367 European ancestry individuals, 817 Hispanic individuals, 1,075 Afro-Caribbean individuals, 1,178 Thai ancestry individuals	2,798 European ancestry individuals, 228 French Canadian founder population individuals	GCKR	rs1260326-T	missense_variant	0.409	6e-11	0.0116	[NR] unit decrease
1	rs780093	2	27730940	rs1260326	24816252	Shin SY	Blood metabolite levels	7,824 European ancestry individuals	NA	GCKR	rs1260326-T	missense_variant	0.41	6e-14	0.013	[0.0091-0.0169] unit increase
1	rs780093	2	27730940	rs1260326	24816252	Shin SY	Blood metabolite levels	7,824 European ancestry individuals	NA	GCKR	rs1260326-T	missense_variant	0.41	1e-77	0.044	[0.04-0.048] unit decrease
1	rs780093	2	27730940	rs1260326	23823483	Rhee EP	Metabolite levels	2,076 European ancestry individuals	NA	GCKR	rs1260326-?	missense_variant	NR	5e-06	0.1543	[0.088-0.221] unit increase
1	rs780093	2	27730940	rs1260326	22139419	Gieger C	Platelet count	38,891 European ancestry individuals, 1,661 Val Borbera (founder/genetic isolate) individuals, 521 Carlantino (founder/genetic isolate) individuals, 1,198 Friuli Venezia Giulia (founder/genetic isolate) individuals, 1,213 South Tyrolean (founder/genetic isolate) individuals, 890 Sorbian (founder/genetic isolate) individuals, 4,292 Sardinian (founder/genetic isolate) individuals	Up to 16,949 European ancestry individuals, 854 Cliento (founder/genetic isolate) individuals, 1,035 Talana (founder/genetic isolate) individuals	GCKR	rs1260326-T	missense_variant	NR	9e-10	2.334	[1.59-3.08] 10^9/l increase
1	rs780093	2	27730940	rs1260326	22916037	Inouye M	Metabolite levels	6,608 European ancestry individuals	NA	GCKR	rs1260326-?	missense_variant	0.36	1e-12	NA
1	rs780093	2	27730940	rs1260326	25288136	Cornelis MC	Coffee consumption (cups per day)	91,462 European ancestry individuals	30,062 European ancestry individuals, 7,964 African American individuals	GCKR	rs1260326-T	missense_variant	0.41	7e-08	0.04	[0.020-0.060] unit decrease
1	rs780093	2	27730940	rs1260326	19936222	Chasman DI	Lipid metabolism phenotypes	Up to 17,296 European ancestry female individuals	Up to 2,700 individuals, Up to 2,000 European ancestry cardiovascular heart disease cases and controls	GCKR	rs1260326-?	missense_variant	NR	3e-29	0.056	[NR] unit increase
1	rs780093	2	27730940	rs1260326	19936222	Chasman DI	Lipid metabolism phenotypes	Up to 17,296 European ancestry female individuals	Up to 2,700 individuals, Up to 2,000 European ancestry cardiovascular heart disease cases and controls	GCKR	rs1260326-?	missense_variant	NR	4e-32	0.075	[NR] unit increase
1	rs780093	2	27730940	rs1260326	19936222	Chasman DI	Lipid metabolism phenotypes	Up to 17,296 European ancestry female individuals	Up to 2,700 individuals, Up to 2,000 European ancestry cardiovascular heart disease cases and controls	GCKR	rs1260326-?	missense_variant	NR	1e-37	0.07	[NR] unit increase
1	rs780093	2	27730940	rs1260326	19936222	Chasman DI	Lipid metabolism phenotypes	Up to 17,296 European ancestry female individuals	Up to 2,700 individuals, Up to 2,000 European ancestry cardiovascular heart disease cases and controls	GCKR	rs1260326-?	missense_variant	NR	3e-35	0.052	[NR] unit increase
1	rs780093	2	27730940	rs1260326	19936222	Chasman DI	Lipid metabolism phenotypes	Up to 17,296 European ancestry female individuals	Up to 2,700 individuals, Up to 2,000 European ancestry cardiovascular heart disease cases and controls	GCKR	rs1260326-?	missense_variant	NR	4e-24	0.362	[NR] unit increase
1	rs780093	2	27730940	rs1260326	19936222	Chasman DI	Lipid metabolism phenotypes	Up to 17,296 European ancestry female individuals	Up to 2,700 individuals, Up to 2,000 European ancestry cardiovascular heart disease cases and controls	GCKR	rs1260326-?	missense_variant	NR	3e-28	0.342	[NR] unit increase
1	rs780093	2	27730940	rs1260326	25811787	Huffman JE	Urate levels in overweight individuals	up to 10,058 European ancestry male individuals, up to 7,189 European ancestry female individuals	NA	GCKR	rs1260326-C	missense_variant	0.58	8e-07	0.055	[0.033-0.077] kg/m2 decrease
1	rs780093	2	27730940	rs1260326	25811787	Huffman JE	Urate levels in overweight individuals	up to 10,058 European ancestry male individuals, up to 7,189 European ancestry female individuals	NA	GCKR	rs1260326-C	missense_variant	0.58	6e-06	0.065	[0.038-0.092] kg/m2 decrease
1	rs780093	2	27730940	rs1260326	23022100	Franceschini N	Serum total protein level	Up to 25,539 European ancestry individuals, 10,168 Japanese ancestry individuals	NA	GCKR	rs1260326-T	missense_variant	0.44	6e-08	0.0179	[0.011-0.024] unit increase
1	rs780093	2	27730940	rs1260326	23022100	Franceschini N	Serum total protein level	Up to 25,539 European ancestry individuals, 10,168 Japanese ancestry individuals	NA	GCKR	rs1260326-T	missense_variant	0.56	4e-06	0.031	[0.017-0.045] unit increase
1	rs780093	2	27730940	rs1260326	23022100	Franceschini N	Serum albumin level	Up to 53,190 European ancestry individuals, 9,380 Japanese ancestry individuals	NA	GCKR	rs1260326-T	missense_variant	0.41	4e-19	0.0138	[0.011-0.017] unit increase
1	rs780093	2	27730940	rs1260326	23022100	Franceschini N	Serum albumin level	Up to 53,190 European ancestry individuals, 9,380 Japanese ancestry individuals	NA	GCKR	rs1260326-T	missense_variant	0.41	3e-14	0.0124	[0.0093-0.0155] unit increase
1	rs780093	2	27730940	rs1260326	23022100	Franceschini N	Serum albumin level	Up to 53,190 European ancestry individuals, 9,380 Japanese ancestry individuals	NA	GCKR	rs1260326-T	missense_variant	0.56	2e-08	0.027	[0.017-0.037] unit increase
1	rs780093	2	27730940	rs1260326	30679032	Brazel DM	Alcohol consumption (drinks per week)	up to 357,854 European ancestry individuals	NA	GCKR	rs1260326-C	missense_variant	0.608	5e-40	0.0321	[0.027-0.037] unit increase
1	rs780093	2	27730940	rs1260326	30679032	Brazel DM	Alcohol consumption (drinks per week)	up to 357,854 European ancestry individuals	NA	GCKR	rs1260326-C	missense_variant	0.61	5e-40	0.032	[0.027-0.037] unit increase
1	rs780093	2	27730940	rs1260326	31451708	Hellwege JN	Estimated glomerular filtration rate	70,762 European ancestry diabetic individuals, 152,624 European ancestry non-diabetic individuals, 20,967 African American diabetic individuals, 36,369 African American non-diabetic individuals	567,401 European ancestry individuals, 165,726 East Asian ancestry individuals, 13,359 South Asian ancestry individuals, 13,842 African American ancestry individuals, 4,961 Hispanic ancestry individuals	GCKR	rs1260326-T	missense_variant	0.3906	3e-36	0.0046	[0.0038-0.0054] unit increase
1	rs780093	2	27730940	rs1260326	31451708	Hellwege JN	Estimated glomerular filtration rate	70,762 European ancestry diabetic individuals, 152,624 European ancestry non-diabetic individuals, 20,967 African American diabetic individuals, 36,369 African American non-diabetic individuals	567,401 European ancestry individuals, 165,726 East Asian ancestry individuals, 13,359 South Asian ancestry individuals, 13,842 African American ancestry individuals, 4,961 Hispanic ancestry individuals	GCKR	rs1260326-T	missense_variant	0.422	1e-34	0.0045	[0.0039-0.0051] unit increase
1	rs780093	2	27730940	rs1260326	31451708	Hellwege JN	Estimated glomerular filtration rate in non-diabetics	152,624 European ancestry individuals, 36,369 African American individuals	NA	GCKR	rs1260326-T	missense_variant	0.391	4e-17	0.449	[0.35-0.55] unit increase
1	rs780093	2	27730940	rs1260326	29507422	Hoffmann TJ	Total cholesterol levels	76,627 European ancestry individuals, 7,795 Hispanic individuals, 6,855 East Asian ancestry individuals, 2,958 African American individuals, 439 South Asian ancestry individuals	NA	GCKR	rs1260326-T	missense_variant	0.422	2e-56	0.073	unit increase
1	rs780093	2	27730940	rs1260326	29507422	Hoffmann TJ	Total cholesterol levels	76,627 European ancestry individuals, 7,795 Hispanic individuals, 6,855 East Asian ancestry individuals, 2,958 African American individuals, 439 South Asian ancestry individuals	NA	GCKR	rs1260326-T	missense_variant	0.368	5e-10	0.096	unit increase
1	rs780093	2	27730940	rs1260326	29507422	Hoffmann TJ	Total cholesterol levels	76,627 European ancestry individuals, 7,795 Hispanic individuals, 6,855 East Asian ancestry individuals, 2,958 African American individuals, 439 South Asian ancestry individuals	NA	GCKR	rs1260326-T	missense_variant	0.478	1e-07	0.084	unit increase
1	rs780093	2	27730940	rs1260326	29507422	Hoffmann TJ	Total cholesterol levels	76,627 European ancestry individuals, 7,795 Hispanic individuals, 6,855 East Asian ancestry individuals, 2,958 African American individuals, 439 South Asian ancestry individuals	NA	GCKR	rs1260326-T	missense_variant	NR	3e-70	0.075	unit increase
1	rs780093	2	27730940	rs1260326	29507422	Hoffmann TJ	Triglycerides	76,627 European ancestry individuals, 7,795 Hispanic individuals, 6,855 East Asian ancestry individuals, 2,958 African American individuals, 439 South Asian ancestry individuals	NA	GCKR	rs1260326-T	missense_variant	0.422	2e-272	0.147	unit increase
1	rs780093	2	27730940	rs1260326	29507422	Hoffmann TJ	Triglycerides	76,627 European ancestry individuals, 7,795 Hispanic individuals, 6,855 East Asian ancestry individuals, 2,958 African American individuals, 439 South Asian ancestry individuals	NA	GCKR	rs1260326-T	missense_variant	0.368	1e-26	0.15	unit increase
1	rs780093	2	27730940	rs1260326	29507422	Hoffmann TJ	Triglycerides	76,627 European ancestry individuals, 7,795 Hispanic individuals, 6,855 East Asian ancestry individuals, 2,958 African American individuals, 439 South Asian ancestry individuals	NA	GCKR	rs1260326-T	missense_variant	0.478	1e-23	0.145	unit increase
1	rs780093	2	27730940	rs1260326	29507422	Hoffmann TJ	Triglycerides	76,627 European ancestry individuals, 7,795 Hispanic individuals, 6,855 East Asian ancestry individuals, 2,958 African American individuals, 439 South Asian ancestry individuals	NA	GCKR	rs1260326-T	missense_variant	NR	1e-300	0.147	unit increase
1	rs780093	2	27730940	rs1260326	27588450	Mahajan A	Glomerular filtration rate	23,553 European ancestry individuals, 23,536 Japanese individuals, 16,325 Hispanic individuals, 8,224 African American individuals	NA	GCKR	rs1260326-C	missense_variant	NR	6e-14	0.872	[0.65-1.1] unit decrease
1	rs780093	2	27730940	rs1260326	27588450	Mahajan A	Glomerular filtration rate	23,553 European ancestry individuals, 23,536 Japanese individuals, 16,325 Hispanic individuals, 8,224 African American individuals	NA	GCKR	rs1260326-C	missense_variant	0.6	2e-07	0.83	[0.52-1.14] unit decrease
1	rs780093	2	27730940	rs1260326	27898682	Lotta LA	Branched-chain amino acid levels (Isoleucine)	16,596 European ancestry individuals	NA	GCKR	rs1260326-T	missense_variant	0.41	1e-09	0.06	[0.036-0.084] unit increase
1	rs780093	2	27730940	rs1260326	27898682	Lotta LA	Branched-chain amino acid levels (Leucine)	16,596 European ancestry individuals	NA	GCKR	rs1260326-T	missense_variant	NR	2e-07	0.049	[0.023-0.075] unit increase
1	rs780093	2	27730940	rs1260326	27898682	Lotta LA	Branched-chain amino acid levels (Valine)	16,596 European ancestry individuals	NA	GCKR	rs1260326-T	missense_variant	NR	9e-07	0.05	[0.024-0.076] unit increase
1	rs780093	2	27730940	rs1260326	29769521	Ramirez J	Resting heart rate	67,062 European ancestry individuals	NA	GCKR	rs1260326-T	missense_variant	0.397939	1e-10	0.422407	[0.29-0.55] unit increase
1	rs780093	2	27730940	rs1260326	29403010	Kanai M	White blood cell count	107,964 Japanese ancestry individuals	NA	GCKR	rs1260326-?	missense_variant	NR	2e-09	0.0256	[0.017-0.034] unit decrease novel
1	rs780093	2	27730940	rs1260326	29403010	Kanai M	Blood sugar levels	93,146 Japanese ancestry individuals	NA	GCKR	rs1260326-?	missense_variant	NR	2e-16	0.03854	[0.029-0.048] unit increase novel
1	rs780093	2	27730940	rs1260326	29403010	Kanai M	Triglyceride levels	105,597 Japanese ancestry individuals	NA	GCKR	rs1260326-?	missense_variant	NR	2e-94	0.08881	[0.08-0.097] unit decrease novel
1	rs780093	2	27730940	rs1260326	31719535	Noordam R	Triglyceride levels x short total sleep time interaction (2df test)	2,990 African American short sleepers, 369 Chinese ancestry short sleepers, 114 Asian ancestry short sleepers, at least 8,300 European ancestry short sleepers, 1,082 Hispanic/Latino short sleepers, at least 11,842 African American controls, 1,444 Chinese ancestry controls, 452 Asian ancestry controls, at least 31,350 European ancestry controls, 4,047 Hispanic/Latino controls	at least 220 African American short sleepers, 326 East Asian ancestry short sleepers, up to 5,288 European ancestry short sleepers, 2,517 Hispanic short sleepers, at least 925 African American controls, 1,292 East Asian ancestry controls, up to 20,844 European ancestry controls, 10,062 Hispanic controls	GCKR	rs1260326-?	missense_variant	NR	3e-100	0.04459	[0.04-0.049] unit increase
1	rs780093	2	27730940	rs1260326	31636271	Gallois A	Serum metabolite levels (CMS)	6,263 Finnish ancestry men	NA	GCKR	rs1260326-?	missense_variant	NR	8e-11	0.0795949	NR unit increase
1	rs780093	2	27730940	rs1260326	31761296	Hernandez Cordero AI	Appendicular lean mass	85,750 European ancestry middle-aged adult individuals	NA	GCKR	rs1260326-C	missense_variant	0.605242	2e-13	0.0720571	[0.053-0.092] unit increase
1	rs780093	2	27730940	rs1260326	31636271	Gallois A	Serum metabolite levels (CMS)	6,263 Finnish ancestry men	NA	GCKR	rs1260326-?	missense_variant	NR	1e-09	0.0509797	NR unit increase
1	rs780093	2	27730940	rs1260326	31636271	Gallois A	Serum metabolite levels (CMS)	6,263 Finnish ancestry men	NA	GCKR	rs1260326-?	missense_variant	NR	2e-13	0.0785051	NR unit increase
1	rs780093	2	27730940	rs1260326	31636271	Gallois A	Serum metabolite levels (CMS)	6,263 Finnish ancestry men	NA	GCKR	rs1260326-?	missense_variant	NR	1e-12	0.0779436	NR unit increase
1	rs780093	2	27730940	rs1260326	31636271	Gallois A	Serum metabolite levels (CMS)	6,263 Finnish ancestry men	NA	GCKR	rs1260326-?	missense_variant	NR	2e-12	0.074054	NR unit increase
1	rs780093	2	27730940	rs1260326	31636271	Gallois A	Serum metabolite levels (CMS)	6,263 Finnish ancestry men	NA	GCKR	rs1260326-?	missense_variant	NR	1e-11	0.0790632	NR unit increase
1	rs780093	2	27730940	rs1260326	31636271	Gallois A	Serum metabolite levels (CMS)	6,263 Finnish ancestry men	NA	GCKR	rs1260326-?	missense_variant	NR	1e-11	0.0756609	NR unit increase
1	rs780093	2	27730940	rs1260326	31636271	Gallois A	Serum metabolite levels (CMS)	6,263 Finnish ancestry men	NA	GCKR	rs1260326-?	missense_variant	NR	8e-11	0.0711776	NR unit increase
1	rs780093	2	27730940	rs1260326	31636271	Gallois A	Serum metabolite levels (CMS)	6,263 Finnish ancestry men	NA	GCKR	rs1260326-?	missense_variant	NR	8e-20	0.105505	NR unit increase
1	rs780093	2	27730940	rs1260326	31636271	Gallois A	Serum metabolite levels (CMS)	6,263 Finnish ancestry men	NA	GCKR	rs1260326-?	missense_variant	NR	5e-14	0.0861142	NR unit increase
1	rs780093	2	27730940	rs1260326	31636271	Gallois A	Serum metabolite levels (CMS)	6,263 Finnish ancestry men	NA	GCKR	rs1260326-?	missense_variant	NR	3e-15	0.089345	NR unit increase
1	rs780093	2	27730940	rs1260326	31636271	Gallois A	Serum metabolite levels (CMS)	6,263 Finnish ancestry men	NA	GCKR	rs1260326-?	missense_variant	NR	3e-14	0.0911407	NR unit increase
1	rs780093	2	27730940	rs1260326	31636271	Gallois A	Serum metabolite levels (CMS)	6,263 Finnish ancestry men	NA	GCKR	rs1260326-?	missense_variant	NR	5e-13	0.0887971	NR unit increase
1	rs780093	2	27730940	rs1260326	31636271	Gallois A	Serum metabolite levels (CMS)	6,263 Finnish ancestry men	NA	GCKR	rs1260326-?	missense_variant	NR	5e-13	0.0800872	NR unit increase
1	rs780093	2	27730940	rs1260326	31636271	Gallois A	Serum metabolite levels (CMS)	6,263 Finnish ancestry men	NA	GCKR	rs1260326-?	missense_variant	NR	5e-12	0.0687201	NR unit increase
1	rs780093	2	27730940	rs1260326	31719535	Noordam R	Triglyceride levels x long total sleep time interaction (2df test)	at least 2,926 African American long sleepers, 364 Chinese ancestry long sleepers, 112 Asian ancestry long sleepers, at least 7,664 European ancestry long sleepers, 1,038 Hispanic/Latino long sleepers, up to 11,906 African American controls, 1,449 Chinese ancestry controls, 454 Asian ancestry controls, at least 31,986 European ancestry controls, 4,091 Hispanic/Latino controls	at least 217 African American long sleepers, 317 East Asian ancestry long sleepers, up to 5,171 European ancestry long sleepers, 2,515 Hispanic long sleepers, at least 928 African American controls, 1,301 East Asian ancestry controls, up to 20,961 European ancestry controls, 10,064 Hispanic controls	GCKR	rs1260326-?	missense_variant	NR	5e-116	0.04586	[0.042-0.05] unit increase
1	rs780093	2	27730940	rs1260326	31636271	Gallois A	Serum metabolite levels (CMS)	6,263 Finnish ancestry men	NA	GCKR	rs1260326-?	missense_variant	NR	2e-10	0.0495528	NR unit increase
1	rs780093	2	27730940	rs1260326	31636271	Gallois A	Serum metabolite levels (CMS)	6,263 Finnish ancestry men	NA	GCKR	rs1260326-?	missense_variant	NR	6e-10	0.0448067	NR unit decrease
1	rs780093	2	27730940	rs1260326	31761296	Hernandez Cordero AI	Appendicular lean mass	181,862 European ancestry elderly individuals	NA	GCKR	rs1260326-C	missense_variant	0.605637	1e-18	0.0615595	[0.048-0.075] unit increase
1	rs780093	2	27730940	rs1260326	30595370	Kichaev G	Height	approximately 458,000 European ancestry individuals	NA	GCKR	rs1260326-?	missense_variant	NR	1e-36	NA
1	rs780093	2	27730940	rs1260326	28369058	Folkersen L	Blood protein levels in cardiovascular risk	3,394 European ancestry individuals	2,639 individuals	GCKR	rs1260326-T	missense_variant	0.44	2e-18	0.14	unit increase
1	rs780093	2	27730940	rs1260326	31998841	Thompson A	Alcohol consumption (heavy vs. light/non-drinkers)	21,967 British ancestry cases, 103,282 British ancestry controls	47,967 European ancestry individuals	GCKR	rs1260326-C	missense_variant	0.612	1e-13	7.391	NR z score increase
1	rs780093	2	27730940	rs1260326	31900758	Han X	C-reactive protein levels	418,642 British ancestry individuals	NA	GCKR	rs1260326-T	missense_variant	0.392838	2e-283	0.0745916	[0.071-0.079] unit increase
1	rs780093	2	27730940	rs1260326	31985003	Boocock J	Urate levels	110,238 European ancestry individuals, 21,471 East Asian individuals	NA	GCKR	rs1260326-T	missense_variant		1e-46	0.073	[0.063-0.083] mg/dl increase
1	rs780093	2	27730940	rs1260326	31959922	Matoba N	Coffee consumption	152,634 Japanese ancestry individuals	NA	GCKR	rs1260326-?	missense_variant	NR	1e-16	0.096	[0.074-0.118] unit increase
1	rs780093	2	27730940	rs1260326	31959922	Matoba N	Alcohol consumption (drinkers vs non-drinkers)	83,713 Japanese ancestry ever drinkers, 81,371 Japanese ancestry never drinkers	NA	GCKR	rs1260326-?	missense_variant	NR	2e-13	0.011	[0.0081-0.0139] unit increase
1	rs780093	2	27730940	rs1260326	26433129	Tin A	Plasma lactate levels	6,901 European ancestry individuals	1,671 African American individuals	GCKR	rs1260326-T	missense_variant	0.41	2e-47	0.08	[0.068-0.092] unit increase
1	rs780093	2	27730940	rs1260326	26433129	Tin A	Plasma lactate levels	6,901 European ancestry individuals	1,671 African American individuals	GCKR	rs1260326-T	missense_variant	0.41	4e-52	0.08	[NR] unit increase
1	rs780093	2	27730940	rs1260326	26174136	Setoh K	Serum alpha1-antitrypsin levels	3,294 Japanese ancestry individuals	6,065 Japanese ancestry individuals	GCKR	rs1260326-C	missense_variant	0.432	3e-16	2.05	[1.56-2.54] mg dl-1 increase
1	rs780093	2	27730940	rs1260326	24097068	Willer CJ	Cholesterol, total	94,595 European ancestry individuals	93,982 European ancestry individuals	GCKR	rs1260326-T	missense_variant	0.39	3e-42	0.051	[NR] unit increase
1	rs780093	2	27730940	rs1260326	24097068	Willer CJ	Triglycerides	94,595 European ancestry individuals	93,982 European ancestry individuals	GCKR	rs1260326-T	missense_variant	0.39	2e-239	0.115	[NR] mg/dL increase
1	rs780093	2	27730940	rs1260326	23823483	Rhee EP	Metabolite levels	2,076 European ancestry individuals	NA	GCKR	rs1260326-?	missense_variant	NR	9e-07	0.164968	[0.099-0.231] unit increase
1	rs780093	2	27730940	rs1260326	23823483	Rhee EP	Metabolite levels	2,076 European ancestry individuals	NA	GCKR	rs1260326-?	missense_variant	NR	4e-08	0.185002	[0.12-0.25] unit increase
1	rs780093	2	27730940	rs1260326	23823483	Rhee EP	Metabolite levels	2,076 European ancestry individuals	NA	GCKR	rs1260326-?	missense_variant	NR	6e-06	0.151908	[0.086-0.218] unit increase
1	rs780093	2	27730940	rs1260326	23823483	Rhee EP	Metabolite levels	2,076 European ancestry individuals	NA	GCKR	rs1260326-?	missense_variant	NR	3e-08	0.184668	[0.12-0.25] unit increase
1	rs780093	2	27730940	rs1260326	23823483	Rhee EP	Metabolite levels	2,076 European ancestry individuals	NA	GCKR	rs1260326-?	missense_variant	NR	7e-08	0.180729	[0.12-0.25] unit increase
1	rs780093	2	27730940	rs1260326	23823483	Rhee EP	Metabolite levels	2,076 European ancestry individuals	NA	GCKR	rs1260326-?	missense_variant	NR	3e-11	0.240861	[0.17-0.31] unit increase
1	rs780093	2	27730940	rs1260326	23823483	Rhee EP	Metabolite levels	2,076 European ancestry individuals	NA	GCKR	rs1260326-?	missense_variant	NR	6e-06	0.153628	[0.087-0.22] unit increase
1	rs780093	2	27730940	rs1260326	23823483	Rhee EP	Metabolite levels	2,076 European ancestry individuals	NA	GCKR	rs1260326-?	missense_variant	NR	5e-08	0.182679	[0.12-0.25] unit increase
1	rs780093	2	27730940	rs1260326	23823483	Rhee EP	Metabolite levels	2,076 European ancestry individuals	NA	GCKR	rs1260326-?	missense_variant	NR	2e-07	0.175655	[0.11-0.24] unit increase
1	rs780093	2	27730940	rs1260326	23823483	Rhee EP	Metabolite levels	2,076 European ancestry individuals	NA	GCKR	rs1260326-?	missense_variant	NR	3e-08	0.185384	[0.12-0.25] unit increase
1	rs780093	2	27730940	rs1260326	23823483	Rhee EP	Metabolite levels	2,076 European ancestry individuals	NA	GCKR	rs1260326-?	missense_variant	NR	3e-09	0.197598	[0.13-0.26] unit increase
1	rs780093	2	27730940	rs1260326	23823483	Rhee EP	Metabolite levels	2,076 European ancestry individuals	NA	GCKR	rs1260326-?	missense_variant	NR	1e-06	0.162837	[0.097-0.229] unit increase
1	rs780093	2	27730940	rs1260326	23823483	Rhee EP	Metabolite levels	2,076 European ancestry individuals	NA	GCKR	rs1260326-?	missense_variant	NR	2e-08	0.185965	[0.12-0.25] unit increase
1	rs780093	2	27730940	rs1260326	23823483	Rhee EP	Metabolite levels	2,076 European ancestry individuals	NA	GCKR	rs1260326-?	missense_variant	NR	3e-07	0.17036	[0.11-0.24] unit increase
1	rs780093	2	27730940	rs1260326	23823483	Rhee EP	Metabolite levels	2,076 European ancestry individuals	NA	GCKR	rs1260326-?	missense_variant	NR	3e-06	0.154543	[0.089-0.22] unit increase
1	rs780093	2	27730940	rs1260326	23823483	Rhee EP	Metabolite levels	2,076 European ancestry individuals	NA	GCKR	rs1260326-?	missense_variant	NR	2e-06	0.161245	[0.095-0.227] unit increase
1	rs780093	2	27730940	rs1260326	23823483	Rhee EP	Metabolite levels	2,076 European ancestry individuals	NA	GCKR	rs1260326-?	missense_variant	NR	2e-06	0.159308	[0.094-0.225] unit increase
1	rs780093	2	27730940	rs1260326	20657596	Johansen CT	Hypertriglyceridemia	463 European ancestry cases, 1,197 European ancestry controls	NA	GCKR	rs1260326-T	missense_variant	0.41	7e-09	1.75	[1.45-2.12]
1	rs780093	2	27730940	rs1260326	23823483	Rhee EP	Metabolite levels	2,076 European ancestry individuals	NA	GCKR	rs1260326-?	missense_variant	NR	4e-07	0.168694	[0.1-0.23] unit increase
1	rs780093	2	27730940	rs1260326	23823483	Rhee EP	Metabolite levels	2,076 European ancestry individuals	NA	GCKR	rs1260326-?	missense_variant	NR	9e-07	0.164913	[0.099-0.231] unit increase
1	rs780093	2	27730940	rs1260326	23823483	Rhee EP	Metabolite levels	2,076 European ancestry individuals	NA	GCKR	rs1260326-?	missense_variant	NR	7e-08	0.179477	[0.11-0.24] unit increase
1	rs780093	2	27730940	rs1260326	23823483	Rhee EP	Metabolite levels	2,076 European ancestry individuals	NA	GCKR	rs1260326-?	missense_variant	NR	3e-06	0.156756	[0.091-0.222] unit increase
1	rs780093	2	27730940	rs1260326	23823483	Rhee EP	Metabolite levels	2,076 European ancestry individuals	NA	GCKR	rs1260326-?	missense_variant	NR	2e-07	0.170345	[0.11-0.24] unit increase
1	rs780093	2	27730940	rs1260326	23823483	Rhee EP	Metabolite levels	2,076 European ancestry individuals	NA	GCKR	rs1260326-?	missense_variant	NR	1e-07	0.177649	[0.11-0.24] unit increase
1	rs780093	2	27730940	rs1260326	23823483	Rhee EP	Metabolite levels	2,076 European ancestry individuals	NA	GCKR	rs1260326-?	missense_variant	NR	3e-06	0.157708	[0.092-0.224] unit increase
1	rs780093	2	27730940	rs1260326	23823483	Rhee EP	Metabolite levels	2,076 European ancestry individuals	NA	GCKR	rs1260326-?	missense_variant	NR	1e-09	0.219383	[0.15-0.29] unit increase
1	rs780093	2	27730940	rs1260326	23823483	Rhee EP	Metabolite levels	2,076 European ancestry individuals	NA	GCKR	rs1260326-?	missense_variant	NR	8e-12	0.230778	[0.16-0.3] unit increase
1	rs780093	2	27730940	rs1260326	25646370	Matsuo H	Gout	945 Japanese ancestry cases, 1,213 Japanese ancestry controls	1,048 Japanese ancestry cases, 1,334 Japanese ancestry controls	GCKR	rs1260326-T	missense_variant	0.55	2e-12	1.36	[1.25-1.48]
1	rs780093	2	27730940	rs1260326	28067908	de Lange KM	Crohn's disease	12,194 European and unknown ancestry cases, 28,072 European and unknown ancestry controls	NA	GCKR	rs1260326-?	missense_variant		6e-11	NA
1	rs780093	2	27730940	rs1260326	28067908	de Lange KM	Inflammatory bowel disease	25,042 European and unknown ancestry cases, 34,915 European and unknown ancestry controls	NA	GCKR	rs1260326-?	missense_variant		1e-07	NA
1	rs780093	2	27730940	rs1260326	27094239	Joshi AD	Gallstone disease	8,720 European ancestry cases, 55,152 European ancestry controls	6,489 European ancestry cases, 62,797 European ancestry controls, 1,499 African American cases, 9,145 African American controls, 1,056 Hispanic cases, 2,403 Hispanic controls	GCKR	rs1260326-C	missense_variant	0.59	8e-08	1.12	[1.09–1.15]
1	rs780093	2	27730940	rs1260326	29507422	Hoffmann TJ	Low density lipoprotein cholesterol levels	76,627 European ancestry individuals, 7,795 Hispanic individuals, 6,855 East Asian ancestry individuals, 2,958 African American individuals, 439 South Asian ancestry individuals	NA	GCKR	rs1260326-T	missense_variant	NR	7e-10	0.027	unit increase
1	rs780093	2	27730940	rs1260326	29507422	Hoffmann TJ	Low density lipoprotein cholesterol levels	76,627 European ancestry individuals, 7,795 Hispanic individuals, 6,855 East Asian ancestry individuals, 2,958 African American individuals, 439 South Asian ancestry individuals	NA	GCKR	rs1260326-T	missense_variant	0.422	3e-08	0.026	unit increase
1	rs780093	2	27730940	rs1260326	29385134	Kawaguchi T	Nonalcoholic fatty liver disease	902 Japanese ancestry cases, 7,672 Japanese ancestry controls	NA	GCKR	rs1260326-T	missense_variant	0.57	1e-09	1.38	[1.25-1.53]
1	rs780093	2	27730940	rs1260326	28937693	Clarke TK	Alcohol consumption	59,088 European ancestry females, 53,029 European ancestry males	NA	GCKR	rs1260326-T	missense_variant	0.39	1e-21	0.028	[0.022-0.034] unit decrease
1	rs780093	2	27730940	rs1260326	28937693	Clarke TK	Alcohol consumption in current drinkers	108,309 European ancestry individuals	NA	GCKR	rs1260326-G	missense_variant	0.38	7e-24	0.03	[0.024-0.036] unit decrease
1	rs780093	2	27730940	rs1260326	27863252	Astle WJ	Hematocrit	173,039 European ancestry individuals	NA	GCKR	rs1260326-C	missense_variant	0.6053	8e-10	0.0220937	[0.015-0.029] unit increase
1	rs780093	2	27730940	rs1260326	27863252	Astle WJ	Platelet count	166,066 European ancestry individuals	NA	GCKR	rs1260326-C	missense_variant	0.605	2e-25	0.0386043	[0.031-0.046] unit decrease
1	rs780093	2	27730940	rs1260326	27286809	Ligthart S	C-reactive protein levels or triglyceride levels (pleiotropy)	65,000 individuals (C-reactive protein), 96,598 individuals (triglycerides)	NA	GCKR	rs1260326-T	missense_variant	NR	4e-151	NA
1	rs780093	2	27730940	rs1260326	27005778	Kettunen J	Metabolite levels (small molecules and protein measures)	2,118 Erasmus Rucphen (founder/genetic isolate), 22,807 European ancestry individuals	NA	GCKR	rs1260326-C	missense_variant	0.64	7e-26	0.1	[0.08-0.12] unit decrease
1	rs780093	2	27730940	rs1260326	27863252	Astle WJ	Plateletcrit	164,339 European ancestry individuals	NA	GCKR	rs1260326-C	missense_variant	0.6049	1e-21	0.0356048	[0.028-0.043] unit decrease
1	rs780093	2	27730940	rs1260326	27286809	Ligthart S	C-reactive protein levels or total cholesterol levels (pleiotropy)	65,000 individuals (C-reactive protein), 100,184 individuals (total cholesterol)	NA	GCKR	rs1260326-T	missense_variant	NR	3e-63	NA
1	rs780093	2	27730940	rs1260326	27899376	Nakayama A	Gout	945 Japanese ancestry cases, 1,213 Japanese ancestry controls	1,396 Japanese ancestry cases, 1,268 Japanese ancestry controls, 1,319 European ancestry cases, 514 European ancestry controls, 971 Polynesian ancestry cases, 565 Polynesian ancestry controls	GCKR	rs1260326-T	missense_variant	0.535	7e-11	1.31	[1.21-1.42]
1	rs780093	2	27730940	rs1260326	27899376	Nakayama A	Renal overload gout	560 Japanese ancestry cases, 1,213 Japanese ancestry controls	618 Japanese ancestry cases, 1,268 Japanese ancestry controls	GCKR	rs1260326-T	missense_variant	0.535	5e-09	1.35	[1.22-1.49]
1	rs780093	2	27730940	rs1260326	27863252	Astle WJ	White blood cell count	172,435 European ancestry individuals	NA	GCKR	rs1260326-C	missense_variant	0.6053	9e-21	0.0341098	[0.027-0.041] unit decrease
1	rs780093	2	27730940	rs1260326	27702941	Cornelis MC	Caffeine metabolism (plasma 1,7-dimethylxanthine (paraxanthine) to 1,3,7-trimethylxanthine (caffeine) ratio)	5,323 European ancestry individuals	824 European ancestry individuals	GCKR	rs1260326-T	missense_variant	0.38	3e-06	4.69	Z-score decrease
1	rs780093	2	27730940	rs1260326	27863252	Astle WJ	High light scatter reticulocyte percentage of red cells	170,763 European ancestry individuals	NA	GCKR	rs1260326-C	missense_variant	0.6052	4e-22	0.0353238	[0.028-0.042] unit decrease
1	rs780093	2	27730940	rs1260326	27863252	Astle WJ	Sum neutrophil eosinophil counts	170,384 European ancestry individuals	NA	GCKR	rs1260326-C	missense_variant	0.6053	2e-18	0.032028	[0.025-0.039] unit decrease
1	rs780093	2	27730940	rs1260326	27863252	Astle WJ	Granulocyte count	169,822 European ancestry individuals	NA	GCKR	rs1260326-C	missense_variant	0.6052	7e-18	0.0315078	[0.024-0.039] unit decrease
1	rs780093	2	27730940	rs1260326	26974007	Ellinghaus D	Chronic inflammatory diseases (ankylosing spondylitis, Crohn's disease, psoriasis, primary sclerosing cholangitis, ulcerative colitis) (pleiotropy)	8,726 European ancestry ankylosing spondylitis cases, 19,085 European ancestry Crohn’s disease cases, 6,530 European ancestry psoriasis cases, 3,408 European ancestry primary sclerosing cholangitis cases, 14,513 European ancestry ulcerative colitis cases, 34,213 European ancestry controls	NA	GCKR	rs1260326-?	missense_variant	NR	2e-23	NA
1	rs780093	2	27730940	rs1260326	25898920	Korostishevsky M	Blood metabolite levels	3,953 European ancestry individuals	NA	GCKR	rs1260326-?	missense_variant	NR	6e-56	NA
1	rs780093	2	27730940	rs1260326	26192919	Liu JZ	Inflammatory bowel disease	12,882 European ancestry cases, 21,770 European ancestry controls	25,273 European ancestry cases, 26,715 European ancestry controls, 548 Iranian ancestry cases, 342 Iranian ancestry control, 1,423 Indian ancestry cases, 990 Indian ancestry controls, 2,824 East Asian ancestry cases, 3,719 East Asian ancestry controls	GCKR	rs1260326-A	missense_variant	0.4059	1e-14	1.08016	[1.06-1.1]
1	rs780093	2	27730940	rs1260326	25961943	Surakka I	Cholesterol, total	up to 62,166 European ancestry individuals	NA	GCKR	rs1260326-T	missense_variant	0.36	3e-13	0.045	[0.033-0.057] s.d. increase
1	rs780093	2	27730940	rs1260326	26831199	Pattaro C	Glomerular filtration rate (creatinine)	133,413 European ancestry individuals	42,166 European ancestry individuals, up to 16,471 African ancestry individuals, up to 42,296 Asian ancestry individuals	GCKR	rs1260326-T	missense_variant	0.42	3e-14	0.0068	[0.005-0.0086] unit increase
1	rs780093	2	27730940	rs1260326	26831199	Pattaro C	Glomerular filtration rate in non diabetics (creatinine)	118,448 European ancestry individuals	36,433 European ancestry individuals	GCKR	rs1260326-T	missense_variant	NR	2e-12	0.0065	[0.0047-0.0083] unit increase
1	rs780093	2	27730940	rs1260326	25961943	Surakka I	Triglycerides	up to 62,166 European ancestry individuals	NA	GCKR	rs1260326-T	missense_variant	0.36	5e-88	0.123	[0.11-0.13] s.d. increase
1	rs780093	2	27730940	rs1260326	27863252	Astle WJ	Myeloid white cell count	169,219 European ancestry individuals	NA	GCKR	rs1260326-C	missense_variant	0.6053	5e-15	0.0286908	[0.022-0.036] unit decrease
1	rs780093	2	27730940	rs1260326	27863252	Astle WJ	Lymphocyte counts	171,643 European ancestry individuals	NA	GCKR	rs1260326-C	missense_variant	0.6052	2e-12	0.025744	[0.019-0.033] unit decrease
1	rs780093	2	27730940	rs1260326	27863252	Astle WJ	Neutrophil count	170,702 European ancestry individuals	NA	GCKR	rs1260326-C	missense_variant	0.6053	1e-19	0.0330806	[0.026-0.04] unit decrease
1	rs780093	2	27730940	rs1260326	27863252	Astle WJ	Sum basophil neutrophil counts	170,143 European ancestry individuals	NA	GCKR	rs1260326-C	missense_variant	0.6053	5e-19	0.0325166	[0.025-0.04] unit decrease
1	rs780093	2	27730940	rs1260326	27863252	Astle WJ	Red cell distribution width	171,529 European ancestry individuals	NA	GCKR	rs1260326-C	missense_variant	0.6052	9e-12	0.0245671	[0.018-0.032] unit increase
1	rs780093	2	27730940	rs1260326	28082259	Pankow JS	Protein C levels	10,778 European ancestry individuals, 2,706 African American individuals	NA	GCKR	rs1260326-T	missense_variant	0.41	1e-16	0.07	[NR] μg/mL increase
1	rs780093	2	27730940	rs1260326	28334899	Spracklen CN	Triglyceride levels	28,183 East Asian ancestry individuals, 177,861 European ancestry individuals	10,857 Chinese ancestry individuals	GCKR	rs1260326-T	missense_variant	0.413	4e-253	0.115	[0.11-0.12] unit increase (EA Beta values)
1	rs780093	2	27730940	rs1260326	27798624	Eppinga RN	Resting heart rate	127,919 European ancestry individuals, 2,478 Asian ancestry individuals, 1,734 Black individuals, 684 Mixed ancestry individuals, 1,436 individuals	130,795 European ancestry individuals	GCKR	rs1260326-C	missense_variant	0.39	4e-16	0.2746	[0.21-0.34] unit decrease
1	rs780093	2	27730940	rs1260326	32247823	Parisinos CA	Liver fat content (MRI proton density fat fraction measure)	14,440 European ancestry individuals	NA	GCKR	rs1260326-T	missense_variant	0.39117	4e-08	0.046	[0.028-0.064] unit increase
1	rs780093	2	27730940	rs1260326	32451486	Zhou H	Problematic alcohol use (MTAG)	972,915 European ancestry individuals	NA	GCKR	rs1260326-C	missense_variant	0.5967	2e-42	0.0285748	[0.024-0.033] unit increase
1	rs780093	2	27730940	rs1260326	32888494	Vuckovic D	High light scatter reticulocyte count	408,112 British individuals	NA	GCKR	rs1260326-C	missense_variant	0.605432	6e-53	0.03485	[0.03-0.039] unit decrease
1	rs780093	2	27730940	rs1260326	32451486	Zhou H	Alcohol consumption (drinks per week) (MTAG)	972,915 European ancestry individuals	NA	GCKR	rs1260326-C	missense_variant	0.595	1e-45	0.0249391	[0.021-0.028] unit increase
1	rs780093	2	27730940	rs1260326	32451486	Zhou H	Problematic alcohol use	435,563 European ancestry individuals	NA	GCKR	rs1260326-T	missense_variant	0.4033	1e-20	9.296	[NR] z score decrease
1	rs780093	2	27730940	rs1260326	32298765	Anstee QM	Nonalcoholic steatohepatitis	836 European ancestry cases, 17,781 European ancestry controls	NA	GCKR	rs1260326-?	missense_variant	NR	4e-07	1.302	[1.176-1.442]
1	rs780093	2	27730940	rs1260326	32888494	Vuckovic D	Hematocrit	408,112 British individuals	NA	GCKR	rs1260326-C	missense_variant	0.60548	1e-11	0.0160216	[0.011-0.021] unit increase
1	rs780093	2	27730940	rs1260326	32499647	Spracklen CN	Type 2 diabetes	77,418 East Asian cases, 356,122 East Asian controls	NA	GCKR	rs1260326-C	missense_variant	0.456	1e-21	1.07	[1.05-1.08]
1	rs780093	2	27730940	rs1260326	33287642	Said MA	Caffeine consumption from coffee or tea	362,316 European ancestry individuals	NA	GCKR	rs1260326-T	missense_variant	0.391852	4e-22	0.02297	[0.018-0.028] unit decrease
1	rs780093	2	27730940	rs1260326	31636271	Gallois A	Serum metabolite levels (CMS)	6,263 Finnish ancestry men	NA	GCKR	rs1260326-?	missense_variant	NR	1e-10	0.0719023	NR unit increase
1	rs780093	2	27730940	rs1260326	31636271	Gallois A	Serum metabolite levels (CMS)	6,263 Finnish ancestry men	NA	GCKR	rs1260326-?	missense_variant	NR	5e-14	0.0785155	NR unit increase
1	rs780093	2	27730940	rs1260326	31636271	Gallois A	Serum metabolite levels	6,263 Finnish ancestry men	NA	GCKR	rs1260326-?	missense_variant	NR	5e-13	0.0902559	NR unit increase
1	rs780093	2	27730940	rs1260326	31636271	Gallois A	Serum metabolite levels	6,263 Finnish ancestry men	NA	GCKR	rs1260326-?	missense_variant	NR	6e-13	0.0901203	NR unit increase
1	rs780093	2	27730940	rs1260326	31636271	Gallois A	Serum metabolite levels	6,263 Finnish ancestry men	NA	GCKR	rs1260326-?	missense_variant	NR	9e-13	0.0891005	NR unit increase
1	rs780093	2	27730940	rs1260326	31636271	Gallois A	Serum metabolite levels	6,263 Finnish ancestry men	NA	GCKR	rs1260326-?	missense_variant	NR	4e-12	0.0866917	NR unit increase
1	rs780093	2	27730940	rs1260326	31636271	Gallois A	Serum metabolite levels	6,263 Finnish ancestry men	NA	GCKR	rs1260326-?	missense_variant	NR	5e-12	0.0862658	NR unit increase
1	rs780093	2	27730940	rs1260326	31636271	Gallois A	Serum metabolite levels	6,263 Finnish ancestry men	NA	GCKR	rs1260326-?	missense_variant	NR	7e-12	0.0854907	NR unit increase
1	rs780093	2	27730940	rs1260326	31636271	Gallois A	Serum metabolite levels	6,263 Finnish ancestry men	NA	GCKR	rs1260326-?	missense_variant	NR	9e-12	0.0851549	NR unit increase
1	rs780093	2	27730940	rs1260326	31636271	Gallois A	Serum metabolite levels	6,263 Finnish ancestry men	NA	GCKR	rs1260326-?	missense_variant	NR	1e-11	0.0849729	NR unit increase
1	rs780093	2	27730940	rs1260326	31636271	Gallois A	Serum metabolite levels	6,263 Finnish ancestry men	NA	GCKR	rs1260326-?	missense_variant	NR	3e-06	0.058369	NR unit increase
1	rs780093	2	27730940	rs1260326	31636271	Gallois A	Serum metabolite levels	6,263 Finnish ancestry men	NA	GCKR	rs1260326-?	missense_variant	NR	2e-11	0.0831714	NR unit increase
1	rs780093	2	27730940	rs1260326	31636271	Gallois A	Serum metabolite levels	6,263 Finnish ancestry men	NA	GCKR	rs1260326-?	missense_variant	NR	2e-09	0.0759521	NR unit increase
1	rs780093	2	27730940	rs1260326	31636271	Gallois A	Serum metabolite levels	6,263 Finnish ancestry men	NA	GCKR	rs1260326-?	missense_variant	NR	1e-08	0.0712295	NR unit increase
1	rs780093	2	27730940	rs1260326	31636271	Gallois A	Serum metabolite levels	6,263 Finnish ancestry men	NA	GCKR	rs1260326-?	missense_variant	NR	7e-19	0.109203	NR unit increase
1	rs780093	2	27730940	rs1260326	31636271	Gallois A	Serum metabolite levels	6,263 Finnish ancestry men	NA	GCKR	rs1260326-?	missense_variant	NR	3e-10	0.0786342	NR unit increase
1	rs780093	2	27730940	rs1260326	31636271	Gallois A	Serum metabolite levels	6,263 Finnish ancestry men	NA	GCKR	rs1260326-?	missense_variant	NR	1e-07	0.0659348	NR unit increase
1	rs780093	2	27730940	rs1260326	31636271	Gallois A	Serum metabolite levels	6,263 Finnish ancestry men	NA	GCKR	rs1260326-?	missense_variant	NR	7e-07	0.0729643	NR unit increase
1	rs780093	2	27730940	rs1260326	31636271	Gallois A	Serum metabolite levels	6,263 Finnish ancestry men	NA	GCKR	rs1260326-?	missense_variant	NR	2e-13	0.0916978	NR unit increase
1	rs780093	2	27730940	rs1260326	30670697	Kilpelainen TO	Triglycerides x physical activity interaction (2df test)	7,294 African American inactive individuals, 12,832 African American active individuals, 1,352 Asian ancestry inactive individuals, 3,049 Asian ancestry active individuals, 20,622 European ancestry inactive individuals, 51,480 European ancestry active individuals, 2,166 Hispanic or Latin American inactive individuals, 3,486 Hispanic or Latin American active individuals	580 African American inactive individuals, 1,540 African American active individuals, 1,217 South African Black ancestry inactive individuals, 389 South African Black ancestry active individuals, 765 East Asian ancestry inactive individuals, 1,814 East Asian ancestry active individuals, 724 South Asian ancestry inactive individuals, 1,424 South Asian ancestry active individuals, 32,456 European ancestry inactive individuals, 49,510 European ancestry active individuals, 2,619 Hispanic inactive individuals, 8,803 Hispanic active individuals	GCKR	rs1260326-T	missense_variant	0.3642	3e-259	NA
1	rs780093	2	27730940	rs1260326	32917775	Yaghootkar H	circulating leptin levels adjusted for BMI	27,947 European ancestry women		GCKR	rs1260326-C	missense_variant	0.606	9e-11	0.057	[0.039-0.075] unit increase
1	rs780093	2	27730940	rs1260326	32917775	Yaghootkar H	circulating leptin levels adjusted for BMI	56,708 European ancestry, African American or Afro-Caribbean, East Asian ancestry, Hispanic or Latin American individuals		GCKR	rs1260326-C	missense_variant	0.624	2e-10	0.057	[0.039-0.075] unit increase
1	rs780093	2	27730940	rs1260326	32917775	Yaghootkar H	circulating leptin levels adjusted for BMI	32,886 European ancestry, African American or Afro-Caribbean, East Asian ancestry, Hispanic or Latin American women		GCKR	rs1260326-C	missense_variant	0.624	4e-09	0.068	[0.044-0.092] unit increase
1	rs780093	2	27730940	rs1260326	32917775	Yaghootkar H	circulating leptin levels	27,987 European ancestry women		GCKR	rs1260326-C	missense_variant	0.606	6e-06	0.04	[0.022-0.058] unit increase
1	rs780093	2	27730940	rs1260326	32917775	Yaghootkar H	circulating leptin levels	56,802 European ancestry, African American or Afro-Caribbean, East Asian ancestry, Hispanic or Latin American individuals		GCKR	rs1260326-C	missense_variant	0.624	2e-07	0.046	[0.028-0.064] unit increase
1	rs780093	2	27730940	rs1260326	32917775	Yaghootkar H	circulating leptin levels	49,909 European ancestry individuals		GCKR	rs1260326-C	missense_variant	0.607	2e-06	0.032	[0.018-0.046] unit increase
1	rs780093	2	27730940	rs1260326	32917775	Yaghootkar H	circulating leptin levels adjusted for BMI	56,708 European ancestry, African American or Afro-Caribbean, East Asian ancestry, Hispanic or Latin American individuals		GCKR	rs1260326-C	missense_variant	0.624	3e-15	0.05	[0.038-0.062] unit increase
1	rs780093	2	27730940	rs1260326	32917775	Yaghootkar H	circulating leptin levels	56,802 European ancestry, African American or Afro-Caribbean, East Asian ancestry, Hispanic or Latin American individuals		GCKR	rs1260326-C	missense_variant	0.624	5e-08	0.035	[0.023-0.047] unit increase
1	rs780093	2	27730940	rs1260326	32917775	Yaghootkar H	circulating leptin levels	32,940 European ancestry, African American or Afro-Caribbean, East Asian ancestry, Hispanic or Latin American women		GCKR	rs1260326-C	missense_variant	0.624	2e-07	0.043	[0.027-0.059] unit increase
1	rs780093	2	27730940	rs1260326	32917775	Yaghootkar H	circulating leptin levels	32,940 European ancestry, African American or Afro-Caribbean, East Asian ancestry, Hispanic or Latin American women		GCKR	rs1260326-C	missense_variant	0.624	4e-07	0.059	[0.035-0.083] unit increase
1	rs780093	2	27730940	rs1260326	32917775	Yaghootkar H	circulating leptin levels adjusted for BMI	23,822 European ancestry, African American or Afro-Caribbean, East Asian ancestry, Hispanic or Latin American men		GCKR	rs1260326-C	missense_variant	0.624	8e-06	0.043	[0.023-0.063] unit increase
1	rs780093	2	27730940	rs1260326	32917775	Yaghootkar H	circulating leptin levels adjusted for BMI	32,886 European ancestry, African American or Afro-Caribbean, East Asian ancestry, Hispanic or Latin American women		GCKR	rs1260326-C	missense_variant	0.624	6e-13	0.059	[0.043-0.075] unit increase
1	rs780093	2	27730940	rs1260326	32917775	Yaghootkar H	circulating leptin levels adjusted for BMI	49,830 European ancestry individuals		GCKR	rs1260326-C	missense_variant	0.607	4e-13	0.048	[0.034-0.062] unit increase
1	rs780093	2	27730940	rs1260326	32917775	Yaghootkar H	circulating leptin levels adjusted for BMI	49,830 European ancestry individuals		GCKR	rs1260326-C	missense_variant	0.607	2e-08	0.053	[0.035-0.071] unit increase
1	rs780093	2	27730940	rs1260326	32917775	Yaghootkar H	circulating leptin levels adjusted for BMI	27,947 European ancestry women		GCKR	rs1260326-C	missense_variant	0.606	7e-07	0.062	[0.037-0.087] unit increase
1	rs780093	2	27730940	rs1260326	32888494	Vuckovic D	High light scatter reticulocyte percentage of red cells	408,112 British individuals	NA	GCKR	rs1260326-C	missense_variant	0.60543	5e-62	0.0377752	[0.033-0.042] unit decrease
1	rs780093	2	27730940	rs1260326	33031748	Feofanova EV	Serum metabolite levels	3,926 Hispanic/Latino individuals	1,509 European ancestry individuals	GCKR	rs1260326-T	missense_variant	0.339531	5e-16	0.194	[0.15-0.24] unit decrease
1	rs780093	2	27730940	rs1260326	33031748	Feofanova EV	Serum metabolite levels	3,926 Hispanic/Latino individuals	NA	GCKR	rs1260326-T	missense_variant	0.339531	5e-11	0.159	[0.11-0.21] unit increase
1	rs780093	2	27730940	rs1260326	33031748	Feofanova EV	Serum metabolite levels	3,926 Hispanic/Latino individuals	NA	GCKR	rs1260326-T	missense_variant	0.339531	4e-89	0.484	[0.44-0.53] unit decrease
1	rs780093	2	27730940	rs1260326	32888493	Chen MH	Lymphocyte counts	643,370 African American or Afro-Caribbean, African ancestry, European ancestry, East Asian ancestry, Hispanic or Latin American and South Asian ancestry individuals	NA	GCKR	rs1260326-C	missense_variant	0.586366	3e-41	NA
1	rs780093	2	27730940	rs1260326	32541925	Vujkovic M	Type 2 diabetes	148,726 European ancestry cases, 24,646 African American cases, 8,616 Hispanic cases, 46,511 Asian ancestry cases, 965,732 European ancestry controls, 31,446 African American controls, 11,829 Hispanic controls, 169,776 Asian ancestry controls	NA	GCKR	rs1260326-C	missense_variant	0.5805	2e-57	0.0625	[0.055-0.07] unit increase
1	rs780093	2	27730940	rs1260326	33031748	Feofanova EV	Serum metabolite levels	3,926 Hispanic/Latino individuals	NA	GCKR	rs1260326-T	missense_variant	0.339531	8e-13	0.174	[0.13-0.22] unit decrease
1	rs780093	2	27730940	rs1260326	33031748	Feofanova EV	Serum metabolite levels	3,926 Hispanic/Latino individuals	1,509 European ancestry individuals	GCKR	rs1260326-T	missense_variant	0.339531	8e-13	0.174	[0.13-0.22] unit decrease
1	rs780093	2	27730940	rs1260326	33031748	Feofanova EV	Serum metabolite levels	3,926 Hispanic/Latino individuals	NA	GCKR	rs1260326-T	missense_variant	0.339531	5e-16	0.194	[0.15-0.24] unit decrease
1	rs780093	2	27730940	rs1260326	32556615	Liu Y	Gestational insulin sensitivity	1,126 Afro-Caribbean individuals, 1,380 European ancestry individuals, 830 Mexican-American individuals, 1,192 Thai ancestry individuals	NA	GCKR	rs1260326-C	missense_variant	NR	5e-12	0.200381	[0.14-0.26] unit decrease
1	rs780093	2	27730940	rs1260326	32514122	Ishigaki K	Type 2 diabetes	40,250 Japanese ancestry cases, 170,615 Japanese ancestry controls	NA	GCKR	rs1260326-C	missense_variant	0.437337	9e-20	1.07862	[1.061192016-1.096332338]
1	rs780093	2	27730940	rs1260326	31666285	Olafsson S	Serum alkaline phosphatase levels	162,774 Icelandic ancestry individuals	NA	GCKR	rs1260326-T	missense_variant	0.341	5e-11	0.03	[0.02-0.04] unit increase
1	rs780093	2	27730940	rs1260326	32888493	Chen MH	Lymphocyte counts	524,923 European ancestry individuals	NA	GCKR	rs1260326-C	missense_variant	0.602112	1e-35	0.02397	[0.02-0.028] SD unit decrease
1	rs780093	2	27730940	rs1260326	26690388	Tang CS	Total triglycerides levels	12,685 Chinese ancestry individuals	NA	GCKR	rs1260326-C	missense_variant	0.491	7e-24	0.127	[0.1-0.15] unit decrease
1	rs780093	2	27730940	rs1260326	32541925	Vujkovic M	Type 2 diabetes	148,726 European ancestry cases, 965,732 European ancestry controls	NA	GCKR	rs1260326-C	missense_variant	0.5946	3e-42	0.0638	[0.055-0.073] unit increase
1	rs780093	2	27730940	rs1260326	32888493	Chen MH	Neutrophil count	519,288 European ancestry individuals	NA	GCKR	rs1260326-C	missense_variant	0.602032	7e-62	0.032512	[0.029-0.036] SD unit decrease
1	rs780093	2	27730940	rs1260326	33547301	Chen VL	Serum alkaline phosphatase levels	390,964 European ancestry individuals	105,030 East Asian ancestry individuals	GCKR	rs1260326-T	missense_variant	0.39	1e-79	18.9	z-score increase
1	rs780093	2	27730940	rs1260326	32888493	Chen MH	Neutrophil count	627,215 African American or Afro-Caribbean, African ancestry, European ancestry, East Asian ancestry, Hispanic or Latin American and South Asian ancestry individuals	NA	GCKR	rs1260326-C	missense_variant	0.588603	2e-62	NA
1	rs780093	2	27730940	rs1260326	31358974	Evangelou E	Alcohol consumption	480,842 European ancestry individuals	NA	GCKR	rs1260326-T	missense_variant	0.3939	2e-60	0.0173	[0.015-0.019] unit decrease
1	rs780093	2	27730940	rs1260326	31046077	Zhong VW	Bitter alcoholic beverage consumption	336,448 European ancestry individuals	39,924 European ancestry individuals	GCKR	rs1260326-C	missense_variant	0.6034	2e-35	0.0128	[0.011-0.015] unit increase
1	rs780093	2	27730940	rs1260326	32888493	Chen MH	Platelet count	721,201 African American or Afro-Caribbean, African ancestry, European ancestry, East Asian ancestry, Hispanic or Latin American and South Asian ancestry individuals	NA	GCKR	rs1260326-C	missense_variant	0.575648	3e-118	NA
1	rs780093	2	27730940	rs1260326	31217584	Wojcik GL	Low density lipoprotein cholesterol levels	9,720 African American individuals, 17,373 Hispanic/Latino individuals, 2,316 Asian ancestry individuals, 1,900 Native Hawaiian ancestry individuals, 591 Native American ancestry individuals, 321 individuals	NA	GCKR	rs1260326-?	missense_variant	NR	8e-08	1.84782	[1.17-2.52] unit decrease
1	rs780093	2	27730940	rs1260326	31046077	Zhong VW	Coffee consumption	335,909 European ancestry individuals	39,924 European ancestry individuals	GCKR	rs1260326-C	missense_variant	0.6047	1e-19	0.0136	[0.011-0.017] unit increase
1	rs780093	2	27730940	rs1260326	32888493	Chen MH	Platelet count	145,648 East Asian ancestry individuals	NA	GCKR	rs1260326-T	missense_variant	0.556325	1e-22	0.036668	[0.029-0.044] SD units increase
1	rs780093	2	27730940	rs1260326	31217584	Wojcik GL	Fasting blood glucose	6,457 African American individuals, 13,556 Hispanic/Latino individuals, 1,918 Asian ancestry individuals, 1,400 Native Hawaiian ancestry individuals, 412 Native American ancestry individuals, 168 individuals	NA	GCKR	rs1260326-?	missense_variant	NR	1e-15	0.0784121	[0.059-0.098] unit increase
1	rs780093	2	27730940	rs1260326	31046077	Zhong VW	Bitter beverage consumption	85,852 European ancestry individuals	39,924 European ancestry individuals	GCKR	rs1260326-C	missense_variant	0.6058	1e-11	0.0111	[0.008-0.0142] unit increase
1	rs780093	2	27730940	rs1260326	32888493	Chen MH	Platelet count	542,827 European ancestry individuals	NA	GCKR	rs1260326-C	missense_variant	0.600973	1e-98	0.039291	[0.036-0.043] SD unit decrease
1	rs780093	2	27730940	rs1260326	32888493	Chen MH	Mean platelet volume	460,935 European ancestry individuals	NA	GCKR	rs1260326-T	missense_variant	0.395676	5e-15	0.015312	[0.011-0.019] SD unit decrease
1	rs780093	2	27730940	rs1260326	32888494	Vuckovic D	Lymphocyte counts	408,112 British individuals	NA	GCKR	rs1260326-C	missense_variant	0.605461	3e-23	0.0223908	[0.018-0.027] unit decrease
1	rs780093	2	27730940	rs1260326	33536631	Bell S	Iron status biomarkers (ferritin levels)	246,139 European ancestry individuals	NA	GCKR	rs1260326-T	missense_variant	0.368	1e-12	0.025	[0.018-0.032] SD increase
1	rs780093	2	27730940	rs1260326	30642921	de Vries PS	Factor VII activity or levels	24,075 European ancestry individuals, 3,420 African American individuals	NA	GCKR	rs1260326-T	missense_variant	0.42	8e-34	0.024	NR unit increase
1	rs780093	2	27730940	rs1260326	30642921	de Vries PS	Factor VII activity	20,014 European ancestry individuals, 3,420 African American individuals	NA	GCKR	rs1260326-T	missense_variant	0.39	2e-30	0.024	[0.02-0.028] unit increase
1	rs780093	2	27730940	rs1260326	30642921	de Vries PS	Factor VII activity	20,014 European ancestry individuals, 3,420 African American individuals	NA	GCKR	rs1260326-T	missense_variant	0.41	2e-28	0.025	NR unit increase
1	rs780093	2	27730940	rs1260326	31217584	Wojcik GL	Total cholesterol levels	10,137 African American individuals, 17,802 Hispanic/Latino individuals, 2,387 Asian ancestry individuals, 1,915 Native Hawaiian ancestry individuals, 604 Native American ancestry individuals, 340 individuals	NA	GCKR	rs1260326-?	missense_variant	NR	1e-23	3.84526	[3.09-4.6] unit decrease
1	rs780093	2	27730940	rs1260326	33339817	Nielsen JB	Total cholesterol levels	76,081 European ancestry individuals, 127,395 Japanese ancestry individuals	NA	GCKR	rs1260326-?	missense_variant		2e-25	0.0366	[0.03-0.043] unit decrease
1	rs780093	2	27730940	rs1260326	32042192	Ruth KS	Sex hormone-binding globulin levels	180,726 European ancestry men	NA	GCKR	rs1260326-C	missense_variant	0.605695	3e-219	0.0380831	[0.036-0.041] unit increase
1	rs780093	2	27730940	rs1260326	31837886	Kennedy OJ	Coffee consumption (cups per day)	227,666 British ancestry individuals	NA	GCKR	rs1260326-C	missense_variant	0.61	2e-08	0.033	NR cups per day increase
1	rs780093	2	27730940	rs1260326	32888493	Chen MH	Red cell distribution width	563,352 African American or Afro-Caribbean, African ancestry, European ancestry, East Asian ancestry, Hispanic or Latin American and South Asian ancestry individuals	NA	GCKR	rs1260326-T	missense_variant	0.391091	2e-34	NA
1	rs780093	2	27730940	rs1260326	31217584	Wojcik GL	Triglyceride levels	9,980 African American individuals, 17,856 Hispanic/Latino individuals, 2,381 Asian ancestry individuals, 1,915 Native Hawaiian ancestry individuals, 604 Native American ancestry individuals, 360 individuals	NA	GCKR	rs1260326-?	missense_variant	NR	6e-62	0.0752243	[0.066-0.084] unit decrease
1	rs780093	2	27730940	rs1260326	33339817	Nielsen JB	Triglyceride levels	76,081 European ancestry individuals, 127,395 Japanese ancestry individuals	NA	GCKR	rs1260326-?	missense_variant		2e-133	0.0917	[0.084-0.099] unit decrease
1	rs780093	2	27730940	rs1260326	32042192	Ruth KS	Sex hormone-binding globulin levels adjusted for BMI	188,908 European ancestry women	NA	GCKR	rs1260326-C	missense_variant	0.607415	2e-188	0.0351659	[0.033-0.038] unit increase
1	rs780093	2	27730940	rs1260326	33339817	Nielsen JB	Gamma glutamyl transferase levels	76,081 European ancestry individuals, 127,395 Japanese ancestry individuals	NA	GCKR	rs1260326-?	missense_variant		2e-44	0.0561	[0.048-0.064] unit decrease
1	rs780093	2	27730940	rs1260326	33339817	Nielsen JB	C-reactive protein levels	76,081 European ancestry individuals, 127,395 Japanese ancestry individuals	NA	GCKR	rs1260326-?	missense_variant		2e-20	0.0413	[0.033-0.05] unit decrease
1	rs780093	2	27730940	rs1260326	32042192	Ruth KS	Sex hormone-binding globulin levels	189,473 European ancestry women	NA	GCKR	rs1260326-C	missense_variant	0.607415	3e-134	0.0343345	[0.032-0.037] unit increase
1	rs780093	2	27730940	rs1260326	30336701	Sanchez-Roige S	Alcohol use disorder (total score)	141,932 European ancestry individuals	NA	GCKR	rs1260326-T	missense_variant	NR	9e-13	7.15	[NR] z score decrease
1	rs780093	2	27730940	rs1260326	30336701	Sanchez-Roige S	Alcohol use disorder (consumption score)	121,604 British ancestry individuals	NA	GCKR	rs1260326-C	missense_variant	NR	6e-09	0.007	[0.005-0.009] unit increase
1	rs780093	2	27730940	rs1260326	31217584	Wojcik GL	White blood cell count	8,825 African American individuals, 18,251 Hispanic/Latino individuals, 543 Asian ancestry individuals, 606 Native American ancestry individuals, 383 individuals	NA	GCKR	rs1260326-?	missense_variant	NR	4e-07	0.0138217	[0.0085-0.0192] unit decrease
1	rs780093	2	27730940	rs1260326	32042192	Ruth KS	Estradiol levels	206,927 European ancestry men	NA	GCKR	rs1260326-C	missense_variant	0.605566	1e-10	0.00556675	[0.0039-0.0073] unit increase
1	rs780093	2	27730940	rs1260326	31217584	Wojcik GL	C-reactive protein levels	8,349 African American individuals, 15,912 Hispanic/Latino individuals, 1,811 Asian ancestry individuals, 1,777 Native Hawaiian ancestry individuals, 574 Native American ancestry individuals, 97 individuals	NA	GCKR	rs1260326-?	missense_variant	NR	3e-27	0.0974953	[0.08-0.115] unit decrease
1	rs780093	2	27730940	rs1260326	32042192	Ruth KS	Sex hormone-binding globulin levels adjusted for BMI	180,094 European ancestry men	NA	GCKR	rs1260326-C	missense_variant	0.605695	1e-298	0.0411304	[0.039-0.043] unit increase
1	rs780093	2	27730940	rs1260326	32888494	Vuckovic D	Mean platelet volume	408,112 British individuals	NA	GCKR	rs1260326-C	missense_variant	0.605205	5e-13	0.0165061	[0.012-0.021] unit increase
1	rs780093	2	27730940	rs1260326	32042192	Ruth KS	Total testosterone levels	425,097 European ancestry individuals	NA	GCKR	rs1260326-C	missense_variant	0.605726	4e-103	0.0281178	[0.026-0.031] unit increase
1	rs780093	2	27730940	rs1260326	32042192	Ruth KS	Total testosterone levels	230,454 European ancestry women	NA	GCKR	rs1260326-C	missense_variant	0.606511	5e-39	0.036635	[0.031-0.042] unit increase
1	rs780093	2	27730940	rs1260326	32888493	Chen MH	White blood cell count	746,667 African American or Afro-Caribbean, African ancestry, European ancestry, East Asian ancestry, Hispanic or Latin American and South Asian ancestry individuals	NA	GCKR	rs1260326-C	missense_variant	0.575362	4e-78	NA
1	rs780093	2	27730940	rs1260326	29632382	Mahajan A	Type 2 diabetes (adjusted for BMI)	up to 48,286 European ancestry cases, up to 250,671 European ancestry controls	NA	GCKR	rs1260326-C	missense_variant	0.617	1e-14	1.05	[1.04-1.07]
1	rs780093	2	27730940	rs1260326	32042192	Ruth KS	Total testosterone levels	194,453 European ancestry men	NA	GCKR	rs1260326-C	missense_variant	0.604817	3e-91	0.06159	[0.056-0.068] unit increase
1	rs780093	2	27730940	rs1260326	29632382	Mahajan A	Type 2 diabetes	48,286 European ancestry cases, 250,671 European ancestry controls, 33,126 African American, East Asian, Hispanic/Latino or South Asian cases, 120,161 African American, East Asian, Hispanic/Latino or South Asian controls	NA	GCKR	rs1260326-C	missense_variant	0.63	5e-25	1.06	[1.05-1.08]
1	rs780093	2	27730940	rs1260326	29632382	Mahajan A	Type 2 diabetes	up to 48,286 European ancestry cases, up to 250,671 European ancestry controls	NA	GCKR	rs1260326-C	missense_variant	0.617	1e-15	1.06	[1.04-1.07]
1	rs780093	2	27730940	rs1260326	29632382	Mahajan A	Type 2 diabetes (adjusted for BMI)	48,286 European ancestry cases, 250,671 European ancestry controls, 33,126 African American, East Asian, Hispanic/Latino or South Asian cases, 120,161 African American, East Asian, Hispanic/Latino or South Asian controls	NA	GCKR	rs1260326-C	missense_variant	0.63	3e-18	1.06	[1.04-1.07]
1	rs780093	2	27730940	rs1260326	32888494	Vuckovic D	Mean reticulocyte volume	408,112 British individuals	NA	GCKR	rs1260326-C	missense_variant	0.605381	7e-33	0.0273346	[0.023-0.032] unit increase
1	rs780093	2	27730940	rs1260326	32888494	Vuckovic D	Neutrophil count	408,112 British individuals	NA	GCKR	rs1260326-C	missense_variant	0.605551	1e-57	0.0363056	[0.032-0.041] unit decrease
1	rs780093	2	27730940	rs1260326	32888494	Vuckovic D	Neutrophil percentage of white cells	408,112 British individuals	NA	GCKR	rs1260326-C	missense_variant	0.605525	4e-18	0.0195701	[0.015-0.024] unit decrease
1	rs780093	2	27730940	rs1260326	30388399	Ligthart S	C-reactive protein levels	up to 92,771 European ancestry males, up to 113,387 European ancestry females	NA	GCKR	rs1260326-T	missense_variant	0.39	3e-92	0.073	[0.065-0.081] unit increase
1	rs780093	2	27730940	rs1260326	30993211	Nakatochi M	Serum uric acid levels	121,745 Japanese ancestry individuals, at least 88,461 European ancestry individuals	NA	GCKR	rs1260326-T	missense_variant	0.4	3e-45	0.055	[0.047-0.063] unit increase
1	rs780093	2	27730940	rs1260326	30993211	Nakatochi M	Serum uric acid levels	121,745 Japanese ancestry individuals	at least 101,293 European ancestry individuals	GCKR	rs1260326-T	missense_variant	0.559	8e-19	0.036	[0.028-0.044] unit increase
1	rs780093	2	27730940	rs1260326	30993211	Nakatochi M	Serum uric acid levels	121,745 Japanese ancestry individuals, at least 88,461 European ancestry individuals	NA	GCKR	rs1260326-T	missense_variant	0.5589	8e-19	0.0357	[0.028-0.044] unit increase
1	rs780093	2	27730940	rs1260326	30388399	Ligthart S	C-reactive protein levels	up to 92,771 European ancestry males, up to 113,387 European ancestry females	NA	GCKR	rs1260326-T	missense_variant	NR	2e-78	0.09	[NR] unit increase
1	rs780093	2	27730940	rs1260326	30388399	Ligthart S	C-reactive protein levels	up to 92,771 European ancestry males, up to 113,387 European ancestry females	NA	GCKR	rs1260326-T	missense_variant	NR	8e-23	0.052	[NR] unit increase
1	rs780093	2	27730940	rs1260326	30388399	Ligthart S	C-reactive protein levels	148,164 European ancestry individuals	NA	GCKR	rs1260326-T	missense_variant	0.4	9e-86	0.077	[0.069-0.085] unit increase
1	rs780093	2	27730940	rs1260326	31021400	Masotti M	Glycemic traits (pleiotropy)	46,186 European ancestry individuals	NA	GCKR	rs1260326-?	missense_variant	NR	6e-13	NA
1	rs780093	2	27730940	rs1260326	31015401	Wu Y	Medication use (HMG CoA reductase inhibitors)	73,475 European ancestry cases, 216,910 European ancestry controls	NA	GCKR	rs1260326-T	missense_variant	0.395882	1e-25	0.0599201	[0.049-0.071] unit increase
1	rs780093	2	27730940	rs1260326	32888493	Chen MH	White blood cell count	562,243 European ancestry individuals	NA	GCKR	rs1260326-C	missense_variant	0.601256	1e-68	0.032863	[0.029-0.037] SD unit decrease
1	rs780093	2	27730940	rs1260326	32888494	Vuckovic D	Monocyte percentage of white cells	408,112 British individuals	NA	GCKR	rs1260326-C	missense_variant	0.60558	3e-77	0.042003	[0.038-0.046] unit increase
1	rs780093	2	27730940	rs1260326	30911093	Bandesh K	Triglyceride levels	1,036 Indian ancestry individuals	4,235 Indian ancestry individuals, 188,577 European ancestry individuals, 7,898 East Asian, South Asian and African ancestry individuals	GCKR	rs1260326-?	missense_variant	NR	1e-06	NA
1	rs780093	2	27730940	rs1260326	33619380	Huang LO	Body mass index and LDL-C (pairwise)	495,344 European ancestry individuals,16,962 East Asian, South Asian, Hispanic and African American ancestry individuals	NA	GCKR	rs1260326-C	missense_variant	0.5895	5e-09	NA
1	rs780093	2	27730940	rs1260326	33619380	Huang LO	Body mass index and triglycerides (pairwise)	500,123 European ancestry individuals,16,962 East Asian, South Asian, Hispanic and African American ancestry individuals	NA	GCKR	rs1260326-C	missense_variant	0.5895	2e-262	NA
1	rs780093	2	27730940	rs1260326	32242144	Revez JA	Serum 25-Hydroxyvitamin D levels	417,580 European ancestry individuals	NA	GCKR	rs1260326-T	missense_variant	0.393435	4e-28	0.022	[0.018-0.026] unit decrease
1	rs780093	2	27730940	rs1260326	33067605	Folkersen L	Cathepsin D levels	21,758 European ancestry individuals	9,173 individuals	GCKR	rs1260326-T	missense_variant	0.39	2e-13	0.0598	unit increase
1	rs780093	2	27730940	rs1260326	33067605	Folkersen L	Chitinase-3-like protein 1 levels	21,758 European ancestry individuals	9,173 individuals	GCKR	rs1260326-T	missense_variant	0.39	6e-17	0.0673	unit increase
1	rs780093	2	27730940	rs1260326	32888494	Vuckovic D	White blood cell count	408,112 British individuals	NA	GCKR	rs1260326-C	missense_variant	0.605529	6e-52	0.0341304	[0.03-0.039] unit decrease
1	rs780093	2	27730940	rs1260326	32242144	Revez JA	Serum 25-Hydroxyvitamin D levels	496,946 European ancestry individuals	NA	GCKR	rs1260326-?	missense_variant	NR	2e-21	0.0197194	[0.016-0.024] unit decrease
1	rs780093	2	27730940	rs1260326	33067605	Folkersen L	Follistatin levels	21,758 European ancestry individuals	9,173 individuals	GCKR	rs1260326-T	missense_variant	0.4	3e-55	0.1401	unit increase
1	rs780093	2	27730940	rs1260326	30275531	Klarin D	Triglycerides	215,551 European ancestry individuals, 57,332 African American individuals, 24,743 Hispanic individuals	Up to 319,677 individuals	GCKR	rs1260326-T	missense_variant	0.379	1e-300	0.1118	[0.11-0.12] mg dl-1 increase
1	rs780093	2	27730940	rs1260326	33654266	Bonelli R	Macular telangiectasia type 2	1,067 European or unknown ancestry cases, 3,799 European or unknown ancestry controls	NA	GCKR	rs1260326-C	missense_variant	0.589	1e-07	0.742	[0.66-0.83]
1	rs780093	2	27730940	rs1260326	33654266	Bonelli R	Macular telangiectasia type 2	931 European ancestry cases, 3,745 European ancestry controls	NA	GCKR	rs1260326-C	missense_variant	0.589	6e-07	NA	NR
1	rs780093	2	27730940	rs1260326	32888494	Vuckovic D	Reticulocyte fraction of red cells	408,112 British individuals	NA	GCKR	rs1260326-C	missense_variant	0.605469	2e-61	0.0377881	[0.033-0.042] unit decrease
1	rs780093	2	27730940	rs1260326	32888494	Vuckovic D	Reticulocyte count	408,112 British individuals	NA	GCKR	rs1260326-C	missense_variant	0.605475	7e-48	0.0332502	[0.029-0.038] unit decrease
1	rs780093	2	27730940	rs1260326	33832965	Sandoval-Plata G	Gout	7,049 European ancestry cases, 64,424 European ancestry controls	NA	GCKR	rs1260326-T	missense_variant	0.39	3e-31	1.26	[1.21-1.31]
1	rs780093	2	27730940	rs1260326	33832965	Sandoval-Plata G	Gout vs asymptomatic hyperuricemia	4,934 European ancestry cases, 56,948 European ancestry controls	2,115 European ancestry cases, 24,406 European ancestry controls	GCKR	rs1260326-T	missense_variant	0.41	5e-12	1.14	[1.10-1.18]
1	rs780093	2	27730940	rs1260326	33097823	Pei YF	Appendicular lean mass	450,243 European ancestry individuals	NA	GCKR	rs1260326- T	missense_variant	NR	6e-64	0.0323	[0.029-0.036] unit decrease
1	rs780093	2	27730940	rs1260326	33097823	Pei YF	Appendicular lean mass	205,513 European ancestry men	NA	GCKR	rs1260326-T	missense_variant	0.396	5e-29	0.03	[0.024-0.036] unit decrease
1	rs780093	2	27730940	rs1260326	33097823	Pei YF	Appendicular lean mass	244,730 European ancestry women	NA	GCKR	rs1260326-T	missense_variant	0.396	4e-37	0.03	[0.024-0.036] unit decrease
1	rs780093	2	27730940	rs1260326	33097823	Pei YF	Appendicular lean mass	450,243 European ancestry individuals	NA	GCKR	rs1260326-T	missense_variant	0.396	6e-64	0.03	[0.026-0.034] unit decrease
1	rs780093	2	27730940	rs1260326	25625282	Mahajan A	Fasting blood insulin adjusted for BMI	up to 30,825 non-diabetic individuals	NA	GCKR	rs1260326-T	missense_variant	NR	8e-11	0.023	[0.015-0.031] unit decrease
1	rs780093	2	27730940	rs1260326	25625282	Mahajan A	Fasting blood glucose adjusted for BMI	up to 33,231 non-diabetic individuals	NA	GCKR	rs1260326-T	missense_variant	NR	5e-18	0.031	[0.023-0.039] unit decrease
1	rs780093	2	27730940	rs1260326	30643251	Liu M	Alcohol consumption (drinks per week) (MTAG)	up to 1,039,210 European ancestry individuals	NA	GCKR	rs1260326-C	missense_variant	0.601	3e-44	0.0187927	[0.016-0.021] unit increase
1	rs780093	2	27730940	rs1260326	30595370	Kichaev G	White blood cell count	approximately 444,000 European ancestry individuals	NA	GCKR	rs1260326-?	missense_variant	NR	4e-59	NA
1	rs780093	2	27730940	rs1260326	31578528	Tin A	Urate levels	288,649 European ancestry individuals, 125,725 East Asian ancestry individuals, 33,671 African American individuals, 9,037 South Asian ancestry individuals, 608 Hispanic individuals	NA	GCKR	rs1260326-T	missense_variant	0.5568	1e-19	0.0526	[0.041-0.064] mg/dL increase
1	rs780093	2	27730940	rs1260326	31578528	Tin A	Urate levels	288,649 European ancestry individuals, 125,725 East Asian ancestry individuals, 33,671 African American individuals, 9,037 South Asian ancestry individuals, 608 Hispanic individuals	NA	GCKR	rs1260326-T	missense_variant	0.1435	9e-07	0.089	[0.054-0.124] mg/dL increase
1	rs780093	2	27730940	rs1260326	31578528	Tin A	Urate levels	288,649 European ancestry individuals, 125,725 East Asian ancestry individuals, 33,671 African American individuals, 9,037 South Asian ancestry individuals, 608 Hispanic individuals	NA	GCKR	rs1260326-T	missense_variant	0.4359	3e-95	0.066	[0.06-0.072] mg/dL increase
1	rs780093	2	27730940	rs1260326	30504769	Ferkingstad E	Gallstone disease	27,174 European ancestry cases, 736,838 European ancestry controls	NA	GCKR	rs1260326-?	missense_variant		2e-16	1.07527	[1.06-1.1]
1	rs780093	2	27730940	rs1260326	32888494	Vuckovic D	Red cell distribution width	408,112 British individuals	NA	GCKR	rs1260326-C	missense_variant	0.605449	3e-31	0.0263095	[0.022-0.031] unit increase
1	rs780093	2	27730940	rs1260326	30910378	Zanetti D	Urinary sodium to creatinine ratio	218,450 European ancestry individuals	109,166 European ancestry individuals	GCKR	rs1260326-C	missense_variant	0.6082	2e-21	0.029	[0.023-0.035] unit decrease
1	rs780093	2	27730940	rs1260326	30595370	Kichaev G	Red cell distribution width	approximately 445,000 European ancestry individuals	NA	GCKR	rs1260326-?	missense_variant	NR	1e-25	NA
1	rs780093	2	27730940	rs1260326	32888494	Vuckovic D	Plateletcrit	408,112 British individuals	NA	GCKR	rs1260326-C	missense_variant	0.60514	2e-60	0.0377413	[0.033-0.042] unit decrease
1	rs780093	2	27730940	rs1260326	30940813	Kranzler HR	Alcohol use disorder	34,658 European American cases, 167,346 European American controls, 17,267 African American cases, 39,381 African American controls, 3,449 Latino American cases, 10,726 Latino American controls, 164 East Asian American cases, 1,210 East Asian American controls, 46 South Asian American cases, 144 South Asian American controls	NA	GCKR	rs1260326-C	missense_variant	0.591	1e-16	1.0749	[1.06-1.09]
1	rs780093	2	27730940	rs1260326	30940813	Kranzler HR	Alcohol use disorder (consumption score)	200,680 European American individuals, 56,495 African American individuals, 14,112 Latino American individuals, 1,366 East Asian American individuals, 189 South Asian American individuals	NA	GCKR	rs1260326-C	missense_variant	0.591	2e-16	0.04477	[0.034-0.055] unit increase
1	rs780093	2	27730940	rs1260326	30940813	Kranzler HR	Alcohol use disorder (consumption score)	200,680 European American individuals, 56,495 African American individuals, 14,112 Latino American individuals, 1,366 East Asian American individuals, 189 South Asian American individuals	NA	GCKR	rs1260326-C	missense_variant	0.652	2e-16	8.22	NR z score increase
1	rs780093	2	27730940	rs1260326	30940813	Kranzler HR	Alcohol use disorder	34,658 European American cases, 167,346 European American controls, 17,267 African American cases, 39,381 African American controls, 3,449 Latino American cases, 10,726 Latino American controls, 164 East Asian American cases, 1,210 East Asian American controls, 46 South Asian American cases, 144 South Asian American controls	NA	GCKR	rs1260326-C	missense_variant	0.651	2e-13	7.33	NR z score increase
1	rs780093	2	27730940	rs1260326	32888494	Vuckovic D	Platelet count	408,112 British individuals	NA	GCKR	rs1260326-C	missense_variant	0.605168	2e-71	0.0410724	[0.037-0.046] unit decrease
1	rs780093	2	27730940	rs1260326	29844224	Loomis SJ	Percent glycated albumin	7,647 European ancestry individuals, 2,104 Black individuals	1,304 European ancestry individuals, 608 Black individuals	GCKR	rs1260326-T	missense_variant	0.41	2e-08	0.01	[0.0061-0.0139] unit decrease
1	rs780093	2	27730940	rs1260326	30595370	Kichaev G	Type 2 diabetes	approximately 459,000 European ancestry individuals	NA	GCKR	rs1260326-?	missense_variant	NR	1e-15	NA
1	rs780093	2	27730940	rs1260326	30643251	Liu M	Alcohol consumption (drinks per week)	up to 941,280 European ancestry individuals	NA	GCKR	rs1260326-C	missense_variant	0.601	8e-45	0.0208898	[0.018-0.024] unit increase
1	rs780093	2	27730940	rs1260326	30975718	Tanikawa C	Urolithiasis	11,130 Japanese ancestry cases, 187,639 Japanese ancestry controls	2,289 Japanese ancestry cases, 3,817 Japanese ancestry controls	GCKR	rs1260326-T	missense_variant	0.556	5e-11	1.1	[NR]
1	rs780093	2	27730940	rs1260326	30275531	Klarin D	Total cholesterol levels	215,551 European ancestry individuals, 57,332 African American individuals, 24,743 Hispanic individuals	Up to 319,677 individuals	GCKR	rs1260326-T	missense_variant	0.3798	3e-160	0.0748	[0.069-0.08] mg dl-1 increase
1	rs780093	2	27730940	rs1260326	32888494	Vuckovic D	Mean spheric corpuscular volume	408,112 British individuals	NA	GCKR	rs1260326-C	missense_variant	0.605401	3e-36	0.0285843	[0.024-0.033] unit increase
1	rs780093	2	27730940	rs1260326	30108127	Hoffmann TJ	Body mass index	315,347 European ancestry individuals, 8,322 Hispanic/Latino individuals, 7,290 East Asian ancestry individuals, 3,069 African American individuals, 459 South Asian ancestry individuals	431,743 European ancestry individuals, 9,275 South Asian ancestry individuals, 8,261 African British individuals, 1,822 East Asian ancestry individuals, 7,620 individuals	GCKR	rs1260326-T	missense_variant	NR	5e-06	0.012	[NR] unit decrease
1	rs780093	2	27730940	rs1260326	31578528	Tin A	Urate levels	288,649 European ancestry individuals	NA	GCKR	rs1260326-T	missense_variant	0.3983	5e-69	0.069602	[0.062-0.077] mg/dL increase
1	rs780093	2	27730940	rs1260326	31578528	Tin A	Urate levels	174,111 European, East Asian, African American, South Asian and Hispanic ancestry men, 172,102 European, East Asian, African American, South Asian and Hispanic ancestry women	NA	GCKR	rs1260326-T	missense_variant	0.5435	1e-51	0.0765	[0.067-0.086] mg/dL decrease
1	rs780093	2	27730940	rs1260326	31578528	Tin A	Urate levels	174,111 European, East Asian, African American, South Asian and Hispanic ancestry men, 172,102 European, East Asian, African American, South Asian and Hispanic ancestry women	NA	GCKR	rs1260326-T	missense_variant	0.5555	4e-27	0.0496	[0.041-0.059] mg/dL decrease
1	rs780093	2	27730940	rs1260326	31578528	Tin A	Gout	13,179 European, African American and unknown ancestry cases, 750,634 European, African American and unknown ancestry controls	NA	GCKR	rs1260326-?	missense_variant	NR	4e-41	NA
1	rs780093	2	27730940	rs1260326	34059833	Chen J	Two-hour glucose	63,396 European ancestry individuals	NA	GCKR	rs1260326-T	missense_variant	0.3957	6e-12	0.0486	[0.033-0.064] unit increase
1	rs780093	2	27730940	rs1260326	33861876	Dao C	Alcohol use disorder (consumption score)	5,135 European ancestry individuals inluding former drinkers, 126,375 European ancestry individuals excluding former drinkers	NR	GCKR	rs1260326-?	missense_variant	NR	1e-11	0.073	[0.051-0.095] unit decrease
1	rs780093	2	27730940	rs1260326	34059833	Chen J	Fasting glucose	200,622 European ancestry individuals	NA	GCKR	rs1260326-T	missense_variant	0.3872	4e-65	0.0282	[0.025-0.032] unit decrease
1	rs780093	2	27730940	rs1260326	34059833	Chen J	Fasting glucose	9,343 South Asian ancestry individuals	NA	GCKR	rs1260326-T	missense_variant	0.2392	3e-10	0.0847	[0.058-0.111] unit decrease
1	rs780093	2	27730940	rs1260326	34059833	Chen J	Fasting insulin	151,013 European ancestry individuals	NA	GCKR	rs1260326-T	missense_variant	0.3928	8e-38	0.0231	[0.019-0.027] unit decrease
1	rs780093	2	27730940	rs1260326	34059833	Chen J	Fasting insulin	16,386 Hispanic individuals	NA	GCKR	rs1260326-T	missense_variant	0.3402	9e-06	0.0297	[0.017-0.043] unit decrease
1	rs780093	2	27730940	rs1260326	34059833	Chen J	Fasting glucose	19,247 Hispanic individuals	NA	GCKR	rs1260326-T	missense_variant	0.3371	1e-11	0.0403	[0.03-0.051] unit decrease
1	rs780093	2	27730940	rs1260326	34074324	Wan JY	Triglyceride levels	281 African American individuals from 73 families, 516 European ancestry individuals from 75 families, 125 Japanese American individuals from 15 families, 598 Mexican American individuals from 96 families	NA	GCKR	rs1260326-T	missense_variant	0.4	1e-07	0.25	[0.15-0.35] unit increase
1	rs780093	2	27730940	rs1260326	33356394	Gill D	Urate levels	454,183 European ancestry individuals	NA	GCKR	rs1260326-T	missense_variant	0.39	1e-167	0.0513	[0.048-0.055] unit increase
1	rs780093	2	27730940	rs1260326	33972514	Pazoki R	Liver enzyme levels (gamma-glutamyl transferase)	437,194 European ancestry individuals	315,572 European ancestry individuals	GCKR	rs1260326-T	missense_variant	0.395393	2e-162	0.014005	[0.013-0.015] unit increase
1	rs780093	2	27730940	rs1260326	33972514	Pazoki R	Liver enzyme levels (alkaline phosphatase)	437,438 European ancestry individuals	315,572 European ancestry individuals	GCKR	rs1260326-T	missense_variant	0.395387	1e-155	0.00614907	[0.0057-0.0066] unit increase
1	rs780093	2	27730940	rs1260326	34128465	Liu Y	Liver volume	32,860 European ancestry individuals	NA	GCKR	rs1260326-?	missense_variant	NR	5e-19	0.0636	NR L decrease
1	rs780093	2	27734972	rs6547692	29403010	Kanai M	Chloride levels	126,402 Japanese ancestry individuals	NA	GCKR	rs6547692-?	intron_variant	NR	8e-10	0.02467	[0.017-0.033] unit increase
1	rs780093	2	27734972	rs6547692	29403010	Kanai M	Lactate dehydrogenase levels	126,319 Japanese ancestry individuals	NA	GCKR	rs6547692-?	intron_variant	NR	4e-10	0.02508	[0.017-0.033] unit increase novel
1	rs780093	2	27734972	rs6547692	32541925	Vujkovic M	Type 2 diabetes	46,511 Asian ancestry cases, 169,776 Asian ancestry controls	NA	GCKR	rs6547692-G	intron_variant	0.5585	1e-15	0.0697	[0.053-0.087] unit decrease
1	rs780093	2	27734972	rs6547692	30718926	Suzuki K	Type 2 diabetes	36,614 Japanese ancestry cases, 155,150 Japanese ancestry controls	NA	GCKR	rs6547692-A	intron_variant	0.44	4e-15	1.07	1.05-1.09
1	rs780093	2	27734972	rs6547692	32888494	Vuckovic D	Mean corpuscular hemoglobin concentration	408,112 British individuals	NA	GCKR	rs6547692-G	intron_variant	0.55476	5e-10	0.0163349	[0.012-0.021] unit decrease
1	rs780093	2	27734972	rs6547692	33547301	Chen VL	Aspartate aminotransferase levels	389,565 European ancestry individuals	134,182 East Asian ancestry individuals	GCKR	rs6547692-G	intron_variant	0.44	4e-24	10.1	z-score increase
1	rs780093	2	27734972	rs6547692	33500527	Park JM	Metabolically unhealthy in normal weight	10,358 Korean ancestry cases, 23,466 Korean ancestry controls	NA	GCKR	rs6547692-A	intron_variant	0.46	1e-08	0.9	[0.87-0.94]
1	rs780093	2	27741072	rs780096	29304378	Medina-Gomez C	Total body bone mineral density	56,284 European ancestry individuals, up to 1,333 African American individuals, up to 9,328 admixed individuals	NA	GCKR	rs780096-C	intron_variant	0.4406	5e-08	0.0311	unit decrease
1	rs780093	2	27741105	rs780095	28270201	Nagy R	Fasting plasma glucose	15,226 British ancestry non-diabetics individuals from 6863 families, 948 British ancestry diabetic individuals from 6863 families.	NA	GCKR	rs780095-G	intron_variant	0.4267	8e-09	0.0709071	[0.047-0.095] mmol/L increase
1	rs780093	2	27742603	rs780093	20705733	O'Seaghdha CM	Calcium levels	20,611 European ancestry individuals	NA	GCKR	rs780093-T	intron_variant	NR	7e-06	0.02	[NR] unit increase
1	rs780093	2	27742603	rs780093	22747683	Eriksson N	Breast size	16,175 European ancestry female individuals	NA	GCKR	rs780093-T	intron_variant	0.416	5e-06	0.072	[0.041-0.103] cup size increase
1	rs780093	2	27742603	rs780093	21386085	Kraja AT	Waist Circumference - Triglycerides (WC-TG)	22,161 European ancestry individuals	NA	GCKR	rs780093-A	intron_variant	NR	2e-12	0.19	[0.13-0.25] unit increase
1	rs780093	2	27742603	rs780093	21386085	Kraja AT	Triglycerides-Blood Pressure (TG-BP)	22,161 European ancestry individuals	NA	GCKR	rs780093-A	intron_variant	NR	3e-10	0.18	[0.12-0.24] unit increase
1	rs780093	2	27742603	rs780093	20884846	Yang Q	Urate levels	28,283 European ancestry individuals	22,054 European ancestry individuals	GCKR	rs780093-T	intron_variant	0.4	4e-17	5.15	[3.95-6.35] umol/l increase
1	rs780093	2	27742603	rs780093	21102463	Franke A	Crohn's disease	6,333 European ancestry cases, 15,056 European ancestry controls	15,694 European ancestry cases, 14,026 European ancestry controls, 414 European ancestry trios	GCKR	rs780093-T	intron_variant	0.418	5e-11	1.15	[1.10-1.21]
1	rs780093	2	27742603	rs780093	23362303	Wu JH	Palmitic acid (16:0) levels	8,961 European ancestry individuals		GCKR	rs780093-T	intron_variant	NR	3e-06	0.1261	unit increase
1	rs780093	2	27742603	rs780093	23362303	Wu JH	Palmitoleic acid (16:1n-7) levels	8,961 European ancestry individuals		GCKR	rs780093-T	intron_variant	0.41	1e-09	0.02	[0.014-0.027] unit increase
1	rs780093	2	27742603	rs780093	31152163	Wuttke M	Estimated glomerular filtration rate	165,726 East Asian ancestry individuals	NA	GCKR	rs780093-T	intron_variant	0.5491	4e-09	0.0039	[0.0025-0.0053] unit increase
1	rs780093	2	27742603	rs780093	31152163	Wuttke M	Estimated glomerular filtration rate	567,460 European ancestry individuals, 165,726 East Asian ancestry individuals, 13,842 African American individuals, 13,359 South Asian ancestry individuals, 4,961 Hispanic individuals	216,518 European ancestry individuals, 64,204 non-Hispanic black individuals	GCKR	rs780093-T	intron_variant	0.4171	3e-62	0.0044	[0.0038-0.005] unit increase
1	rs780093	2	27742603	rs780093	31511532	Teumer A	Urinary albumin-to-creatinine ratio in diabetes	51,541 European, African American, East Asian, South Asian or Hispanic ancestry individuals	NA	GCKR	rs780093-T	intron_variant	0.373	1e-13	0.0485	[0.036-0.061] unit increase
1	rs780093	2	27742603	rs780093	31910446	Oh SW	Hypertriglyceridemia	7,423 Korean ancestry cases and controls	NA	GCKR	rs780093-?	intron_variant	0.529	3e-12	1.36986	[1.25-1.49]
1	rs780093	2	27742603	rs780093	29507422	Hoffmann TJ	Total cholesterol levels	76,627 European ancestry individuals, 7,795 Hispanic individuals, 6,855 East Asian ancestry individuals, 2,958 African American individuals, 439 South Asian ancestry individuals	NA	GCKR	rs780093-T	intron_variant	0.412	3e-47	0.067	unit increase
1	rs780093	2	27742603	rs780093	29507422	Hoffmann TJ	Total cholesterol levels	76,627 European ancestry individuals, 7,795 Hispanic individuals, 6,855 East Asian ancestry individuals, 2,958 African American individuals, 439 South Asian ancestry individuals	NA	GCKR	rs780093-T	intron_variant	0.369	2e-08	0.087	unit increase
1	rs780093	2	27742603	rs780093	29507422	Hoffmann TJ	Total cholesterol levels	76,627 European ancestry individuals, 7,795 Hispanic individuals, 6,855 East Asian ancestry individuals, 2,958 African American individuals, 439 South Asian ancestry individuals	NA	GCKR	rs780093-T	intron_variant	0.467	2e-08	0.089	unit increase
1	rs780093	2	27742603	rs780093	29507422	Hoffmann TJ	Total cholesterol levels	76,627 European ancestry individuals, 7,795 Hispanic individuals, 6,855 East Asian ancestry individuals, 2,958 African American individuals, 439 South Asian ancestry individuals	NA	GCKR	rs780093-T	intron_variant	NR	1e-60	0.069	unit increase
1	rs780093	2	27742603	rs780093	29507422	Hoffmann TJ	Triglycerides	76,627 European ancestry individuals, 7,795 Hispanic individuals, 6,855 East Asian ancestry individuals, 2,958 African American individuals, 439 South Asian ancestry individuals	NA	GCKR	rs780093-T	intron_variant	0.412	3e-251	0.141	unit increase
1	rs780093	2	27742603	rs780093	29507422	Hoffmann TJ	Triglycerides	76,627 European ancestry individuals, 7,795 Hispanic individuals, 6,855 East Asian ancestry individuals, 2,958 African American individuals, 439 South Asian ancestry individuals	NA	GCKR	rs780093-T	intron_variant	0.369	3e-23	0.14	unit increase
1	rs780093	2	27742603	rs780093	29507422	Hoffmann TJ	Triglycerides	76,627 European ancestry individuals, 7,795 Hispanic individuals, 6,855 East Asian ancestry individuals, 2,958 African American individuals, 439 South Asian ancestry individuals	NA	GCKR	rs780093-T	intron_variant	0.467	8e-23	0.142	unit increase
1	rs780093	2	27742603	rs780093	29507422	Hoffmann TJ	Triglycerides	76,627 European ancestry individuals, 7,795 Hispanic individuals, 6,855 East Asian ancestry individuals, 2,958 African American individuals, 439 South Asian ancestry individuals	NA	GCKR	rs780093-T	intron_variant	NR	3e-297	0.14	unit increase
1	rs780093	2	27742603	rs780093; rs780094	27599772	Ram R	Hypertriglyceridemia	927 Saudi Arabian ancestry cases, 3,159 Saudi Arabian ancestry controls	317 Saudi Arabian ancestry cases, 1,098 Saudi Arabian ancestry controls	GCKR; No mapped genes	rs780093-?; rs780094-?	intron_variant	NR	9e-08	1.35	[NR]
1	rs780093	2	27742603	rs780093	26160806	Proust C	Triglycerides	3,681 individuals	NA	GCKR	rs780093-A	intron_variant	0.449	7e-12	0.064	[0.046-0.082] unit increase
1	rs780093	2	27742603	rs780093	31636271	Gallois A	Serum metabolite levels (CMS)	6,263 Finnish ancestry men	NA	GCKR	rs780093-?	intron_variant	NR	1e-11	0.077922	NR unit increase
1	rs780093	2	27742603	rs780093	31636271	Gallois A	Serum metabolite levels (CMS)	6,263 Finnish ancestry men	NA	GCKR	rs780093-?	intron_variant	NR	7e-10	0.0743885	NR unit increase
1	rs780093	2	27742603	rs780093	31636271	Gallois A	Serum metabolite levels (CMS)	6,263 Finnish ancestry men	NA	GCKR	rs780093-?	intron_variant	NR	3e-10	0.0759964	NR unit increase
1	rs780093	2	27742603	rs780093	31636271	Gallois A	Serum metabolite levels (CMS)	6,263 Finnish ancestry men	NA	GCKR	rs780093-?	intron_variant	NR	5e-12	0.080612	NR unit increase
1	rs780093	2	27742603	rs780093	31636271	Gallois A	Serum metabolite levels (CMS)	6,263 Finnish ancestry men	NA	GCKR	rs780093-?	intron_variant	NR	1e-09	0.0707708	NR unit increase
1	rs780093	2	27742603	rs780093	31729369	Howles SA	Kidney stones	6,536 British ancestry cases, 5,587 Japanese ancestry cases, 388,508 British ancestry controls, 28,870 Japanese ancestry controls	NA	GCKR	rs780093-T	intron_variant	0.38	1e-13	1.1	[1.08-1.13]
1	rs780093	2	27742603	rs780093	31636271	Gallois A	Serum metabolite levels (CMS)	6,263 Finnish ancestry men	NA	GCKR	rs780093-?	intron_variant	NR	2e-13	0.0791564	NR unit increase
1	rs780093	2	27742603	rs780093	31636271	Gallois A	Serum metabolite levels (CMS)	6,263 Finnish ancestry men	NA	GCKR	rs780093-?	intron_variant	NR	8e-10	0.0679738	NR unit increase
1	rs780093	2	27742603	rs780093	22829776	Coviello AD	Sex hormone-binding globulin levels	21,791 European ancestry individuals	8,175 European ancestry individuals	GCKR	rs780093-T	intron_variant	0.4	7e-08	0.026	[0.016-0.036] nmol/L decrease
1	rs780093	2	27742603	rs780093	22829776	Coviello AD	Sex hormone-binding globulin levels	21,791 European ancestry individuals	8,175 European ancestry individuals	GCKR	rs780093-T	intron_variant	0.4	9e-11	0.041	[0.029-0.053] nmol/L decrease
1	rs780093	2	27742603	rs780093	22829776	Coviello AD	Sex hormone-binding globulin levels	21,791 European ancestry individuals	8,175 European ancestry individuals	GCKR	rs780093-T	intron_variant	0.4	2e-16	0.032	[0.024-0.040] nmol/L decrease
1	rs780093	2	27742603	rs780093	25524916	Palmer ND	Glucose homeostasis traits	up to 4,176 Mexican American individuals	NA	GCKR	rs780093-?	intron_variant		1e-06	0.14	[0.081-0.199] unit increase
1	rs780093	2	27742603	rs780093	28452372	Gorski M	Glomerular filtration rate (creatinine)	110,517 European ancestry individuals		GCKR	rs780093-T	intron_variant	NR	2e-16	0.0081	[0.0063-0.0099] unit increase
1	rs780093	2	27742603	rs780093	29507422	Hoffmann TJ	Low density lipoprotein cholesterol levels	76,627 European ancestry individuals, 7,795 Hispanic individuals, 6,855 East Asian ancestry individuals, 2,958 African American individuals, 439 South Asian ancestry individuals	NA	GCKR	rs780093-T	intron_variant	NR	6e-07	0.022	unit increase
1	rs780093	2	27742603	rs780093	26833098	Kilpelainen TO	circulating leptin levels adjusted for BMI	up to 14,094 European ancestry men, up to 19,893 European ancestry women	up to 9,076 European ancestry men, up to 9,150 European ancestry women	GCKR	rs780093-C	intron_variant	0.61	4e-10	0.024	[0.016-0.032] unit increase
1	rs780093	2	27742603	rs780093	26833098	Kilpelainen TO	circulating leptin levels adjusted for BMI	up to 14,094 European ancestry men, up to 19,893 European ancestry women	up to 9,076 European ancestry men, up to 9,150 European ancestry women	GCKR	rs780093-C	intron_variant	0.61	1e-06	0.025	[0.015-0.035] unit increase
1	rs780093	2	27742603	rs780093	26833098	Kilpelainen TO	circulating leptin levels	14,586 European ancestry men, 20,706 European ancestry women	8,554 European ancestry men, 8,337 European ancestry women	GCKR	rs780093-C	intron_variant	0.61	2e-10	0.032	[0.022-0.042] unit increase
1	rs780093	2	27742603	rs780093	26833098	Kilpelainen TO	circulating leptin levels	14,586 European ancestry men, 20,706 European ancestry women	8,554 European ancestry men, 8,337 European ancestry women	GCKR	rs780093-C	intron_variant	0.61	8e-07	0.033	[0.019-0.047] unit increase
1	rs780093	2	27742603	rs780093	26818947	Imamura M	Type 2 diabetes	15,463 Japanese ancestry cases, 26,183 Japanese ancestry controls	20,490 East Asian ancestry cases, 22,922 East Asian ancestry controls, 38,947 European ancestry cases, 121,903 European ancestry controls, 10,587 South Asian ancestry cases, 14,378 South Asian ancestry controls, 3,848 Mexican/Latino cases, 4,366 Mexican/Latino controls	GCKR	rs780093-C	intron_variant	NR	2e-06	1.07582	[1.04425991211509-1.10832920480705]
1	rs780093	2	27742603	rs780093	26780889	Below JE	Triglycerides	4,383 Mexican ancestry individuals	7,876 Latin American/Hispanic individuals, European ancestry individuals (Global Lipids Genetics Consortium et al, 2013)	GCKR	rs780093-T	intron_variant	0.356	3e-15	0.108	[0.081-0.135] unit increase
1	rs780093	2	27742603	rs780093	28334899	Spracklen CN	Total cholesterol levels	32,576 East Asian ancestry individuals, 187,365 European ancestry individuals	10,855 Chinese ancestry individuals	GCKR	rs780093-T	intron_variant	0.413	3e-47	0.0515	[0.044-0.059] unit increase (EA Beta values)
1	rs780093	2	27742603	rs780093	28298293	Hu Y	Palmitoleic acid (16:1n-7) levels	3,521 Chinese ancestry individuals, European individuals (see Wu 2013).	NA	GCKR	rs780093-T	intron_variant	NR	4e-12	0.019	[0.013-0.025] unit increase
1	rs780093	2	27742603	rs780093	31636271	Gallois A	Serum metabolite levels (CMS)	6,263 Finnish ancestry men	NA	GCKR	rs780093-?	intron_variant	NR	2e-11	0.0894078	NR unit increase
1	rs780093	2	27742603	rs780093	31636271	Gallois A	Serum metabolite levels (CMS)	6,263 Finnish ancestry men	NA	GCKR	rs780093-?	intron_variant	NR	7e-10	0.0706077	NR unit increase
1	rs780093	2	27742603	rs780093	31636271	Gallois A	Serum metabolite levels	6,263 Finnish ancestry men	NA	GCKR	rs780093-?	intron_variant	NR	1e-11	0.085194	NR unit increase
1	rs780093	2	27742603	rs780093	31636271	Gallois A	Serum metabolite levels	6,263 Finnish ancestry men	NA	GCKR	rs780093-?	intron_variant	NR	2e-09	0.0888686	NR unit increase
1	rs780093	2	27742603	rs780093	31636271	Gallois A	Serum metabolite levels	6,263 Finnish ancestry men	NA	GCKR	rs780093-?	intron_variant	NR	2e-09	0.0886059	NR unit increase
1	rs780093	2	27742603	rs780093	31636271	Gallois A	Serum metabolite levels	6,263 Finnish ancestry men	NA	GCKR	rs780093-?	intron_variant	NR	3e-09	0.087917	NR unit increase
1	rs780093	2	27742603	rs780093	31636271	Gallois A	Serum metabolite levels	6,263 Finnish ancestry men	NA	GCKR	rs780093-?	intron_variant	NR	3e-09	0.074291	NR unit increase
1	rs780093	2	27742603	rs780093	31636271	Gallois A	Serum metabolite levels (CMS)	6,263 Finnish ancestry men	NA	GCKR	rs780093-?	intron_variant	NR	7e-11	0.0767572	NR unit increase
1	rs780093	2	27742603	rs780093	31636271	Gallois A	Serum metabolite levels (CMS)	6,263 Finnish ancestry men	NA	GCKR	rs780093-?	intron_variant	NR	2e-11	0.0905476	NR unit increase
1	rs780093	2	27742603	rs780093	31636271	Gallois A	Serum metabolite levels (CMS)	6,263 Finnish ancestry men	NA	GCKR	rs780093-?	intron_variant	NR	2e-10	0.0743923	NR unit increase
1	rs780093	2	27742603	rs780093	31636271	Gallois A	Serum metabolite levels	6,263 Finnish ancestry men	NA	GCKR	rs780093-?	intron_variant	NR	5e-11	0.0824702	NR unit increase
1	rs780093	2	27742603	rs780093	31636271	Gallois A	Serum metabolite levels	6,263 Finnish ancestry men	NA	GCKR	rs780093-?	intron_variant	NR	1e-09	0.089045	NR unit increase
1	rs780093	2	27742603	rs780093	31636271	Gallois A	Serum metabolite levels	6,263 Finnish ancestry men	NA	GCKR	rs780093-?	intron_variant	NR	1e-08	0.084067	NR unit increase
1	rs780093	2	27742603	rs780093	31636271	Gallois A	Serum metabolite levels	6,263 Finnish ancestry men	NA	GCKR	rs780093-?	intron_variant	NR	6e-10	0.0775291	NR unit increase
1	rs780093	2	27742603	rs780093	31636271	Gallois A	Serum metabolite levels	6,263 Finnish ancestry men	NA	GCKR	rs780093-?	intron_variant	NR	2e-10	0.0800027	NR unit increase
1	rs780093	2	27742603	rs780093	31636271	Gallois A	Serum metabolite levels	6,263 Finnish ancestry men	NA	GCKR	rs780093-?	intron_variant	NR	1e-07	0.0782671	NR unit increase
1	rs780093	2	27742603	rs780093	31636271	Gallois A	Serum metabolite levels	6,263 Finnish ancestry men	NA	GCKR	rs780093-?	intron_variant	NR	2e-07	0.076762	NR unit increase
1	rs780093	2	27742603	rs780093	32888494	Vuckovic D	Immature fraction of reticulocytes	408,112 British individuals	NA	GCKR	rs780093-C	intron_variant	0.616399	6e-22	0.0221701	[0.018-0.027] unit decrease
1	rs780093	2	27742603	rs780093	31217584	Wojcik GL	Low density lipoprotein cholesterol levels	9,720 African American individuals, 17,373 Hispanic/Latino individuals, 2,316 Asian ancestry individuals, 1,900 Native Hawaiian ancestry individuals, 591 Native American ancestry individuals, 321 individuals	NA	GCKR	rs780093-?	intron_variant	NR	8e-08	1.84465	[1.17-2.52] unit decrease
1	rs780093	2	27742603	rs780093	31217584	Wojcik GL	Triglyceride levels	9,980 African American individuals, 17,856 Hispanic/Latino individuals, 2,381 Asian ancestry individuals, 1,915 Native Hawaiian ancestry individuals, 604 Native American ancestry individuals, 360 individuals	NA	GCKR	rs780093-?	intron_variant	NR	3e-51	0.0681341	[0.059-0.077] unit decrease
1	rs780093	2	27742603	rs780093	31217584	Wojcik GL	Total cholesterol levels	10,137 African American individuals, 17,802 Hispanic/Latino individuals, 2,387 Asian ancestry individuals, 1,915 Native Hawaiian ancestry individuals, 604 Native American ancestry individuals, 340 individuals	NA	GCKR	rs780093-?	intron_variant	NR	2e-22	3.73622	[2.99-4.49] unit decrease
1	rs780093	2	27742603	rs780093	32888493	Chen MH	White blood cell count	151,807 East Asian ancestry individuals	NA	GCKR	rs780093-T	intron_variant	0.557609	1e-10	0.02358	[0.016-0.031] SD units increase
1	rs780093	2	27742603	rs780093	31015462	Graham SE	Estimated glomerular filtration rate	206,856 European ancestry individuals, 143,658 East Asian ancestry individuals	NA	GCKR	rs780093-C	intron_variant	0.5414	7e-42	13.556	NR z score decrease
1	rs780093	2	27742603	rs780093	31015401	Wu Y	Medication use (drugs used in diabetes)	15,272 European ancestry cases, 29,0641 European ancestry controls	NA	GCKR	rs780093-T	intron_variant	0.383979	6e-12	0.0819713	[0.059-0.105] unit decrease
1	rs780093	2	27742603	rs780093	30595370	Kichaev G	Cardiovascular disease	approximately 459,000 European ancestry individuals	NA	GCKR	rs780093-?	intron_variant	NR	7e-14	NA
1	rs780093	2	27742603	rs780093	34059833	Chen J	Fasting glucose	35,619 East Asian ancestry individuals	NA	GCKR	rs780093-T	intron_variant	0.5145	8e-13	0.0289	[0.021-0.037] unit decrease
1	rs780093	2	27745764	rs141306206	32888493	Chen MH	Monocyte count	521,594 European ancestry individuals	NA	GCKR	rs141306206-D	intron_variant	0.556424	4e-12	0.014125	[0.01-0.018] SD unit increase
1	rs780093	2	27748624	rs1260333	20864672	Waterworth DM	Triglycerides	up to 17,723 European ancestry individuals	up to 37,774 European ancestry individuals, up to 9,665 Indian Asian ancestry individuals	GCKR - C2orf16	rs1260333-C	intergenic_variant	0.55	2e-19	0.05	[0.04-0.06] unit decrease
1	rs780093	2	27748624	rs1260333	32238385	Nakayama A	Renal underexcretion gout	654 Japanese ancestry male cases, 4,554 Japanese ancestry male controls	NA	GCKR - C2orf16	rs1260333-A	intergenic_variant	0.543	5e-07	1.37	[1.21-1.55]
1	rs780093	2	27748624	rs1260333	26582766	Lu X	Cholesterol, total	8,344 Han Chinese ancestry individuals	14,739 Han Chinese ancestry individuals	GCKR - C2orf16	rs1260333-A	intergenic_variant	0.52	3e-08	1.773	[1.15-2.4] unit increase
1	rs780093	2	27748624	rs1260333	26582766	Lu X	Triglycerides	8,344 Han Chinese ancestry individuals	14,739 Han Chinese ancestry individuals	GCKR - C2orf16	rs1260333-A	intergenic_variant	0.52	2e-21	0.022	[0.018-0.026] unit increase
1	rs780093	2	27748624	rs1260333	31217584	Wojcik GL	Total cholesterol levels	10,137 African American individuals, 17,802 Hispanic/Latino individuals, 2,387 Asian ancestry individuals, 1,915 Native Hawaiian ancestry individuals, 604 Native American ancestry individuals, 340 individuals	NA	GCKR - C2orf16	rs1260333-?	intergenic_variant	NR	3e-12	2.46925	[1.78-3.16] unit decrease
1	rs780093	2	27748624	rs1260333	31217584	Wojcik GL	Triglyceride levels	9,980 African American individuals, 17,856 Hispanic/Latino individuals, 2,381 Asian ancestry individuals, 1,915 Native Hawaiian ancestry individuals, 604 Native American ancestry individuals, 360 individuals	NA	GCKR - C2orf16	rs1260333-?	intergenic_variant	NR	9e-31	0.0474767	[0.039-0.056] unit decrease
1	rs780093	2	27748904	rs1313566	29403010	Kanai M	Albumin-globulin ratio	98,626 Japanese ancestry individuals	NA	GCKR - C2orf16	rs1313566-?	intergenic_variant	NR	4e-10	0.02858	[0.02-0.038] unit decrease novel
1	rs780093	2	27748904	rs1313566	29403010	Kanai M	Prothrombin time	58,110 Japanese ancestry individuals	NA	GCKR - C2orf16	rs1313566-?	intergenic_variant	NR	3e-10	0.03744	[0.026-0.049] unit increase novel
1	rs780093	2	27750545	rs2950835	31578528	Tin A	Urate levels	288,649 European ancestry individuals, 125,725 East Asian ancestry individuals, 33,671 African American individuals, 9,037 South Asian ancestry individuals, 608 Hispanic individuals	NA	GCKR - C2orf16	rs2950835-A	intergenic_variant	0.3746	3e-09	0.1322	[0.088-0.176] mg/dL increase
1	rs780093	2	27752463	rs11127048	32059762	Manousaki D	Serum 25-Hydroxyvitamin D levels	443,734 European ancestry individuals	NA	GCKR - C2orf16	rs11127048-A	intergenic_variant	0.616569	6e-19	0.018107	[0.014-0.022] unit increase
1	rs780093	2	27752463	rs11127048	28937693	Clarke TK	Alcohol consumption	59,088 European ancestry females, 53,029 European ancestry males	NA	GCKR - C2orf16	rs11127048-G	intergenic_variant	0.38	1e-16	0.035	[0.027-0.043] unit decrease
1	rs780093	2	27752463	rs11127048	33287642	Said MA	Caffeine consumption from coffee	373,522 European ancestry individuals	NA	GCKR - C2orf16	rs11127048-G	intergenic_variant	0.381191	8e-17	0.01997	[0.015-0.025] unit decrease
1	rs780093	2	27752463	rs11127048	32888493	Chen MH	Mean platelet volume	484,042 African American or Afro-Caribbean, African ancestry, European ancestry, East Asian ancestry, Hispanic or Latin American and South Asian ancestry individuals	NA	GCKR - C2orf16	rs11127048-A	intergenic_variant	0.618763	8e-14	NA
1	rs780093	2	27752871	rs6753534	32888494	Vuckovic D	Monocyte count	408,112 British individuals	NA	GCKR - C2orf16	rs6753534-C	intergenic_variant	0.43465	2e-11	0.0150701	[0.011-0.019] unit increase
1	rs4665991	2	27753878	rs4665985	28485404	Jorgenson E	Alcohol consumption (drinks per week)	23,104 European ancestry non-drinker individuals, 47,967 European ancestry drinker individuals, 2,673 Hispanic/Latino non-drinker individuals, 4,374 Hispanic/Latino drinker individuals, 3,288 East Asian ancestry non-drinker individuals, 2,746 East Asian ancestry drinker individuals, 1,165 African American non-drinkers individuals, 1,310 African American drinker individuals.	NA	GCKR - C2orf16	rs4665985-C	intergenic_variant	0.28	1e-06	0.04	[0.02-0.05] drinks per week increase
1	rs4665991	2	27753878	rs4665985	28485404	Jorgenson E	Alcohol consumption (drinks per week)	23,104 European ancestry non-drinker individuals, 47,967 European ancestry drinker individuals, 2,673 Hispanic/Latino non-drinker individuals, 4,374 Hispanic/Latino drinker individuals, 3,288 East Asian ancestry non-drinker individuals, 2,746 East Asian ancestry drinker individuals, 1,165 African American non-drinkers individuals, 1,310 African American drinker individuals.	NA	GCKR - C2orf16	rs4665985-C	intergenic_variant	0.28	2e-08	0.04	[0.03-0.05] drinks per week increase
1	rs4665991	2	27753878	rs4665985	32902719	Hebbar P	Triglyceride levels	2,732 Kuwaiti ancestry individuals	NA	GCKR - C2orf16	rs4665985-?	intergenic_variant	NR	5e-07	5.016	NR unit decrease
1	rs4665991	2	27753878	rs4665985	34128465	Liu Y	Percent liver fat	32,858 European ancestry individuals	NA	GCKR - C2orf16	rs4665985-?	intergenic_variant	NR	2e-08	0.0495	NR % increase
1	rs4665991	2	27755825	rs4665987	29403010	Kanai M	Creatinine levels	142,097 Japanese ancestry individuals	NA	GCKR - C2orf16	rs4665987-?	intergenic_variant	NR	2e-21	0.03616	[0.029-0.044] unit decrease novel
1	rs4665991	2	27761436	rs4665988	29403010	Kanai M	Creatine kinase levels	106,080 Japanese ancestry individuals	NA	C2orf16	rs4665988-?	intron_variant	NR	3e-08	0.02399	[0.016-0.032] unit decrease novel
1	rs4665991	2	27801759	rs1919128	21386085	Kraja AT	Waist Circumference - Triglycerides (WC-TG)	22,161 European ancestry individuals	NA	C2orf16	rs1919128-A	missense_variant	NR	2e-09	0.18	[0.12-0.24] unit decrease
1	rs4665991	2	27801759	rs1919128	30718733	Moon S	Triglyceride levels	6,949 Korean ancestry individuals	6,000 Korean ancestry individuals	C2orf16	rs1919128-G	missense_variant	0.529	7e-06	0.0379	[0.021-0.054] unit increase
1	rs4665991	2	27801759	rs1919128	25625282	Mahajan A	Fasting blood insulin adjusted for BMI	up to 30,825 non-diabetic individuals	NA	C2orf16	rs1919128-G	missense_variant	NR	2e-08	0.022	[0.014-0.03] unit decrease
1	rs4665991	2	27801759	rs1919128	25625282	Mahajan A	Fasting blood glucose adjusted for BMI	up to 33,231 non-diabetic individuals	NA	C2orf16	rs1919128-G	missense_variant	NR	4e-09	0.023	[0.015-0.031] unit decrease
1	rs4665991	2	27815510	rs13022873	21386085	Kraja AT	Waist Circumference - Triglycerides (WC-TG)	22,161 European ancestry individuals	NA	ZNF512	rs13022873-A	intron_variant	NR	5e-09	0.17	[0.11-0.23] unit decrease
1	rs4665991	2	27827092	rs12464616	33290408	Ray D	Type 2 diabetes or prostate cancer (pleiotropy)	62,892 European ancestry T2D cases, 79,194 European ancestry PrCa cases, 659,536 European ancestry controls	NA	ZNF512	rs12464616-?	intron_variant		1e-08	NA
1	rs4665991	2	27836605	rs13020949	33414549	Demange PA	Noncognitive aspects of educational attainment	510,795 European ancestry individuals	NA	ZNF512	rs13020949-C	intron_variant	0.262425	2e-08	0.0451493	[0.029-0.061] unit decrease
1	rs4665991	2	27839369	rs4666000	31761296	Hernandez Cordero AI	Appendicular lean mass	181,862 European ancestry elderly individuals	NA	ZNF512	rs4666000-C	intron_variant	0.270218	3e-12	0.0534883	[0.039-0.068] unit decrease
1	rs4665991	2	27839369	rs4666000	23823483	Rhee EP	Metabolite levels	2,076 European ancestry individuals	NA	ZNF512	rs4666000-?	intron_variant	NR	2e-06	0.166389	[0.097-0.236] unit increase
1	rs4665991	2	27839369	rs4666000	23823483	Rhee EP	Metabolite levels	2,076 European ancestry individuals	NA	ZNF512	rs4666000-?	intron_variant	NR	2e-06	0.167541	[0.098-0.237] unit increase
1	rs4665991	2	27839369	rs4666000	23823483	Rhee EP	Metabolite levels	2,076 European ancestry individuals	NA	ZNF512	rs4666000-?	intron_variant	NR	1e-06	0.168974	[0.1-0.24] unit increase
1	rs4665991	2	27840640	rs4666002	22359512	Demirkan A	Phospholipid levels (plasma)	4,034 European ancestry individuals	NA	ZNF512	rs4666002-?	intron_variant	NR	7e-11	0	[1.10-0.70] % increase
1	rs4665991	2	27851918	rs3749147	21386085	Kraja AT	Waist Circumference - Triglycerides (WC-TG)	22,161 European ancestry individuals	NA	GPN1	rs3749147-C	missense_variant	NR	1e-09	0.18	[0.12-0.24] unit decrease
1	rs4665991	2	27851918	rs3749147	25625282	Mahajan A	Fasting blood insulin adjusted for BMI	up to 30,825 non-diabetic individuals	NA	GPN1	rs3749147-A	missense_variant	NR	1e-07	0.022	[0.012-0.032] unit decrease
1	rs4665991	2	27851918	rs3749147	25625282	Mahajan A	Fasting blood glucose adjusted for BMI	up to 33,231 non-diabetic individuals	NA	GPN1	rs3749147-A	missense_variant	NR	6e-08	0.022	[0.014-0.03] unit decrease
1	rs13006480	2	27987221	rs13006480	30975718	Tanikawa C	Urolithiasis	11,130 Japanese ancestry cases, 187,639 Japanese ancestry controls	2,289 Japanese ancestry cases, 3,817 Japanese ancestry controls	LINC01460 - MRPL33	rs13006480-G	intergenic_variant	0.389	8e-13	1.11111	[NR]
1	rs13006480	2	28066122	rs74446114	31043756	Stahl EA	Bipolar disorder	20,352 European ancestry cases, 31,358 European ancestry controls	9,412 European ancestry cases, 137,760 European ancestry controls	MRPL33, RBKS	rs74446114-C	intron_variant	0.185	1e-07	1.08015
1	rs13006480	2	28113911	rs2305929	31043756	Stahl EA	Bipolar I disorder	14,879 European ancestry cases, 31,358 European ancestry controls	NA	BABAM2, MRPL33	rs2305929-G	intron_variant	0.176	2e-08	1.11694	[NR]
2	rs1402837	2	169754485	rs34177044	29621232	Spracklen CN	Fasting blood glucose	5,786 Chinese ancestry individuals	NA	SPC25, SPC25	rs34177044-A	intron_variant	0.37	7e-12	0.145	[0.1-0.19] unit increase
2	rs1402837	2	169757354	rs1402837	19096518	Pare G	Glycated hemoglobin levels	14,618 European ancestry females	455 European ancestry individuals	SPC25, SPC25	rs1402837-A	intron_variant	0.23	5e-10	0.02	[NR] % increase
2	rs1402837	2	169757354	rs1402837	32341051	Wang X	Circulating leptin levels or HOMA-B	254,263 individuals	NA	SPC25, SPC25	rs1402837-?	intron_variant	NR	1e-15	NA
2	rs1402837	2	169757354	rs1402837	29844224	Loomis SJ	Hemoglobin A1c levels	7,647 European ancestry individuals, 2,104 Black individuals	NA	SPC25, SPC25	rs1402837-T	intron_variant	0.22	3e-07	0.052	[0.032-0.072] unit increase
2	rs1402837	2	169757354	rs1402837	34059833	Chen J	Fasting glucose	35,619 East Asian ancestry individuals	NA	SPC25, SPC25	rs1402837-T	intron_variant	0.3974	2e-33	0.0502	[0.041-0.059] unit increase
3	rs6798189	3	123051019	rs34642857	32203549	Richardson TG	Apolipoprotein A1 levels	393,193 European ancestry individuals	NA	ADCY5	rs34642857-T	intron_variant	0.749372	4e-09	0.013374	[0.0089-0.0178] unit increase
3	rs6798189	3	123054770	rs72964564	30595370	Kichaev G	Height	approximately 458,000 European ancestry individuals	NA	ADCY5	rs72964564-?	intron_variant	NR	1e-17	NA
3	rs6798189	3	123065778	rs11708067	20081858	Dupuis J	Fasting blood glucose	46,186 European ancestry individuals	76,558 European ancestry individuals	ADCY5	rs11708067-A	intron_variant	0.78	7e-22	0.027	[0.021-0.033] mmol/L increase (replication)
3	rs6798189	3	123065778	rs11708067	20081858	Dupuis J	Homeostasis model assessment of beta-cell function	36,466 European ancestry individuals	62,264 European ancestry individuals	ADCY5	rs11708067-A	intron_variant	0.78	3e-12	0.023	[0.015-0.031] unit decrease (replication)
3	rs6798189	3	123065778	rs11708067	29083408	Liu DJ	Total cholesterol levels	up to 237,050 European ancestry individuals, up to 16,935 African ancestry individuals, up to 30,468 South Asian ancestry individuals, up to 8,287 East Asian ancestry individuals, 5,084 Hispanic individuals	up to 286,268 European and unknown ancestry individuals	ADCY5	rs11708067-G	intron_variant	NR	2e-12	0.0153106	[0.011-0.02] unit decrease
3	rs6798189	3	123065778	rs11708067	29083408	Liu DJ	Total cholesterol levels	up to 237,050 European ancestry individuals	NA	ADCY5	rs11708067-G	intron_variant	0.22	6e-06	0.017	unit decrease
3	rs6798189	3	123065778	rs11708067	30297969	Mahajan A	Type 2 diabetes	74,124 European ancestry cases, 824,006 European ancestry controls	NA	ADCY5	rs11708067-A	intron_variant	0.7723	5e-32	1.09	[1.08-1.11]
3	rs6798189	3	123065778	rs11708067	31097437	Plotnikov D	Birth weight	188,039 European ancestry individuals	NA	ADCY5	rs11708067-A	intron_variant	0.24	6e-24	0.038	[0.03-0.046] z score decrease
3	rs6798189	3	123065778	rs11708067	31681408	Yang XL	Birth weight (MTAG)	up to 182,902 European ancestry individuals	NA	ADCY5	rs11708067-A	intron_variant	0.77	4e-25	0.0458706	[0.037-0.055] unit decrease
3	rs6798189	3	123065778	rs11708067	31681408	Yang XL	Birth length (MTAG)	up to 182,902 European ancestry individuals	NA	ADCY5	rs11708067-A	intron_variant	0.774	9e-20	0.0633469	[0.05-0.077] unit decrease
3	rs6798189	3	123065778	rs11708067	22693455	Perry JR	Type 2 diabetes	2,112 lean type 2 diabetes cases, 4,123 obese type 2 diabetes cases, 54,412 controls	2,881 lean type 2 diabetes cases, 8,702 obese type 2 diabetes cases, 18,957 controls	ADCY5	rs11708067-A	intron_variant	0.78	6e-08	1.25	[1.15-1.35]
3	rs6798189	3	123065778	rs11708067	28898252	Wheeler E	Glycated hemoglobin levels	88,355 European ancestry individuals	NA	ADCY5	rs11708067-A	intron_variant	0.7542	1e-12	0.0132	[0.0095-0.0169] unit increase
3	rs6798189	3	123065778	rs11708067	28869590	Zhao W	Type 2 diabetes	6,353 South Asian ancestry cases, 7,179 South Asian ancestry controls, 3,871 European ancestry cases, 16,427 European ancestry controls, 34,840 cases, 114,981 controls	7,888 South Asian ancestry cases, 20,679 South Asian ancestry controls, 387 European ancestry cases, 2,092 European ancestry controls, 19,998 East Asian ancestry cases, 30,983 East Asian ancestry controls	ADCY5	rs11708067-G	intron_variant	0.171	5e-20	0.095	[0.075-0.115] unit decrease
3	rs6798189	3	123065778	rs11708067	28869590	Zhao W	Type 2 diabetes	6,353 South Asian ancestry cases, 7,179 South Asian ancestry controls, 3,871 European ancestry cases, 16,427 European ancestry controls, 34,840 cases, 114,981 controls	7,888 South Asian ancestry cases, 20,679 South Asian ancestry controls, 387 European ancestry cases, 2,092 European ancestry controls, 19,998 East Asian ancestry cases, 30,983 East Asian ancestry controls	ADCY5	rs11708067-G	intron_variant	0.171	2e-17	0.1044	[0.08-0.129] unit decrease
3	rs6798189	3	123065778	rs11708067	31900758	Han X	C-reactive protein levels	418,642 British ancestry individuals	NA	ADCY5	rs11708067-A	intron_variant	0.755205	2e-09	0.0146379	[0.0099-0.0194] unit decrease
3	rs6798189	3	123065778	rs11708067	22581228	Manning AK	Fasting blood glucose (BMI interaction)	Up to 58,074 European ancestry individuals	Up tp 38,422 European ancestry individuals	ADCY5	rs11708067-A	intron_variant	0.7879	4e-10	0.0002	[-0.00142-0.00182] unit increase
3	rs6798189	3	123065778	rs11708067	22581228	Manning AK	Fasting blood glucose	Up to 58,074 European ancestry individuals	Up tp 38,422 European ancestry individuals	ADCY5	rs11708067-A	intron_variant	0.7884	7e-09	0.0223	[0.015-0.03] unit increase
3	rs6798189	3	123065778	rs11708067	22885922	Morris AP	Type 2 diabetes	6,377 European ancestry male cases, 5,794 European ancestry female cases, 22,243 European ancestry male controls, 34,619 European ancestry female controls	12,938 European ancestry male cases, 8,553 European ancestry female cases, 904 Pakistani ancestry male cases, 274 Pakistani ancestry female cases, 30,273 European ancestry male controls, 25,374 European ancestry female controls, 2,088 Pakistani ancestry male controls, 384 Pakistani ancestry female controls	ADCY5	rs11708067-A	intron_variant	NR	4e-07	1.09	[1.06-1.13]
3	rs6798189	3	123065778	rs11708067	22885922	Morris AP	Type 2 diabetes	6,377 European ancestry male cases, 5,794 European ancestry female cases, 22,243 European ancestry male controls, 34,619 European ancestry female controls	12,938 European ancestry male cases, 8,553 European ancestry female cases, 904 Pakistani ancestry male cases, 274 Pakistani ancestry female cases, 30,273 European ancestry male controls, 25,374 European ancestry female controls, 2,088 Pakistani ancestry male controls, 384 Pakistani ancestry female controls	ADCY5	rs11708067-A	intron_variant	NR	2e-10	1.13	[1.09-1.18]
3	rs6798189	3	123065778	rs11708067	29358691	Bonas-Guarch S	Type 2 diabetes	19,693 European ancestry cases, 107,308 European ancestry controls, 6,952 East Asian ancestry cases, 11,865 East Asian ancestry controls, 5,561 South Asian ancestry cases, 14,458 South Asian ancestry controls, 1,804 Mexican ancestry cases, 779 Mexican ancestry controls		ADCY5	rs11708067-A	intron_variant	NR	3e-06	1.09
3	rs6798189	3	123065778	rs11708067	33402679	Lagou V	Fasting glucose	151,188 European ancestry individuals	NA	ADCY5	rs11708067-A	intron_variant	0.771257	5e-22	0.022815	[0.018-0.027] unit increase
3	rs6798189	3	123065778	rs11708067	33402679	Lagou V	Fasting glucose	67,506 European ancestry men	NA	ADCY5	rs11708067-A	intron_variant	0.771257	2e-06	0.016853	[0.0099-0.0238] unit increase
3	rs6798189	3	123065778	rs11708067	33402679	Lagou V	Fasting glucose	73,089 European ancestry women	NA	ADCY5	rs11708067-A	intron_variant	0.771257	5e-16	0.026993	[0.02-0.034] unit increase
3	rs6798189	3	123065778	rs11708067	32541925	Vujkovic M	Type 2 diabetes	148,726 European ancestry cases, 24,646 African American cases, 8,616 Hispanic cases, 46,511 Asian ancestry cases, 965,732 European ancestry controls, 31,446 African American controls, 11,829 Hispanic controls, 169,776 Asian ancestry controls	NA	ADCY5	rs11708067-G	intron_variant	0.2229	2e-57	0.0804	[0.071-0.09] unit decrease
3	rs6798189	3	123065778	rs11708067	32541925	Vujkovic M	Type 2 diabetes	148,726 European ancestry cases, 965,732 European ancestry controls	NA	ADCY5	rs11708067-G	intron_variant	0.2286	2e-46	0.0782	[0.067-0.089] unit decrease
3	rs6798189	3	123065778	rs11708067	32541925	Vujkovic M	Type 2 diabetes	24,646 African American cases, 31,446 African American controls	NA	ADCY5	rs11708067-G	intron_variant	0.151	2e-11	0.118	[0.083-0.153] unit decrease
3	rs6798189	3	123065778	rs11708067	31043758	Warrington NM	Birth weight	298,142 European ancestry individuals, 6,635 African American individuals, 1,449 Filipino individuals, 420 Turkish individuals, 365 Moroccan individuals, 395 Surinamese individuals, 1,052 Afro-Caribbean individuals, 612 Hispanic individuals, 1,180 Thai individuals, 840 Chinese ancestry individuals, 10,133 individuals	NR	ADCY5	rs11708067-G	intron_variant	0.237762	2e-42	0.040866	[0.035-0.047] unit increase
3	rs6798189	3	123065778	rs11708067	31021400	Masotti M	Glycemic traits (pleiotropy)	46,186 European ancestry individuals	NA	ADCY5	rs11708067-?	intron_variant	NR	3e-08	NA
3	rs6798189	3	123065778	rs11708067	33619380	Huang LO	Body fat percentage and type 2 diabetes (pairwise)	200,863 European ancestry individuals, 24,401 East Asian, South Asian and African American ancestry individuals	NA	ADCY5	rs11708067-G	intron_variant	0.171	2e-14	NA
3	rs6798189	3	123065778	rs11708067	33619380	Huang LO	Body fat percentage and fasting glucose (pairwise)	148,718 European ancestry individuals, 10,072 East Asian, South Asian and African American ancestry individuals	NA	ADCY5	rs11708067-G	intron_variant	0.171	1e-10	NA
3	rs6798189	3	123065778	rs11708067	33619380	Huang LO	Body mass index and fasting glucose (pairwise)	380,336 European ancestry individuals, 16,962 East Asian, South Asian, Hispanic and African American ancestry individuals	NA	ADCY5	rs11708067-G	intron_variant	0.171	4e-09	NA
3	rs6798189	3	123065778	rs11708067	33619380	Huang LO	Body mass index and type 2 diabetes (pairwise)	418,152 European ancestry individuals, 31,291 East Asian, South Asian, Hispanic and African American ancestry individuals	NA	ADCY5	rs11708067-G	intron_variant	0.171	5e-12	NA
3	rs6798189	3	123065778	rs11708067	30054458	Xue A	Type 2 diabetes	61,714 European ancestry cases, 1,178 Pakistani ancestry cases, 593,952 European ancestry controls, 2,472 Pakistani ancestry controls	NA	ADCY5	rs11708067-G	intron_variant	0.23899	6e-29	0.0965	[0.08-0.113] unit decrease
3	rs6798189	3	123065778	rs11708067	25631608	Wessel J	Fasting blood glucose	50,900 European ancestry non-diabetic individuals, 9,664 African American non-diabetic individuals	NA	ADCY5	rs11708067-G	intron_variant	0.213382	4e-16	0.0303597	[0.023-0.038] unit decrease
3	rs6798189	3	123065778	rs11708067	34059833	Chen J	Two-hour glucose	63,396 European ancestry individuals	NA	ADCY5	rs11708067-A	intron_variant	0.7828	2e-22	0.0872	[0.069-0.105] unit increase
3	rs6798189	3	123065778	rs11708067	34059833	Chen J	Fasting glucose	16,579 African American individuals	NA	ADCY5	rs11708067-A	intron_variant	0.846	5e-09	0.0518	[0.034-0.07] unit increase
3	rs6798189	3	123065778	rs11708067	34059833	Chen J	Fasting glucose	200,622 European ancestry individuals	NA	ADCY5	rs11708067-A	intron_variant	0.7717	2e-43	0.0281	[0.024-0.032] unit increase
3	rs6798189	3	123065778	rs11708067	34059833	Chen J	Fasting insulin	151,013 European ancestry individuals	NA	ADCY5	rs11708067-A	intron_variant	0.7816	1e-09	0.0135	[0.009-0.018] unit decrease
3	rs6798189	3	123065778	rs11708067	34059833	Chen J	Fasting glucose	9,343 South Asian ancestry individuals	NA	ADCY5	rs11708067-A	intron_variant	0.7793	1e-07	0.0695	[0.042-0.097] unit increase
3	rs6798189	3	123065778	rs11708067	34059833	Chen J	Fasting glucose	19,247 Hispanic individuals	NA	ADCY5	rs11708067-A	intron_variant	0.7379	1e-08	0.0315	[0.02-0.043] unit increase
3	rs6798189	3	123068744	rs11719201	30598549	Morris JA	Heel bone mineral density	426,824 British ancestry individuals	NA	ADCY5	rs11719201-C	intron_variant	0.752678	1e-10	0.0138095	[0.0096-0.018] unit increase
3	rs6798189	3	123068744	rs11719201	30595370	Kichaev G	Heel bone mineral density	approximately 446,000 European ancestry individuals	NA	ADCY5	rs11719201-?	intron_variant	NR	3e-08	NA
3	rs6798189	3	123068744	rs11719201	27680694	Horikoshi M	Birth weight	133,903 European ancestry individuals, 6,635 African American individuals, 420 Turkish ancestry individuals, 365 Moroccan ancestry individuals, 395 Surinamese ancestry individuals, 840 Chinese ancestry individuals.	9,799 European ancestry individuals, 1,449 Filipino ancestry individuals.	ADCY5	rs11719201-T	intron_variant	0.23	6e-27	0.0459	[0.037-0.054] unit increase
3	rs6798189	3	123068744	rs11719201	30048462	Kim SK	Heel bone mineral density	394,929 European ancestry individuals	NA	ADCY5	rs11719201-?	intron_variant	NR	5e-11	0.0148717	[0.01-0.02] unit increase
3	rs6798189	3	123068744	rs11719201	34059833	Chen J	Glycated hemoglobin levels	146,806 European ancestry individuals	NA	ADCY5	rs11719201-T	intron_variant	0.237	2e-18	0.0129	[0.01-0.0158] unit decrease
3	rs6798189	3	123069058	rs11720108	32042192	Ruth KS	Sex hormone-binding globulin levels adjusted for BMI	188,908 European ancestry women	NA	ADCY5	rs11720108-T	intron_variant	0.248736	5e-11	0.00813794	[0.0053-0.0109] unit increase
3	rs6798189	3	123069058	rs11720108	32042192	Ruth KS	Sex hormone-binding globulin levels	189,473 European ancestry women	NA	ADCY5	rs11720108-T	intron_variant	0.248736	7e-07	0.0070345	[0.0038-0.0103] unit increase
3	rs6798189	3	123069058	rs11720108	31015401	Wu Y	Medication use (drugs used in diabetes)	15,272 European ancestry cases, 29,0641 European ancestry controls	NA	ADCY5	rs11720108-T	intron_variant	0.247134	3e-12	0.0939759	[0.068-0.12] unit decrease
3	rs6798189	3	123069058	rs11720108	30595370	Kichaev G	Type 2 diabetes	approximately 459,000 European ancestry individuals	NA	ADCY5	rs11720108-?	intron_variant	NR	2e-15	NA
3	rs6798189	3	123070426	rs7614016	29507422	Hoffmann TJ	High density lipoprotein cholesterol levels	76,627 European ancestry individuals, 7,795 Hispanic individuals, 6,855 East Asian ancestry individuals, 2,958 African American individuals, 439 South Asian ancestry individuals	NA	ADCY5	rs7614016-G	intron_variant	NR	2e-06	0.02	unit increase
3	rs6798189	3	123070426	rs7614016	29507422	Hoffmann TJ	High density lipoprotein cholesterol levels	265,204 European ancestry individuals, 7,795 Hispanic individuals, 6,855 East Asian ancestry individuals, 2,958 African American individuals, 439 South Asian ancestry individuals	NA	ADCY5	rs7614016-G	intron_variant	NR	1e-09	0.021	unit increase
3	rs6798189	3	123070426	rs7614016	29507422	Hoffmann TJ	Total cholesterol levels	265,204 European ancestry individuals, 7,795 Hispanic individuals, 6,855 East Asian ancestry individuals, 2,958 African American individuals, 439 South Asian ancestry individuals	NA	ADCY5	rs7614016-G	intron_variant	NR	2e-08	0.023	unit increase
3	rs6798189	3	123082398	rs11717195	24509480	Mahajan A	Type 2 diabetes	12,171 European ancestry cases, 56,862 European ancestry controls, 6,952 East Asian ancestry cases, 11,865 East Asian ancestry controls, 5,561 South Asian ancestry cases, 14,458 South Asian ancestry controls, 1,804 Mexican ancestry cases, 779 Mexican ancestry controls	21,491 European ancestry cases, 55,647 European ancestry controls	ADCY5	rs11717195-T	intron_variant	0.78	2e-08	1.09	[1.05-1.14]
3	rs6798189	3	123082398	rs11717195	22885922	Morris AP	Type 2 diabetes	6,377 European ancestry male cases, 5,794 European ancestry female cases, 22,243 European ancestry male controls, 34,619 European ancestry female controls	12,938 European ancestry male cases, 8,553 European ancestry female cases, 904 Pakistani ancestry male cases, 274 Pakistani ancestry female cases, 30,273 European ancestry male controls, 25,374 European ancestry female controls, 2,088 Pakistani ancestry male controls, 384 Pakistani ancestry female controls	ADCY5	rs11717195-T	intron_variant	0.77151	6e-14	1.11	[1.08-1.14]
3	rs6798189	3	123082398	rs11717195	28254843	Qi Q	Type 2 diabetes	2,499 Hispanic/Latino ancestry cases, 5,247 Hispanic/Latino ancestry controls		ADCY5	rs11717195-T	intron_variant	0.75	5e-06	1.24	[1.13-1.36]
3	rs6798189	3	123093530	rs2124500	32231278	Hysi PG	Refractive error	542,934 European ancestry individuals	NA	ADCY5	rs2124500-?	intron_variant		5e-08	NA
3	rs6798189	3	123094451	rs2877716	20081857	Saxena R	Two-hour glucose challenge	15,234 individuals	up to 30,620 European ancestry individuals	ADCY5	rs2877716-C	intron_variant	NR	7e-16	0.09	[0.07-0.11] mmol/L increase
3	rs6798189	3	123094451	rs2877716	22581228	Manning AK	Fasting blood glucose (BMI interaction)	Up to 58,074 European ancestry individuals	Up tp 38,422 European ancestry individuals	ADCY5	rs2877716-T	intron_variant	0.2329	1e-07	0.0002	[-0.00132-0.00172] unit decrease
3	rs6798189	3	123094451	rs2877716	22581228	Manning AK	Fasting blood glucose	Up to 58,074 European ancestry individuals	Up tp 38,422 European ancestry individuals	ADCY5	rs2877716-T	intron_variant	0.232	4e-06	0.0171	[0.0098-0.0244] unit decrease
3	rs6798189	3	123096820	rs9883204	20372150	Freathy RM	Birth weight	10,623 European ancestry individuals	27,591 European ancestry individuals, 1,415 Filipino ancestry individuals, 746 North African ancestry individuals, 333 Turkish ancestry individuals	ADCY5	rs9883204-C	intron_variant		7e-15	0.06	[0.047-0.079] s.d. decrease
3	rs6798189	3	123096820	rs9883204	23202124	Horikoshi M	Birth weight	Up to 26,836 European ancestry individuals	Up to 42,519 European ancestry individuals	ADCY5	rs9883204-C	intron_variant	0.76	6e-20	0.059	[0.047-0.071] gram decrease
4	rs154452	5	95209557	rs154452	33462484	Sinnott-Armstrong N	Non-albumin protein levels	313,032 European ancestry individuals, 5,573 African ancestry individuals, 6,687 South Asian ancestry individuals	NA	LINC01554 - ELL2	rs154452-G	intron_variant	NR	9e-25	0.031	[0.025-0.037] unit decrease
4	rs154452	5	95209557	rs154452	33462484	Sinnott-Armstrong N	Serum total protein level	313,032 European ancestry individuals, 5,573 African ancestry individuals, 6,687 South Asian ancestry individuals	NA	LINC01554 - ELL2	rs154452-G	intron_variant	NR	2e-11	0.0202	[0.014-0.026] unit decrease
4	rs6556896	5	95273410	rs7700895	23382691	Lauc G	IgG glycosylation	2,247 European ancestry individuals	NA	ELL2	rs7700895-T	intron_variant	0.783747	1e-06	0.1776	[0.11-0.25] unit decrease
4	rs6556896	5	95276063	rs3756703	30595370	Kichaev G	Mean corpuscular hemoglobin	approximately 443,000 European ancestry individuals	NA	ELL2	rs3756703-?	intron_variant	NR	1e-09	NA
4	rs6556896	5	95301463	rs918629	23382691	Lauc G	IgG glycosylation	2,247 European ancestry individuals	NA	ELL2 - FABP5P5	rs918629-G	intron_variant	0.745524	1e-06	0.1737	[0.1-0.24] unit increase
4	rs10073810	5	95407894	rs7717348	31669095	Zhu Z	Body mass index	457,822 European ancestry individuals	NA	MIR583HG	rs7717348-?	intron_variant	NR	4e-10	NA
4	rs1820176	5	95539448	rs4869272; rs1498924	29299148	Liu W	Cancer	3,555 Swedish ancestry cases, 15,581 Swedish ancestry controls	NA	MIR583HG; No mapped genes	rs4869272-?; rs1498924-?	intron_variant; intron_variant	NR	2e-07	0.831	[NR]
4	rs1820176	5	95539448	rs4869272	33402679	Lagou V	Fasting glucose	151,188 European ancestry individuals	NA	MIR583HG	rs4869272-C	intron_variant	0.323538	2e-16	0.017425	[0.013-0.022] unit decrease
4	rs1820176	5	95539448	rs4869272	33402679	Lagou V	Fasting glucose	73,089 European ancestry women	NA	MIR583HG	rs4869272-C	intron_variant	0.323538	2e-13	0.022133	[0.016-0.028] unit decrease
4	rs1820176	5	95542726	rs13179048	22581228	Manning AK	Fasting blood glucose (BMI interaction)	Up to 58,074 European ancestry individuals	Up tp 38,422 European ancestry individuals	MIR583HG	rs13179048-A	intron_variant	0.312	2e-10	0.0008054	[-0.00053-0.00214] unit increase
4	rs1820176	5	95542726	rs13179048	22581228	Manning AK	Fasting blood glucose	Up to 58,074 European ancestry individuals	Up tp 38,422 European ancestry individuals	MIR583HG	rs13179048-A	intron_variant	0.3123	2e-09	0.02	[0.014-0.026] unit decrease
4	rs1820176	5	95542726	rs13179048	33462484	Sinnott-Armstrong N	Blood glucose levels	313,125 European ancestry individuals, 5,568 African ancestry individuals, 6,693 South Asian ancestry individuals	NA	MIR583HG	rs13179048-A	intron_variant	NR	2e-21	0.0257	[0.02-0.031] unit decrease
4	rs1820176	5	95630705	rs17085593	33842983	Chung RH	Fasting blood glucose	18,122 Han Chinese ancestry individuals	1,989 Han Chinese ancestry individuals	MIR583HG - PCSK1	rs17085593-G	intron_variant	0.33	6e-10	0.068	[0.046-0.09] unit decrease
4	rs1820176	5	95696429	rs1820177	30072576	Emilsson V	Blood protein levels	3,200 European ancestry individuals	NA	NA - PCSK1	rs1820177-C	intron_variant	0.678594	3E-331	0.921498	[0.88-0.96] unit increase
4	rs1820176	5	95696585	rs1820176	34059833	Chen J	Fasting glucose	200,622 European ancestry individuals	NA	NA - PCSK1	rs1820176-T	intron_variant	0.7081	2e-34	0.0247	[0.021-0.029] unit increase
4	rs1820176	5	95696585	rs1820176	34059833	Chen J	Fasting glucose	19,247 Hispanic individuals	NA	NA - PCSK1	rs1820176-T	intron_variant	0.7522	1e-06	0.0293	[0.017-0.041] unit increase
4	rs1820176	5	95711605	rs55838622	32376654	Richardson TG	Adult body size	453,169 European ancestry individuals		NA - PCSK1	rs55838622-A	intron_variant	0.753648	2e-09	0.00989605	[0.0067-0.0131] unit decrease
4	rs1820176	5	95716722	rs7713317	30239722	Pulit SL	Body mass index	806,834 European ancestry individuals	NA	NA - PCSK1	rs7713317-A	intron_variant	0.7198	2e-20	0.0166	[0.013-0.02] unit decrease
4	rs1820176	5	95716722	rs7713317	30239722	Pulit SL	Body mass index	434,794 European ancestry female individuals	NA	NA - PCSK1	rs7713317-A	intron_variant	0.7198	2e-20	0.0166	[0.013-0.02] unit decrease
4	rs1820176	5	95716722	rs7713317	26426971	Winkler TW	Body mass index	up to 309,889 European ancestry individuals	NA	NA - PCSK1	rs7713317-A	intron_variant	0.707941	4e-09	0.0178306	unit decrease
4	rs1820176	5	95716722	rs7713317	25673413	Locke AE	Body mass index	up to 104,666 European ancestry male individuals, up to 132,115 European ancestry female individuals, 370 African American male individuals, 517 African American female individuals, 512 Hispanic male individuals, 764 Hispanic female individuals	up to 48,274 European ancestry male individuals, up to 39,864 European ancestry female individuals, 2,441 African American or Afro-Caribbean male individuals, 6,314 African American or Afro-Caribbean female individuals, 919 Filipino male individuals, 828 Filipino female individuals, 205 Seychellois male individuals, 287 Seychellois female individuals, 2,964 South Asian ancestry male individuals, 658 South Asian ancestry female individuals	NA - PCSK1	rs7713317-G	intron_variant	0.29	6e-07	0.017	[0.01-0.024] kg/m2 increase
4	rs1820176	5	95716722	rs7713317	25673413	Locke AE	Body mass index	up to 104,666 European ancestry male individuals, up to 132,115 European ancestry female individuals, 370 African American male individuals, 517 African American female individuals, 512 Hispanic male individuals, 764 Hispanic female individuals	up to 48,274 European ancestry male individuals, up to 39,864 European ancestry female individuals, 2,441 African American or Afro-Caribbean male individuals, 6,314 African American or Afro-Caribbean female individuals, 919 Filipino male individuals, 828 Filipino female individuals, 205 Seychellois male individuals, 287 Seychellois female individuals, 2,964 South Asian ancestry male individuals, 658 South Asian ancestry female individuals	NA - PCSK1	rs7713317-G	intron_variant	0.29	3e-07	0.017	[0.01-0.023] kg/m2 increase
4	rs1820176	5	95716722	rs7713317	30108127	Hoffmann TJ	Body mass index	315,347 European ancestry individuals, 8,322 Hispanic/Latino individuals, 7,290 East Asian ancestry individuals, 3,069 African American individuals, 459 South Asian ancestry individuals	431,743 European ancestry individuals, 9,275 South Asian ancestry individuals, 8,261 African British individuals, 1,822 East Asian ancestry individuals, 7,620 individuals	NA - PCSK1	rs7713317-A	intron_variant	NR	4e-08	0.015	[NR] unit decrease
4	rs1820176	5	95716722	rs7713317	33619380	Huang LO	Body mass index and fasting glucose (pairwise)	380,336 European ancestry individuals, 16,962 East Asian, South Asian, Hispanic and African American ancestry individuals	NA	NA - PCSK1	rs7713317-G	intron_variant	0.2783	1e-10	NA
4	rs1820176	5	95728898	rs6235	30593698	Hubel C	Fat-free mass	70,700 European ancestry female individuals, 85,261 European ancestry male individuals	NA	PCSK1	rs6235-?	missense_variant	NR	4e-06	0.12516	[0.072-0.178] unit increase
4	rs1820176	5	95728898	rs6235	30593698	Hubel C	Fat-free mass	70,700 European ancestry female individuals, 85,261 European ancestry male individuals	NA	PCSK1	rs6235-?	missense_variant	NR	3e-08	0.13792	[0.089-0.187] unit increase
4	rs1820176	5	95728898	rs6235	23903356	Hayes MG	Glycemic traits (pregnancy)	1,367 European ancestry individuals, 817 Hispanic individuals, 1,075 Afro-Caribbean individuals, 1,178 Thai ancestry individuals	2,798 European ancestry individuals, 228 French Canadian founder population individuals	PCSK1	rs6235-G	missense_variant	0.272	5e-15	0.0056	[NR] unit decrease
4	rs1820176	5	95728898	rs6235	21873549	Strawbridge RJ	Proinsulin levels	10,701 European ancestry individuals	16,378 European ancestry individuals	PCSK1	rs6235-G	missense_variant	0.28	1e-26	NA
4	rs1820176	5	95728898	rs6235	30595370	Kichaev G	Body mass index	approximately 458,000 European ancestry individuals	NA	PCSK1	rs6235-?	missense_variant	NR	1e-15	NA
4	rs1820176	5	95728898	rs6235	30239722	Pulit SL	Body mass index	374,756 European ancestry male individuals	NA	PCSK1	rs6235-C	missense_variant	0.7335	4e-20	0.0176	[0.014-0.021] unit decrease
4	rs1820176	5	95728898	rs6235	31669095	Zhu Z	Body mass index	457,822 European ancestry individuals	NA	PCSK1	rs6235-?	missense_variant	NR	9e-15	NA
4	rs1820176	5	95728898	rs6235	23263489	Huyghe JR	Fasting blood proinsulin levels	up to 8,229 Finnish ancestry non-diabetic individuals	NA	PCSK1	rs6235-G	missense_variant	0.282	2e-08	0.031	[0.021-0.041] unit decrease
4	rs1820176	5	95728974	rs6234	29875488	Sun BB	Blood protein levels	3,301 European ancestry individuals	NA	PCSK1	rs6234-C	missense_variant	0.26	1E-599	1.1	[1.06-1.14] unit decrease
4	rs1820176	5	95728974	rs6234	30595370	Kichaev G	Height	approximately 458,000 European ancestry individuals	NA	PCSK1	rs6234-?	missense_variant	NR	5e-20	NA
4	rs1820176	5	95728974	rs6234	29273807	Turcot V	Body mass index	up to 449,889 European ancestry individuals, up to 29,398 South Asian ancestry individuals, up to 27,610 African American individuals, up to 8,839 East Asian individuals, up to 10,772 Hispanic ancestry individuals	up to 196,766 European ancestry individuals	PCSK1	rs6234-C	missense_variant	0.2716	3e-17	0.0166	[0.013-0.021] unit increase
4	rs1820176	5	95728974	rs6234	25625282	Mahajan A	Fasting blood glucose adjusted for BMI	up to 33,231 non-diabetic individuals	NA	PCSK1	rs6234-C	missense_variant	0.28	3e-08	0.022	[0.014-0.03] unit decrease
4	rs1820176	5	95729406	rs13169290	32002517	Julienne H	Insulin-related traits (multivariate analysis)	62,205 individuals	NA	PCSK1	rs13169290-?	intron_variant	NR	8e-32	NA
5	rs9356743	6	20641336	rs9348440	23575436	Go MJ	Glycemic traits	7,696 Korean ancestry individuals	6,536 Korean ancestry individuals	CDKAL1	rs9348440-A	intron_variant		3e-19	0.246	[0.19-0.30] mmol-1 increase
5	rs9356743	6	20641336	rs9348440	32888493	Chen MH	Mean corpuscular volume	544,127 European ancestry individuals	NA	CDKAL1	rs9348440-T	intron_variant	0.127225	2e-15	0.021442	[0.016-0.027] SD unit decrease
5	rs34499031	6	20652717	rs9295474	21490949	Sim X	Type 2 diabetes	2,010 Chinese ancestry cases, 1,945 Chinese ancestry controls, 794 Malay ancestry cases, 1,240 Malay ancestry controls, 977 Asian Indian ancestry cases, 1,169 Asian Indian ancestry controls	NA	CDKAL1	rs9295474-G	intron_variant	0.36	9e-06	1.16	[1.09-1.24]
5	rs9356743	6	20652765	rs9295475	32888493	Chen MH	Mean corpuscular hemoglobin	630,125 African American or Afro-Caribbean, African ancestry, European ancestry, East Asian ancestry, Hispanic or Latin American and South Asian ancestry individuals	NA	CDKAL1	rs9295475-G	intron_variant	0.223714	9e-11	NA
5	rs9356743	6	20652765	rs9295475	32888493	Chen MH	Mean corpuscular volume	696,882 African American or Afro-Caribbean, African ancestry, European ancestry, East Asian ancestry, Hispanic or Latin American and South Asian ancestry individuals	NA	CDKAL1	rs9295475-G	intron_variant	0.220404	4e-18	NA
5	rs34499031	6	20657564	rs4712523	19401414	Takeuchi F	Type 2 diabetes	519 Japanese ancestry cases, 503 Japanese ancestry controls	5,110 Japanese ancestry cases, 6,867 Japanese ancestry controls	CDKAL1	rs4712523-G	intron_variant	0.41	7e-20	1.27	[1.21-1.33]
5	rs34499031	6	20657564	rs4712523	19734900	Rung J	Type 2 diabetes	679 European ancestry cases, 697 European ancestry controls	5,579 European ancestry cases, 7,096 European ancestry controls	CDKAL1	rs4712523-G	intron_variant	0.32	2e-12	1.2	[1.14-1.26]
5	rs34499031	6	20657865	rs4712524	18711366	Unoki H	Type 2 diabetes	194 Japanese ancestry cases, 1,558 Japanese ancestry controls	5,324 East Asian ancestry cases, 7,037 East Asian ancestry controls, 4,085 European ancestry cases, 5,302 European ancestry controls	CDKAL1	rs4712524-G	intron_variant	0.42	3e-10	1.22	[1.15-1.31]
5	rs34499031	6	20661034	rs10946398	17463249	Zeggini E	Type 2 diabetes	1,924 European ancestry cases, 2,938 European ancestry controls	3,757 European ancestry cases, 5,346 European ancestry controls	CDKAL1	rs10946398-C	intron_variant	0.32	1e-08	1.16	[1.10-1.22]
5	rs34499031	6	20661034	rs10946398	19056611	Timpson NJ	Type 2 diabetes	958 European ancestry obese cases, 955 European ancestry non-obese cases, 2,938 European ancestry controls	Up to 3,757 European ancestry cases, up to 5,346 European ancestry controls	CDKAL1	rs10946398-?	intron_variant	NR	7e-07	1.18	[1.11-1.26]
5	rs34499031	6	20661250	rs7754840	17463248	Scott LJ	Type 2 diabetes	1,161 European ancestry cases, 1,174 European ancestry controls	1,215 European ancestry cases, 1,258 European ancestry controls	CDKAL1	rs7754840-C	intron_variant	0.36	4e-11	1.12	[1.08-1.16]
5	rs34499031	6	20661250	rs7754840	17463246	Saxena R	Type 2 diabetes	1,464 European ancestry cases, 1,467 European ancestry controls	5,065 European ancestry cases, 5,785 European ancestry controls, at least 18,129 cases and controls.	CDKAL1	rs7754840-C	intron_variant	0.31	4e-11	1.12	[1.08-1.16]
5	rs34499031	6	20661250	rs7754840	22233651	Kwak SH	Diabetes (gestational)	468 Korean ancestry cases, 1,242 Korean ancestry controls	931 Korean ancestry cases, 783 Korean ancestry controls	CDKAL1	rs7754840-C	intron_variant	0.445	7e-16	1.518	[1.372-1.680]
5	rs34499031	6	20661250	rs7754840	31902109	Li D	Hematological and biochemical traits	up to 6,843 Korean ancestry individuals	NA	CDKAL1	rs7754840-C	intron_variant	0.478	5e-11	0.01254	NR unit increase
5	rs34499031	6	20661250	rs7754840	31902109	Li D	Hematological and biochemical traits	up to 6,843 Korean ancestry individuals	NA	CDKAL1	rs7754840-C	intron_variant	0.478	6e-09	0.01488	NR unit increase
5	rs34499031	6	20661250	rs7754840	22961080	Li H	Type 2 diabetes	1,839 Han Chinese ancestry cases, 1,873 Han Chinese ancestry controls	15,979 East Asian ancestry cases, 19,360 East Asian ancestry controls, 794 Malay ancestry cases, 1,240 Malay ancestry controls, 159 Filipino ancestry cases, 1,624 Filipino ancestry controls	CDKAL1	rs7754840-C	intron_variant	0.411	7e-10	1.35	[1.23-1.48]
5	rs34499031	6	20661250	rs7754840	28869590	Zhao W	Type 2 diabetes	6,353 South Asian ancestry cases, 7,179 South Asian ancestry controls, 3,871 European ancestry cases, 16,427 European ancestry controls, 34,840 cases, 114,981 controls	7,888 South Asian ancestry cases, 20,679 South Asian ancestry controls, 387 European ancestry cases, 2,092 European ancestry controls, 19,998 East Asian ancestry cases, 30,983 East Asian ancestry controls	CDKAL1	rs7754840-C	intron_variant	0.3181	2e-56	0.127	[0.11-0.14] unit increase
5	rs34499031	6	20661250	rs7754840	28869590	Zhao W	Type 2 diabetes	6,353 South Asian ancestry cases, 7,179 South Asian ancestry controls, 3,871 European ancestry cases, 16,427 European ancestry controls, 34,840 cases, 114,981 controls	7,888 South Asian ancestry cases, 20,679 South Asian ancestry controls, 387 European ancestry cases, 2,092 European ancestry controls, 19,998 East Asian ancestry cases, 30,983 East Asian ancestry controls	CDKAL1	rs7754840-C	intron_variant	0.3181	2e-31	0.1226	[0.1-0.14] unit increase
5	rs34499031	6	20661250	rs7754840	23945395	Hara K	Type 2 diabetes	5,976 Japanese ancestry cases, 20,829 Japanese ancestry controls	24,416 East Asian ancestry cases, 13,985 East Asian ancestry controls	CDKAL1	rs7754840-C	intron_variant	0.42	2e-13	1.18	[1.13-1.23]
5	rs9356743	6	20661837	rs56676529	32002517	Julienne H	Insulin-related traits (multivariate analysis)	62,205 individuals	NA	CDKAL1	rs56676529-?	intron_variant	NR	6e-13	NA
5	rs9356743	6	20665081	rs742642	24699409	Prokopenko I	Insulin levels	up to 4,483 European individuals, up to 441 Old Order Amish (founder/genetic isolate) individuals	20,792 European individuals	CDKAL1	rs742642-A	intron_variant	NR	8e-09	0.12	[0.079-0.161] unit decrease
5	rs9356743	6	20665081	rs742642	24699409	Prokopenko I	Insulin levels adjusted for BMI	up to 4,409 European individuals, up to 411 Old Order Amish (founder/genetic isolate) individuals	18,535 European individuals	CDKAL1	rs742642-A	intron_variant	NR	4e-10	0.13	[0.089-0.171] unit decrease
5	rs9356743	6	20665081	rs742642	24699409	Prokopenko I	Insulin disposition index	up to 4,746 European individuals, up to 412 Old Order Amish (founder/genetic isolate) individuals	20,461 European individuals	CDKAL1	rs742642-A	intron_variant	NR	3e-07	0.1	[0.061-0.139] unit decrease
5	rs9356743	6	20665081	rs742642	24699409	Prokopenko I	Incremental insulin	up to 4,447 European individuals, up to 411 Old Order Amish (founder/genetic isolate) individuals	20,706 European individuals	CDKAL1	rs742642-A	intron_variant	NR	6e-08	0.12	[0.079-0.161] unit decrease
5	rs9356743	6	20665081	rs742642	24699409	Prokopenko I	Corrected insulin response	up to 4,961 European individuals, up to 411 Old Order Amish (founder/genetic isolate) individuals	20,722 European individuals	CDKAL1	rs742642-A	intron_variant	NR	2e-10	0.13	[0.091-0.169] unit decrease
5	rs9356743	6	20665081	rs742642	24699409	Prokopenko I	Corrected insulin response adjusted for insulin sensitivity index	up to 4,565 European individuals, up to 413 Old Order Amish (founder/genetic isolate) individuals	20,461 European individuals	CDKAL1	rs742642-A	intron_variant	NR	1e-07	0.11	[0.069-0.151] unit decrease
5	rs34499031	6	20665946	rs7772603	24647736	Chen P	Glycated hemoglobin levels	17,290 East Asian ancestry individuals, 1,727 Malay ancestry individuals	up to 13,585 East Asian ancestry individuals	CDKAL1	rs7772603-C	intron_variant	0.42	4e-08	0.06	[0.040-0.080] unit increase
5	rs34499031	6	20667382	rs9358356	29403010	Kanai M	Blood sugar levels	93,146 Japanese ancestry individuals	NA	CDKAL1	rs9358356-?	intron_variant	NR	1e-13	0.03576	[0.026-0.045] unit increase novel
5	rs34499031	6	20673880	rs7451008	31928498	Lind L	Systolic blood pressure	291,107 British ancestry individuals	NA	CDKAL1	rs7451008-C	intron_variant	0.262163	2e-06	0.260027	[0.15-0.37] unit increase
5	rs34499031	6	20673880	rs7451008	31928498	Lind L	Blood glucose levels	291,107 British ancestry individuals	NA	CDKAL1	rs7451008-C	intron_variant	0.262163	3e-14	0.00642654	[0.0048-0.0081] unit increase
5	rs34499031	6	20673880	rs7451008	30595370	Kichaev G	Systolic blood pressure	approximately 422,000 European ancestry individuals	NA	CDKAL1	rs7451008-?	intron_variant	NR	4e-10	NA
5	rs35612982	6	20674691	rs9368219	32944759	Deshmukh HA	Pancreatic beta-cell glucose sensitivity	3,017 European ancestry individuals	2,689 European ancestry individuals	CDKAL1	rs9368219-T	intron_variant	NR	3e-09	5.924	NR z score decrease
5	rs34499031	6	20675792	rs35261542	27680694	Horikoshi M	Birth weight	133,903 European ancestry individuals, 6,635 African American individuals, 420 Turkish ancestry individuals, 365 Moroccan ancestry individuals, 395 Surinamese ancestry individuals, 840 Chinese ancestry individuals.	9,799 European ancestry individuals, 1,449 Filipino ancestry individuals.	CDKAL1	rs35261542-C	intron_variant	0.73	1e-28	0.0444	[0.037-0.052] unit increase
5	rs34499031	6	20675792	rs35261542	28892062	Akiyama M	Body mass index	up to 72,390 Japanese ancestry women, up to 85,894 Japanese ancestry men	up to 10,048 Japanese ancestry women, up to 5,098 Japanese ancestry men, up to 181,999 European ancestry women, up to 140,155 European ancestry controls	CDKAL1	rs35261542-A	intron_variant	0.429	4e-29	0.039	[0.031-0.047] unit decrease
5	rs34499031	6	20675792	rs35261542	29403010	Kanai M	Hemoglobin A1c levels	42,790 Japanese ancestry individuals	NA	CDKAL1	rs35261542-?	intron_variant	NR	2e-34	0.08715	[0.073-0.101] unit increase novel
5	rs34499031	6	20675792	rs35261542	29358691	Bonas-Guarch S	Type 2 diabetes	up to 12,931 European ancestry cases, up to 57,196 European ancestry controls	NA	CDKAL1	rs35261542-A	intron_variant	NR	2e-14	1.14236
5	rs34499031	6	20675792	rs35261542	31043758	Warrington NM	Birth weight	298,142 European ancestry individuals, 6,635 African American individuals, 1,449 Filipino individuals, 420 Turkish individuals, 365 Moroccan individuals, 395 Surinamese individuals, 1,052 Afro-Caribbean individuals, 612 Hispanic individuals, 1,180 Thai individuals, 840 Chinese ancestry individuals, 10,133 individuals	NR	CDKAL1	rs35261542-C	intron_variant	0.733188	3e-45	0.040621	[0.035-0.046] unit increase
5	rs34499031	6	20680678	rs9348441	34059833	Chen J	Fasting glucose	35,619 East Asian ancestry individuals	NA	CDKAL1	rs9348441-A	intron_variant	0.394	6e-08	0.0231	[0.015-0.031] unit increase
5	rs34499031	6	20680678	rs9348441	34059833	Chen J	Fasting glucose	200,622 European ancestry individuals	NA	CDKAL1	rs9348441-A	intron_variant	0.2827	4e-20	0.0176	[0.014-0.021] unit increase
5	rs35612982	6	20682622	rs35612982	26818947	Imamura M	Type 2 diabetes	15,463 Japanese ancestry cases, 26,183 Japanese ancestry controls	20,490 East Asian ancestry cases, 22,922 East Asian ancestry controls, 38,947 European ancestry cases, 121,903 European ancestry controls, 10,587 South Asian ancestry cases, 14,378 South Asian ancestry controls, 3,848 Mexican/Latino cases, 4,366 Mexican/Latino controls	CDKAL1	rs35612982-C	intron_variant	NR	6e-36	1.20945	[1.17396934296458-1.24599723388614]
5	rs35612982	6	20682622	rs35612982	31578528	Tin A	Urate levels	288,649 European ancestry individuals, 125,725 East Asian ancestry individuals, 33,671 African American individuals, 9,037 South Asian ancestry individuals, 608 Hispanic individuals	NA	CDKAL1	rs35612982-T	intron_variant	0.587	1e-08	0.0338	[0.022-0.045] mg/dL increase
5	rs35612982	6	20682622	rs35612982	34059833	Chen J	Glycated hemoglobin levels	33,307 East Asian ancestry individuals	NA	CDKAL1	rs35612982-T	intron_variant	0.6038	7e-14	0.0212	[0.016-0.027] unit decrease
5	rs34499031	6	20683164	rs9350271	32499647	Spracklen CN	Type 2 diabetes	77,418 East Asian cases, 356,122 East Asian controls	NA	CDKAL1	rs9350271-A	intron_variant	0.423	5e-183	1.21	[1.20-1.23]
5	rs34499031	6	20683164	rs9350271	32514122	Ishigaki K	Type 2 diabetes	40,250 Japanese ancestry cases, 170,615 Japanese ancestry controls	NA	CDKAL1	rs9350271-A	intron_variant	0.417612	2e-93	1.1879	[1.168513109-1.207615704]
5	rs34499031	6	20683164	rs9350271	32888494	Vuckovic D	Mean corpuscular volume	408,112 British individuals	NA	CDKAL1	rs9350271-A	intron_variant	0.307975	4e-12	0.0163174	[0.012-0.021] unit decrease
5	rs34499031	6	20685486	rs9356744	22344219	Wen W	Body mass index	22,762 East Asian ancestry individuals, 2,522 Malay ancestry individuals, 2,431 Chinese, Malay and Asian Indian ancestry individuals	53,215 East Asian ancestry results, 2,118 Malay ancestry individuals	CDKAL1	rs9356744-T	intron_variant	0.58	2e-11	3.39	[1.90-4.88] % increase
5	rs34499031	6	20685486	rs9356744	24861553	Wen W	Body mass index	82,438 East Asian ancestry individuals, 4,301 South East Asian ancestry individuals	Up to 47,352 East Asian ancestry individuals	CDKAL1	rs9356744-T	intron_variant	0.57	5e-13	0.0374	[0.027-0.048] unit increase
5	rs34499031	6	20685486	rs9356744	25187374	Hwang JY	Fasting plasma glucose	24,740 East Asian ancestry individuals	21,345 East Asian ancestry individuals	CDKAL1	rs9356744-?	intron_variant	NR	9e-10	0.057	[0.039-0.075] unit increase
5	rs34499031	6	20686573	rs7766070	22693455	Perry JR	Type 2 diabetes	2,112 lean type 2 diabetes cases, 4,123 obese type 2 diabetes cases, 54,412 controls	2,881 lean type 2 diabetes cases, 8,702 obese type 2 diabetes cases, 18,957 controls	CDKAL1	rs7766070-A	intron_variant	0.27	6e-11	1.21	[1.14-1.28]
5	rs34499031	6	20686573	rs7766070	22693455	Perry JR	Type 2 diabetes	2,112 lean type 2 diabetes cases, 4,123 obese type 2 diabetes cases, 54,412 controls	2,881 lean type 2 diabetes cases, 8,702 obese type 2 diabetes cases, 18,957 controls	CDKAL1	rs7766070-A	intron_variant	0.27	7e-10	1.26	[1.17-1.35]
5	rs34499031	6	20686573	rs7766070	25483131	Ghassibe-Sabbagh M	Type 2 diabetes	1,384 Lebanese ancestry cases, 1,902 Lebanese ancestry controls	NA	CDKAL1	rs7766070-A	intron_variant	0.29	9e-09	1.38	[1.24-1.54]
5	rs34499031	6	20686573	rs7766070	27189021	Cook JP	Type 2 diabetes	746 African American cases, 2,825 African American controls, 743 East Asian ancestry cases, 3,992 East Asian ancestry controls, 7,111 European ancestry cases, 49,688 European ancestry controls, 1,147 Latino cases, 5,352 Latino controls	12,171 European ancestry cases, 56,862 European ancestry controls	CDKAL1	rs7766070-A	intron_variant	0.274	2e-11	1.12	[1.09-1.16]
5	rs34499031	6	20686573	rs7766070	32888494	Vuckovic D	Mean spheric corpuscular volume	408,112 British individuals	NA	CDKAL1	rs7766070-A	intron_variant	0.264227	9e-17	0.0205583	[0.016-0.025] unit decrease
5	rs34499031	6	20686573	rs7766070	31015401	Wu Y	Medication use (drugs used in diabetes)	15,272 European ancestry cases, 29,0641 European ancestry controls	NA	CDKAL1	rs7766070-A	intron_variant	0.265183	3e-19	0.11792	[0.092-0.144] unit increase
5	rs35612982	6	20686878	rs67131976	29381148	Gong J	Body mass index	35,606 African American individuals, 26,048 Hispanic/Latino individuals, 22,466 Asian or Native Hawaiian ancestry individuals, 17,859 European ancestry individuals, 535 Native American individuals	NA	CDKAL1	rs67131976-A	intron_variant		5e-10	0.006	unit decrease
5	rs34499031	6	20686996	rs9368222	30578418	Giri A	Systolic blood pressure	365,998 European ancestry individuals, 63,490 African ancestry individuals, 22,802 Hispanic individuals, 4,792 Asian ancestry individuals, 2,695 Native American ancestry individuals	299,024 European ancestry individuals, 17,277 individuals	CDKAL1	rs9368222-A	intron_variant	0.2637	7e-12	0.2018	[0.14-0.26] mmHg increase
5	rs34499031	6	20686996	rs9368222	30578418	Giri A	Pulse pressure	365,998 European ancestry individuals, 63,490 African ancestry individuals, 22,802 Hispanic individuals, 4,792 Asian ancestry individuals, 2,695 Native American ancestry individuals	299,024 European ancestry individuals, 17,277 individuals	CDKAL1	rs9368222-A	intron_variant	0.2643	1e-09	0.1302	[0.088-0.172] mmHg increase
5	rs34499031	6	20686996	rs9368222	28490609	Wood AR	Peak insulin response	2,337 Hispanic individuals, 2,159 European ancestry individuals, 332 Pima Indian ancestry individuals	739 European ancestry individuals	CDKAL1	rs9368222-A	intron_variant		9e-16	0.178	[0.13-0.22] pmol/l decrease
5	rs34499031	6	20686996	rs9368222	28490609	Wood AR	Acute insulin response	2,346 Hispanic individuals, 2,087 European ancestry individuals, 332 Pima Indian ancestry individuals	741 European ancestry individuals	CDKAL1	rs9368222-A	intron_variant		4e-12	0.154	[0.11-0.2] unit decrease
5	rs34499031	6	20686996	rs9368222	28892062	Akiyama M	Body mass index	up to 72,390 Japanese ancestry women, up to 85,894 Japanese ancestry men	up to 10,048 Japanese ancestry women, up to 5,098 Japanese ancestry men, up to 181,999 European ancestry women, up to 140,155 European ancestry controls	CDKAL1	rs9368222-?	intron_variant	0.27	8e-22	0.024	[0.02-0.028] unit decrease
5	rs34499031	6	20686996	rs9368222	33402679	Lagou V	Fasting glucose	67,506 European ancestry men	NA	CDKAL1	rs9368222-C	intron_variant	0.708391	1e-06	0.016737	[0.01-0.0235] unit decrease
5	rs34499031	6	20686996	rs9368222	33402679	Lagou V	Fasting glucose	151,188 European ancestry individuals	NA	CDKAL1	rs9368222-C	intron_variant	0.708391	3e-09	0.01353	[0.0091-0.018] unit decrease
5	rs34499031	6	20686996	rs9368222	25631608	Wessel J	Fasting blood glucose	50,900 European ancestry non-diabetic individuals, 9,664 African American non-diabetic individuals	NA	CDKAL1	rs9368222-G	intron_variant	0.316134	7e-06	0.0154849	[0.0087-0.0222] unit increase
5	rs34499031	6	20686996	rs9368222	30595370	Kichaev G	Cardiovascular disease	approximately 459,000 European ancestry individuals	NA	CDKAL1	rs9368222-?	intron_variant	NR	3e-08	NA
5	rs34499031	6	20686996	rs9368222	30224653	Evangelou E	Systolic blood pressure	757,601 European ancestry individuals	249,262 European ancestry individuals	CDKAL1	rs9368222-A	intron_variant	0.2695	4e-17	0.2301	[0.18-0.28] mmHg increase
5	rs34499031	6	20688121	rs10440833	20581827	Voight BF	Type 2 diabetes	8,130 European ancestry cases, 38,987 European ancestry controls	Up to 34,412 European ancestry cases, 59,925 European ancestry controls	CDKAL1	rs10440833-A	intron_variant		2e-22	1.25	[1.20-1.31]
5	rs34499031	6	20688121	rs10440833	31097437	Plotnikov D	Birth weight	188,039 European ancestry individuals	NA	CDKAL1	rs10440833-A	intron_variant	0.26	3e-25	0.038	[0.03-0.046] z score decrease
5	rs34499031	6	20688121	rs10440833	32541925	Vujkovic M	Type 2 diabetes	148,726 European ancestry cases, 24,646 African American cases, 8,616 Hispanic cases, 46,511 Asian ancestry cases, 965,732 European ancestry controls, 31,446 African American controls, 11,829 Hispanic controls, 169,776 Asian ancestry controls	NA	CDKAL1	rs10440833-T	intron_variant	0.7028	5e-215	0.1286	[0.12-0.14] unit decrease
5	rs34499031	6	20688121	rs10440833	32541925	Vujkovic M	Type 2 diabetes	46,511 Asian ancestry cases, 169,776 Asian ancestry controls	NA	CDKAL1	rs10440833-T	intron_variant	0.5769	7e-87	0.1725	[0.16-0.19] unit decrease
5	rs34499031	6	20688121	rs10440833	30718926	Suzuki K	Type 2 diabetes	36,614 Japanese ancestry cases, 155,150 Japanese ancestry controls	NA	CDKAL1	rs10440833-A	intron_variant	0.42	2e-85	1.19	1.17-1.21
5	rs35612982	6	20694884	rs2206734	21139019	Walsh KM	Ileal carcinoids	239 European ancestry cases, 107 European ancestry controls	NA	CDKAL1	rs2206734-?	intron_variant	NR	8e-06	3.45	[2.08-5.56]
5	rs35612982	6	20694884	rs2206734	22344221	Okada Y	Body mass index (SNP x SNP interaction)	26,620 Japanese ancestry individuals	35,625 East Asian ancestry individuals	CDKAL1	rs2206734-C	intron_variant	0.59	1e-11	0.039	[0.027-0.051] unit increase
5	rs35612982	6	20694884	rs2206734	25524916	Palmer ND	Glucose homeostasis traits	up to 4,176 Mexican American individuals	NA	CDKAL1	rs2206734-?	intron_variant		1e-06	2.05	[1.17-2.93] unit decrease
5	rs35612982	6	20694884	rs2206734	32794382	Cho SB	Type 2 diabetes	14,026 Korean ancestry individuals	NA	CDKAL1	rs2206734-A	intron_variant	0.46	2e-10	1.25	[1.17-1.34]
5	rs34499031	6	20703952	rs6931514	18372903	Zeggini E	Type 2 diabetes	4,549 European ancestry cases, 5,579 European ancestry controls	24,194 European ancestry cases, 55,598 European ancestry controls	CDKAL1	rs6931514-G	intron_variant	NR	1e-11	1.25	[1.17-1.33]
5	rs34499031	6	20703952	rs6931514	23202124	Horikoshi M	Birth weight	Up to 26,836 European ancestry individuals	Up to 42,519 European ancestry individuals	CDKAL1	rs6931514-G	intron_variant	0.29	2e-18	0.05	[0.038-0.062] gram decrease
5	rs34499031	6	20703952	rs6931514	34059833	Chen J	Glycated hemoglobin levels	146,806 European ancestry individuals	NA	CDKAL1	rs6931514-A	intron_variant	0.731	1e-13	0.0102	[0.0075-0.0129] unit decrease
5	rs35612982	6	20717255	rs9465871	17554300	Wellcome Trust Case Control Consortium	Type 2 diabetes	1,924 European ancestry cases, 2,938 European ancestry controls	(see Zeggini 2007)	CDKAL1	rs9465871-C	intron_variant	0.18	3e-07	1.18	[1.04-1.34]
5	rs35612982	6	20717255	rs9465871	28406950	Kim J	Prevalent type 2 diabetes	911 Korean ancestry prevalent diabetes cases, 7,024 Korean ancestry incident diabetes and non-diabetes controls		CDKAL1	rs9465871-?	intron_variant	NR	6e-08	1.32
5	rs35612982	6	20719561	rs9460550	31118516	Flannick J	Type 2 diabetes	2,277 African American cases, 3,098 East Asian ancestry cases, 3,704 European ancestry cases, 6,215 Hispanic/Latino cases, 2,939 South Asian ancestry cases, 2,283 African American controls, 2,921 East Asian ancestry controls, 3,514 European ancestry controls, 5,939 Hispanic/Latino controls, 3,022 South Asian ancestry controls	NA	CDKAL1	rs9460550-A	intron_variant	0.32	7e-15	1.15	NR
5	rs35612982	6	20720818	rs9350272	29403010	Kanai M	Chloride levels	126,402 Japanese ancestry individuals	NA	CDKAL1	rs9350272-?	intron_variant	NR	7e-09	0.02301	[0.015-0.031] unit decrease
5	rs35612982	6	20725423	rs7747752	22290723	Ryu J	Glycated hemoglobin levels	4,275 Korean ancestry individuals	3,782 Korean ancestry individuals	CDKAL1	rs7747752-C	intron_variant	0.53	1e-11	0.046	[NR] % decrease
7	rs1333051	9	22129579	rs7020996	18372903	Zeggini E	Type 2 diabetes	4,549 European ancestry cases, 5,579 European ancestry controls	24,194 European ancestry cases, 55,598 European ancestry controls	CDKN2B-AS1 - NA	rs7020996-C	regulatory_region_variant	NR	2e-07	1.26	[1.15-1.38]
7	rs1333051	9	22129579	rs7020996	28892062	Akiyama M	Body mass index	up to 72,390 Japanese ancestry women, up to 85,894 Japanese ancestry men	up to 10,048 Japanese ancestry women, up to 5,098 Japanese ancestry men, up to 181,999 European ancestry women, up to 140,155 European ancestry controls	CDKN2B-AS1 - NA	rs7020996-T	regulatory_region_variant	0.419	6e-18	0.32	[0.31-0.33] unit increase
7	rs1333051	9	22132076	rs2383208	19401414	Takeuchi F	Type 2 diabetes	519 Japanese ancestry cases, 503 Japanese ancestry controls	5,110 Japanese ancestry cases, 6,867 Japanese ancestry controls	CDKN2B-AS1 - NA	rs2383208-A	intergenic_variant	0.55	2e-29	1.34	[1.27-1.41]
7	rs1333051	9	22132076	rs2383208	23209189	Tabassum R	Type 2 diabetes	1,101 Indo-European ancestry cases, 1,027 Indo-European ancestry controls	3,607 Indo-European ancestry cases, 2,924 Indo-European ancestry controls, 1,184 Dravidian ancestry cases, 1,061 Dravidian ancestry controls, 11,285 European ancestry cases, 11,285 European ancestry controls	CDKN2B-AS1 - NA	rs2383208-T	intergenic_variant	0.85	3e-06	1.23	[1.13-1.34]
7	rs1333051	9	22132076	rs2383208	22961080	Li H	Type 2 diabetes	1,839 Han Chinese ancestry cases, 1,873 Han Chinese ancestry controls	15,979 East Asian ancestry cases, 19,360 East Asian ancestry controls, 794 Malay ancestry cases, 1,240 Malay ancestry controls, 159 Filipino ancestry cases, 1,624 Filipino ancestry controls	CDKN2B-AS1 - NA	rs2383208-A	intergenic_variant	0.558	3e-17	1.22	[1.17-1.28]
7	rs1333051	9	22132076	rs2383208	28898252	Wheeler E	Glycated hemoglobin levels	88,355 European ancestry individuals	NA	CDKN2B-AS1 - NA	rs2383208-A	intergenic_variant	0.7992	7e-12	0.0142	[0.01-0.018] unit increase
7	rs1333051	9	22132076	rs2383208	26818947	Imamura M	Type 2 diabetes	15,463 Japanese ancestry cases, 26,183 Japanese ancestry controls	20,490 East Asian ancestry cases, 22,922 East Asian ancestry controls, 38,947 European ancestry cases, 121,903 European ancestry controls, 10,587 South Asian ancestry cases, 14,378 South Asian ancestry controls, 3,848 Mexican/Latino cases, 4,366 Mexican/Latino controls	CDKN2B-AS1 - NA	rs2383208-A	intergenic_variant	NR	5e-33	1.22274	[1.18315-1.26366]
7	rs1333051	9	22132698	rs10965246	29403010	Kanai M	Blood sugar levels	93,146 Japanese ancestry individuals	NA	CDKN2B-AS1 - NA	rs10965246-?	intergenic_variant	NR	2e-16	0.04248	[0.032-0.053] unit decrease novel
7	rs1333051	9	22132698	rs10965246	31015401	Wu Y	Medication use (drugs used in diabetes)	15,272 European ancestry cases, 29,0641 European ancestry controls	NA	CDKN2B-AS1 - NA	rs10965246-C	intergenic_variant	0.17563	7e-21	0.143407	[0.11-0.17] unit decrease
7	rs1333051	9	22132729	rs10965247	32514122	Ishigaki K	Type 2 diabetes	40,250 Japanese ancestry cases, 170,615 Japanese ancestry controls	NA	CDKN2B-AS1 - NA	rs10965247-G	intergenic_variant	0.444419	3e-99	0.838242	[0.824642358-0.85206566]
7	rs1333051	9	22132729	rs10965247	32541925	Vujkovic M	Type 2 diabetes	46,511 Asian ancestry cases, 169,776 Asian ancestry controls	NA	CDKN2B-AS1 - NA	rs10965247-G	intergenic_variant	0.4353	4e-89	0.1769	[0.16-0.19] unit decrease
7	rs1333051	9	22132729	rs10965247	30718926	Suzuki K	Type 2 diabetes	36,614 Japanese ancestry cases, 155,150 Japanese ancestry controls	NA	CDKN2B-AS1 - NA	rs10965247-A	intergenic_variant	0.56	1e-87	1.19	1.17-1.21
7	rs1333051	9	22132729	rs10965247	33500527	Park JM	Metabolically unhealthy in normal weight	10,358 Korean ancestry cases, 23,466 Korean ancestry controls	NA	CDKN2B-AS1 - NA	rs10965247-G	intergenic_variant	0.44	1e-10	0.89	[0.86-0.92]
7	rs1333051	9	22132878	rs10965248	32499647	Spracklen CN	Type 2 diabetes	77,418 East Asian cases, 356,122 East Asian controls	NA	CDKN2B-AS1 - NA	rs10965248-T	intergenic_variant	0.563	4e-164	1.2	[1.19-1.22]
7	rs1333051	9	22133284	rs10965250	20581827	Voight BF	Type 2 diabetes	8,130 European ancestry cases, 38,987 European ancestry controls	Up to 34,412 European ancestry cases, 59,925 European ancestry controls	CDKN2B-AS1 - NA	rs10965250-G	intergenic_variant		1e-10	1.2	[1.13-1.27]
7	rs1333051	9	22133284	rs10965250	22885922	Morris AP	Type 2 diabetes	6,377 European ancestry male cases, 5,794 European ancestry female cases, 22,243 European ancestry male controls, 34,619 European ancestry female controls	12,938 European ancestry male cases, 8,553 European ancestry female cases, 904 Pakistani ancestry male cases, 274 Pakistani ancestry female cases, 30,273 European ancestry male controls, 25,374 European ancestry female controls, 2,088 Pakistani ancestry male controls, 384 Pakistani ancestry female controls	CDKN2B-AS1 - NA	rs10965250-G	intergenic_variant	NR	6e-16	1.2	[1.15-1.26]
7	rs1333051	9	22133284	rs10965250	22885922	Morris AP	Type 2 diabetes	6,377 European ancestry male cases, 5,794 European ancestry female cases, 22,243 European ancestry male controls, 34,619 European ancestry female controls	12,938 European ancestry male cases, 8,553 European ancestry female cases, 904 Pakistani ancestry male cases, 274 Pakistani ancestry female cases, 30,273 European ancestry male controls, 25,374 European ancestry female controls, 2,088 Pakistani ancestry male controls, 384 Pakistani ancestry female controls	CDKN2B-AS1 - NA	rs10965250-G	intergenic_variant	NR	9e-15	1.17	[1.13-1.22]
7	rs1333051	9	22133284	rs10965250	31604244	International Multiple Sclerosis Genetics Consortium	Multiple sclerosis	14,802 European and unknown ancestry cases, 26,703 European and unknown ancestry controls	32,627 European and unknown ancestry cases, 41,672 European and unknown ancestry controls	CDKN2B-AS1 - NA	rs10965250-A	intergenic_variant	NR	4e-07	1.06349	NR
7	rs1333051	9	22133284	rs10965250	32794382	Cho SB	Type 2 diabetes	14,026 Korean ancestry individuals	NA	CDKN2B-AS1 - NA	rs10965250-?	intergenic_variant	0.57	7e-07	1.19048	[1.11-1.41]
7	rs1333051	9	22134094	rs10811661	17463249	Zeggini E	Type 2 diabetes	1,924 European ancestry cases, 2,938 European ancestry controls	3,757 European ancestry cases, 5,346 European ancestry controls	CDKN2B-AS1 - NA	rs10811661-T	intergenic_variant	0.83	5e-06	1.19	[1.11-1.28]
7	rs1333051	9	22134094	rs10811661	17463248	Scott LJ	Type 2 diabetes	1,161 European ancestry cases, 1,174 European ancestry controls	1,215 European ancestry cases, 1,258 European ancestry controls	CDKN2B-AS1 - NA	rs10811661-T	intergenic_variant	0.85	8e-15	1.2	[1.14-1.25]
7	rs1333051	9	22134094	rs10811661	17463246	Saxena R	Type 2 diabetes	1,464 European ancestry cases, 1,467 European ancestry controls	5,065 European ancestry cases, 5,785 European ancestry controls, at least 18,129 cases and controls.	CDKN2B-AS1 - NA	rs10811661-T	intergenic_variant	0.83	8e-15	1.2	[1.14-1.25]
7	rs1333051	9	22134094	rs10811661	24509480	Mahajan A	Type 2 diabetes	12,171 European ancestry cases, 56,862 European ancestry controls, 6,952 East Asian ancestry cases, 11,865 East Asian ancestry controls, 5,561 South Asian ancestry cases, 14,458 South Asian ancestry controls, 1,804 Mexican ancestry cases, 779 Mexican ancestry controls	21,491 European ancestry cases, 55,647 European ancestry controls	CDKN2B-AS1 - NA	rs10811661-T	intergenic_variant	0.82	1e-27	1.18	[1.13-1.24]
7	rs1333051	9	22134094	rs10811661	26961502	Wood AR	Type 2 diabetes	4,040 British ancestry cases, 113,735 British ancestry controls	NA	CDKN2B-AS1 - NA	rs10811661-T	intergenic_variant	NR	1e-09	1.214	[1.15-1.28]
7	rs1333051	9	22134094	rs10811661	28892062	Akiyama M	Body mass index	up to 72,390 Japanese ancestry women, up to 85,894 Japanese ancestry men	up to 10,048 Japanese ancestry women, up to 5,098 Japanese ancestry men, up to 181,999 European ancestry women, up to 140,155 European ancestry controls	CDKN2B-AS1 - NA	rs10811661-C	intergenic_variant	0.16	5e-13	0.021	[0.015-0.027] unit increase
7	rs1333051	9	22134094	rs10811661	27189021	Cook JP	Type 2 diabetes	746 African American cases, 2,825 African American controls, 743 East Asian ancestry cases, 3,992 East Asian ancestry controls, 7,111 European ancestry cases, 49,688 European ancestry controls, 1,147 Latino cases, 5,352 Latino controls	12,171 European ancestry cases, 56,862 European ancestry controls	CDKN2B-AS1 - NA	rs10811661-T	intergenic_variant	0.815	2e-10	1.14	[1.09-1.19]
7	rs1333051	9	22134094	rs10811661	28869590	Zhao W	Type 2 diabetes	6,353 South Asian ancestry cases, 7,179 South Asian ancestry controls, 3,871 European ancestry cases, 16,427 European ancestry controls, 34,840 cases, 114,981 controls	7,888 South Asian ancestry cases, 20,679 South Asian ancestry controls, 387 European ancestry cases, 2,092 European ancestry controls, 19,998 East Asian ancestry cases, 30,983 East Asian ancestry controls	CDKN2B-AS1 - NA	rs10811661-C	intergenic_variant	0.168	2e-68	0.174	[0.15-0.19] unit decrease
7	rs1333051	9	22134094	rs10811661	28869590	Zhao W	Type 2 diabetes	6,353 South Asian ancestry cases, 7,179 South Asian ancestry controls, 3,871 European ancestry cases, 16,427 European ancestry controls, 34,840 cases, 114,981 controls	7,888 South Asian ancestry cases, 20,679 South Asian ancestry controls, 387 European ancestry cases, 2,092 European ancestry controls, 19,998 East Asian ancestry cases, 30,983 East Asian ancestry controls	CDKN2B-AS1 - NA	rs10811661-C	intergenic_variant	0.1319	9e-11	0.1831	[0.13-0.24] unit decrease
7	rs1333051	9	22134094	rs10811661	28869590	Zhao W	Type 2 diabetes	6,353 South Asian ancestry cases, 7,179 South Asian ancestry controls, 3,871 European ancestry cases, 16,427 European ancestry controls, 34,840 cases, 114,981 controls	7,888 South Asian ancestry cases, 20,679 South Asian ancestry controls, 387 European ancestry cases, 2,092 European ancestry controls, 19,998 East Asian ancestry cases, 30,983 East Asian ancestry controls	CDKN2B-AS1 - NA	rs10811661-C	intergenic_variant	0.168	1e-30	0.1563	[0.13-0.18] unit decrease
7	rs1333051	9	22134094	rs10811661	19056611	Timpson NJ	Type 2 diabetes	958 European ancestry obese cases, 955 European ancestry non-obese cases, 2,938 European ancestry controls	Up to 3,757 European ancestry cases, up to 5,346 European ancestry controls	CDKN2B-AS1 - NA	rs10811661-?	intergenic_variant	NR	7e-07	1.26	[1.15-1.38]
7	rs1333051	9	22134094	rs10811661	22581228	Manning AK	Fasting blood glucose (BMI interaction)	Up to 58,074 European ancestry individuals	Up tp 38,422 European ancestry individuals	CDKN2B-AS1 - NA	rs10811661-T	intergenic_variant	0.8215	7e-06	0.0006	[-0.00111-0.00231] unit increase
7	rs1333051	9	22134094	rs10811661	22581228	Manning AK	Fasting blood glucose	Up to 58,074 European ancestry individuals	Up tp 38,422 European ancestry individuals	CDKN2B-AS1 - NA	rs10811661-T	intergenic_variant	0.821	1e-06	0.0195	[0.012-0.027] unit increase
7	rs1333051	9	22134094	rs10811661	23945395	Hara K	Type 2 diabetes	5,976 Japanese ancestry cases, 20,829 Japanese ancestry controls	24,416 East Asian ancestry cases, 13,985 East Asian ancestry controls	CDKN2B-AS1 - NA	rs10811661-T	intergenic_variant	0.55	1e-18	1.23	[1.18-1.29]
7	rs1333051	9	22134094	rs10811661	25187374	Hwang JY	Fasting plasma glucose	24,740 East Asian ancestry individuals	21,345 East Asian ancestry individuals	CDKN2B-AS1 - NA	rs10811661-?	intergenic_variant	NR	9e-12	0.062	[0.044-0.080] unit increase
7	rs1333051	9	22134094	rs10811661	22885922	Morris AP	Type 2 diabetes	6,377 European ancestry male cases, 5,794 European ancestry female cases, 22,243 European ancestry male controls, 34,619 European ancestry female controls	12,938 European ancestry male cases, 8,553 European ancestry female cases, 904 Pakistani ancestry male cases, 274 Pakistani ancestry female cases, 30,273 European ancestry male controls, 25,374 European ancestry female controls, 2,088 Pakistani ancestry male controls, 384 Pakistani ancestry female controls	CDKN2B-AS1 - NA	rs10811661-T	intergenic_variant	0.824989	4e-27	1.18	[1.15-1.22]
7	rs1333051	9	22134094	rs10811661	33402679	Lagou V	Fasting glucose	151,188 European ancestry individuals	NA	CDKN2B-AS1 - NA	rs10811661-T	intergenic_variant	0.802861	7e-15	0.021805	[0.016-0.027] unit increase
7	rs1333051	9	22134094	rs10811661	33402679	Lagou V	Fasting glucose	73,089 European ancestry women	NA	CDKN2B-AS1 - NA	rs10811661-T	intergenic_variant	0.802861	6e-10	0.024655	[0.017-0.032] unit increase
7	rs1333051	9	22134094	rs10811661	32541925	Vujkovic M	Type 2 diabetes	148,726 European ancestry cases, 24,646 African American cases, 8,616 Hispanic cases, 46,511 Asian ancestry cases, 965,732 European ancestry controls, 31,446 African American controls, 11,829 Hispanic controls, 169,776 Asian ancestry controls	NA	CDKN2B-AS1 - NA	rs10811661-C	intergenic_variant	0.2442	1e-205	0.1471	[0.14-0.16] unit decrease
7	rs1333051	9	22134094	rs10811661	32541925	Vujkovic M	Type 2 diabetes	148,726 European ancestry cases, 965,732 European ancestry controls	NA	CDKN2B-AS1 - NA	rs10811661-C	intergenic_variant	0.1717	8e-112	0.1379	[0.13-0.15] unit decrease
7	rs1333051	9	22134094	rs10811661	30054458	Xue A	Type 2 diabetes	61,714 European ancestry cases, 1,178 Pakistani ancestry cases, 593,952 European ancestry controls, 2,472 Pakistani ancestry controls	NA	CDKN2B-AS1 - NA	rs10811661-C	intergenic_variant	0.173605	4e-58	0.1569	[0.14-0.18] unit decrease
7	rs1333051	9	22134094	rs10811661	25631608	Wessel J	Fasting blood glucose	50,900 European ancestry non-diabetic individuals, 9,664 African American non-diabetic individuals	NA	CDKN2B-AS1 - NA	rs10811661-G	intergenic_variant	0.184825	2e-07	0.0206982	[0.013-0.029] unit decrease
7	rs1333051	9	22134094	rs10811661	34059833	Chen J	Glycated hemoglobin levels	146,806 European ancestry individuals	NA	CDKN2B-AS1 - NA	rs10811661-T	intergenic_variant	0.8212	2e-14	0.0128	[0.0095-0.0161] unit increase
7	rs1333051	9	22134253	rs10811662	32203549	Richardson TG	Triglyceride levels	441,016 European ancestry individuals	NA	CDKN2B-AS1 - NA	rs10811662-G	intergenic_variant	0.826788	6e-09	0.0153267	[0.01-0.02] unit increase
7	rs1333051	9	22134253	rs10811662	29358691	Bonas-Guarch S	Type 2 diabetes	up to 12,931 European ancestry cases, up to 57,196 European ancestry controls	NA	CDKN2B-AS1 - NA	rs10811662-G	intergenic_variant	NR	1e-13	1.17292
7	rs1333051	9	22134253	rs10811662	32042192	Ruth KS	Sex hormone-binding globulin levels	370,125 European ancestry individuals	NA	CDKN2B-AS1 - NA	rs10811662-A	intergenic_variant	0.173453	9e-06	0.00551402	[0.0031-0.0079] unit increase
7	rs1333051	9	22134253	rs10811662	32042192	Ruth KS	Sex hormone-binding globulin levels adjusted for BMI	368,929 European ancestry individuals	NA	CDKN2B-AS1 - NA	rs10811662-A	intergenic_variant	0.173453	1e-10	0.00712583	[0.005-0.0093] unit increase
7	rs1333051	9	22134253	rs10811662	33842983	Chung RH	Fasting blood glucose	18,122 Han Chinese ancestry individuals	1,989 Han Chinese ancestry individuals	CDKN2B-AS1 - NA	rs10811662-A	intergenic_variant	0.41	5e-11	0.067	[0.047-0.087] unit decrease
7	rs1333051	9	22136489	rs1333051	21573907	Parra EJ	Type 2 diabetes	1,804 Hispanic cases, 780 Hispanic controls	European ancestry individuals	CDKN2B-AS1 - NA	rs1333051-A	regulatory_region_variant	NR	6e-10	1.22	[1.15-1.30]
7	rs1333051	9	22136489	rs1333051	33462484	Sinnott-Armstrong N	Glycated hemoglobin levels	327,177 European ancestry individuals, 4,847 African ancestry individuals, 6,895 South Asian ancestry individuals	NA	CDKN2B-AS1 - NA	rs1333051-T	regulatory_region_variant	NR	4e-47	0.0515	[0.044-0.059] unit decrease
7	rs1333051	9	22136489	rs1333051	33462484	Sinnott-Armstrong N	Blood glucose levels	313,125 European ancestry individuals, 5,568 African ancestry individuals, 6,693 South Asian ancestry individuals	NA	CDKN2B-AS1 - NA	rs1333051-T	regulatory_region_variant	NR	9e-13	0.0261	[0.019-0.033] unit decrease
8	rs11196175	10	114734096	rs11196174	23544013	Couch FJ	Breast Cancer in BRCA1 mutation carriers	1,426 European ancestry cases, 1,301 European ancestry controls	6,031 European ancestry cases, 5,933 European ancestry controls	TCF7L2	rs11196174-G	intron_variant	0.28	8e-07	1.13	[1.07-1.18]
8	rs7904519	10	114746580	rs4073980	34021172	Christakoudi S	Hip index	219,872 British ancestry women	NA	TCF7L2	rs4073980-G	intron_variant	NR	3e-13	0.0216155	[0.016-0.027] unit decrease
8	rs4367880	10	114749734	rs35011184	32541925	Vujkovic M	Type 2 diabetes	148,726 European ancestry cases, 24,646 African American cases, 8,616 Hispanic cases, 46,511 Asian ancestry cases, 965,732 European ancestry controls, 31,446 African American controls, 11,829 Hispanic controls, 169,776 Asian ancestry controls	NA	TCF7L2	rs35011184-G	intron_variant	0.7797	2E-543	0.2508	[0.24-0.26] unit decrease
8	rs4367880	10	114752503	rs17747324	28898252	Wheeler E	Glycated hemoglobin levels	88,355 European ancestry individuals	NA	TCF7L2	rs17747324-C	intron_variant	0.2489	6e-11	0.0149	[0.01-0.019] unit increase
8	rs4367880	10	114752503	rs17747324	26426971	Winkler TW	Body mass index x sex x age interaction (4df test)	up to 51,625 European ancestry men aged <50, up to 60,654 European ancestry women aged <50, up to 90,988 European ancestry men aged >50, up to 106,622 European ancestry women aged >50	NA	TCF7L2	rs17747324-T	intron_variant	0.77	8e-12	NA
8	rs4367880	10	114752503	rs17747324	26426971	Winkler TW	Body mass index	up to 309,889 European ancestry individuals	NA	TCF7L2	rs17747324-T	intron_variant	0.77	3e-10	NA
8	rs4367880	10	114752503	rs17747324	26426971	Winkler TW	Body mass index (age>50)	up to 90,988 European ancestry men, up to 106,622 European ancestry women	NA	TCF7L2	rs17747324-T	intron_variant	0.77	3e-13	0.031	unit increase
8	rs4367880	10	114752503	rs17747324	32352494	Han X	Spherical equivalent	95,827 European ancestry individuals	NA	TCF7L2	rs17747324-T	intron_variant		1e-15	0.11	[0.09-0.13] unit increase
8	rs4367880	10	114752503	rs17747324	30805717	Zhu Z	Alzheimer's disease or fasting glucose levels (pleiotropy)	54,162 European ancestry cases, 58,047 European ancestry individuals	NA	TCF7L2	rs17747324-?	intron_variant		5e-09	NA
8	rs4367880	10	114752503	rs17747324	32042192	Ruth KS	Sex hormone-binding globulin levels adjusted for BMI	180,094 European ancestry men	NA	TCF7L2	rs17747324-T	intron_variant	0.772158	6e-10	0.00801034	[0.0053-0.0107] unit increase
8	rs4367880	10	114753259	rs61875120	34059833	Chen J	Fasting glucose	9,343 South Asian ancestry individuals	NA	TCF7L2	rs61875120-T	intron_variant	0.7703	1e-08	0.0765	[0.049-0.104] unit decrease
8	rs34872471	10	114754071	rs34872471	25483131	Ghassibe-Sabbagh M	Type 2 diabetes	1,384 Lebanese ancestry cases, 1,902 Lebanese ancestry controls	NA	TCF7L2	rs34872471-C	intron_variant	0.4	8e-08	1.32	[1.19-1.46]
8	rs34872471	10	114754071	rs34872471	27189021	Cook JP	Type 2 diabetes	746 African American cases, 2,825 African American controls, 743 East Asian ancestry cases, 3,992 East Asian ancestry controls, 7,111 European ancestry cases, 49,688 European ancestry controls, 1,147 Latino cases, 5,352 Latino controls	12,171 European ancestry cases, 56,862 European ancestry controls	TCF7L2	rs34872471-C	intron_variant	0.28	6e-53	1.31	[1.26-1.35]
8	rs34872471	10	114754071	rs34872471	29358691	Bonas-Guarch S	Type 2 diabetes	up to 12,931 European ancestry cases, up to 57,196 European ancestry controls	NA	TCF7L2	rs34872471-C	intron_variant	NR	1e-94	1.42319
8	rs34872471	10	114754071	rs34872471	26818947	Imamura M	Type 2 diabetes	15,463 Japanese ancestry cases, 26,183 Japanese ancestry controls	20,490 East Asian ancestry cases, 22,922 East Asian ancestry controls, 38,947 European ancestry cases, 121,903 European ancestry controls, 10,587 South Asian ancestry cases, 14,378 South Asian ancestry controls, 3,848 Mexican/Latino cases, 4,366 Mexican/Latino controls	TCF7L2	rs34872471-C	intron_variant	NR	3e-23	1.42882	[1.33153664655159-1.53322028389107]
8	rs34872471	10	114754071	rs34872471	27841878	Hoffmann TJ	Pulse pressure	295,529 European ancestry individuals, 8,231 Latino individuals, 3,058 African American individuals, 2,029 African British individuals, 7,701 East Asian ancestry individuals, 2,735 South Asian ancestry individuals, 1,979 mixed and unknown ancestry individuals	NA	TCF7L2	rs34872471-T	intron_variant		5e-13	0.204	unit decrease
8	rs34872471	10	114754071	rs34872471	27841878	Hoffmann TJ	Systolic blood pressure	295,529 European ancestry individuals, 8,231 Latino individuals, 3,058 African American individuals, 2,029 African British individuals, 7,701 East Asian ancestry individuals, 2,735 South Asian ancestry individuals, 1,979 mixed and unknown ancestry individuals	NA	TCF7L2	rs34872471-T	intron_variant		4e-09	0.25	unit decrease
8	rs34872471	10	114754071	rs34872471	27841878	Hoffmann TJ	Pulse pressure	80,792 European ancestry individuals, 8,231 Latino individuals, 3,058 African American individuals, 7,243 East Asian ancestry individuals, 461 South Asian ancestry individuals	NA	TCF7L2	rs34872471-T	intron_variant		4e-09	0.259	unit decrease
8	rs34872471	10	114754071	rs34872471	27841878	Hoffmann TJ	Pulse pressure	80,792 European ancestry individuals, 8,231 Latino individuals, 3,058 African American individuals, 7,243 East Asian ancestry individuals, 461 South Asian ancestry individuals	NA	TCF7L2	rs34872471-T	intron_variant		1e-10	0.262	unit decrease
8	rs34872471	10	114754071	rs34872471	32541925	Vujkovic M	Type 2 diabetes	46,511 Asian ancestry cases, 169,776 Asian ancestry controls	NA	TCF7L2	rs34872471-C	intron_variant	0.0449	1e-49	0.2937	[0.25-0.33] unit increase
8	rs34872471	10	114754071	rs34872471	30729179	Zenin A	Healthspan	300,447 British ancestry individuals	81,099 European ancestry individuals, 3,073 African ancestry individuals, 6,921 South Asian ancestry individuals, 1,422 Chinese ancestry individuals, 3,799 Caribbean individuals	TCF7L2	rs34872471-C	intron_variant	0.293754	4e-30	0.0611304	[0.051-0.072] unit increase
8	rs34872471	10	114754071	rs34872471	34059833	Chen J	Fasting glucose	16,579 African American individuals	NA	TCF7L2	rs34872471-T	intron_variant	0.658	5e-06	0.0332	[0.019-0.047] unit decrease
8	rs34872471	10	114754071	rs34872471	34059833	Chen J	Fasting glucose	19,247 Hispanic individuals	NA	TCF7L2	rs34872471-T	intron_variant	0.748	2e-06	0.0285	[0.017-0.04] unit decrease
8	rs34872471	10	114754088	rs7901695	17463249	Zeggini E	Type 2 diabetes	1,924 European ancestry cases, 2,938 European ancestry controls	3,757 European ancestry cases, 5,346 European ancestry controls	TCF7L2	rs7901695-C	intron_variant	NR	1e-48	1.37	[1.31-1.43]
8	rs34872471	10	114754088	rs7901695	21347282	Lettre G	Type 2 diabetes	1,264 African American cases, 5,678 African American controls	503 African American cases, 1,656 African American controls	TCF7L2	rs7901695-?	intron_variant	0.45	1e-06	1.19474	[1.11-1.28]
8	rs34872471	10	114754088	rs7901695	29212778	van der Harst P	Coronary artery disease	88,192 cases, 162,544 controls	34,541 cases, 261,984 controls	TCF7L2	rs7901695-T	intron_variant	0.6904	6e-07	0.0304	[0.018-0.042] unit decrease
8	rs34872471	10	114754088	rs7901695	29403010	Kanai M	Hemoglobin A1c levels	42,790 Japanese ancestry individuals	NA	TCF7L2	rs7901695-?	intron_variant	NR	3e-12	0.1174	[0.084-0.15] unit increase novel
8	rs34872471	10	114754088	rs7901695	32499647	Spracklen CN	Type 2 diabetes	77,418 East Asian cases, 356,122 East Asian controls	NA	TCF7L2	rs7901695-C	intron_variant	0.038	8e-62	1.32	[1.27-1.36]
8	rs34872471	10	114754088	rs7901695	32514122	Ishigaki K	Type 2 diabetes	40,250 Japanese ancestry cases, 170,615 Japanese ancestry controls	NA	TCF7L2	rs7901695-C	intron_variant	0.0425031	7e-52	1.35687	[1.304370287-1.411477054]
8	rs34872471	10	114754088	rs7901695	30718926	Suzuki K	Type 2 diabetes	36,614 Japanese ancestry cases, 155,150 Japanese ancestry controls	NA	TCF7L2	rs7901695-C	intron_variant	0.04	3e-49	1.34	1.29-1.40
8	rs34872471	10	114756041	rs4506565	20081858	Dupuis J	Fasting blood glucose	46,186 European ancestry individuals	76,558 European ancestry individuals	TCF7L2	rs4506565-T	intron_variant	0.31	1e-08	NA
8	rs34872471	10	114756041	rs4506565	17554300	Wellcome Trust Case Control Consortium	Type 2 diabetes	1,924 European ancestry cases, 2,938 European ancestry controls	(see Zeggini 2007)	TCF7L2	rs4506565-T	intron_variant	0.32	5e-12	1.36	[1.20-1.54]
8	rs34872471	10	114756041	rs4506565	30239722	Pulit SL	Body mass index	434,794 European ancestry female individuals	NA	TCF7L2	rs4506565-A	intron_variant	0.6992	2e-22	0.017	[0.014-0.02] unit increase
8	rs34872471	10	114756041	rs4506565	27790247	He L	Age-related diseases and mortality	9,618 European ancestry individuals	19,796 European ancestry individuals	TCF7L2	rs4506565-?	intron_variant	NR	2e-09	NA
8	rs34872471	10	114756041	rs4506565	27790247	He L	Age-related diseases, mortality and associated endophenotypes	9,618 European ancestry individuals	19,796 European ancestry individuals	TCF7L2	rs4506565-?	intron_variant	NR	8e-17	NA
8	rs34872471	10	114756041	rs4506565	27790247	He L	Age-related disease endophenotypes	9,618 European ancestry individuals	19,796 European ancestry individuals	TCF7L2	rs4506565-?	intron_variant	NR	4e-16	NA
8	rs34872471	10	114756041	rs4506565	33402679	Lagou V	Fasting glucose	73,089 European ancestry women	NA	TCF7L2	rs4506565-A	intron_variant	0.693619	2e-09	0.018546	[0.012-0.025] unit decrease
8	rs34872471	10	114756041	rs4506565	33402679	Lagou V	Fasting glucose	151,188 European ancestry individuals	NA	TCF7L2	rs4506565-A	intron_variant	0.693619	8e-24	0.021991	[0.018-0.026] unit decrease
8	rs34872471	10	114756041	rs4506565	33402679	Lagou V	Fasting glucose	67,506 European ancestry men	NA	TCF7L2	rs4506565-A	intron_variant	0.693619	2e-15	0.026217	[0.02-0.033] unit decrease
8	rs34872471	10	114756041	rs4506565	31021400	Masotti M	Glycemic traits (pleiotropy)	46,186 European ancestry individuals	NA	TCF7L2	rs4506565-?	intron_variant	NR	7e-11	NA
8	rs34872471	10	114756041	rs4506565	25631608	Wessel J	Fasting blood glucose	50,900 European ancestry non-diabetic individuals, 9,664 African American non-diabetic individuals	NA	TCF7L2	rs4506565-T	intron_variant	0.329614	3e-13	0.0241417	[0.018-0.031] unit increase
8	rs34872471	10	114758349	rs7903146	19401414	Takeuchi F	Type 2 diabetes	519 Japanese ancestry cases, 503 Japanese ancestry controls	5,110 Japanese ancestry cases, 6,867 Japanese ancestry controls	TCF7L2	rs7903146-T	intron_variant	0.04	8e-12	1.54	[1.36-1.74]
8	rs34872471	10	114758349	rs7903146	20694148	Zabaneh D	Metabolic syndrome	2,554 Indian Asian ancestry individuals	2,240 Indian Asian ancestry individuals	TCF7L2	rs7903146-A	intron_variant	0.3	7e-07	1.33	[1.19-1.49]
8	rs34872471	10	114758349	rs7903146	20849430	Franklin CS	Glycated hemoglobin levels	1,782 European ancestry individuals	NA	TCF7L2	rs7903146-C	intron_variant	0.72	1e-07	0.05	[0.02-0.08] % HbA1C decrease
8	rs34872471	10	114758349	rs7903146	17668382	Salonen JT	Type 2 diabetes	201 Finland founder cases, 200 Finland founder controls, 200 Ashkenazi Jewish cases, 197 Ashkenazi Jewish controls, 99 European ancestry cases, 100 European ancestry controls	2,573 European ancestry cases, 2,776 European ancestry controls	TCF7L2	rs7903146-A	intron_variant	NR	5e-08	1.71	[1.41-2.08]
8	rs34872471	10	114758349	rs7903146	17463248	Scott LJ	Type 2 diabetes	1,161 European ancestry cases, 1,174 European ancestry controls	1,215 European ancestry cases, 1,258 European ancestry controls	TCF7L2	rs7903146-T	intron_variant	0.18	1e-08	1.34	[1.21-1.49]
8	rs34872471	10	114758349	rs7903146	17463246	Saxena R	Type 2 diabetes	1,464 European ancestry cases, 1,467 European ancestry controls	5,065 European ancestry cases, 5,785 European ancestry controls, at least 18,129 cases and controls.	TCF7L2	rs7903146-T	intron_variant	0.26	1e-48	1.37	[1.31-1.43]
8	rs34872471	10	114758349	rs7903146	19734900	Rung J	Type 2 diabetes	679 European ancestry cases, 697 European ancestry controls	5,579 European ancestry cases, 7,096 European ancestry controls	TCF7L2	rs7903146-T	intron_variant	0.27	1e-30	1.48	[1.39-1.57]
8	rs34872471	10	114758349	rs7903146	22101970	Kho AN	Type 2 diabetes	2,413 European ancestry cases, 2,392 European ancestry controls, 810 African American cases, 873 African American controls	NA	TCF7L2	rs7903146-T	intron_variant	0.26 (EA+AA)	2e-15	1.46	[NR]
8	rs34872471	10	114758349	rs7903146	23209189	Tabassum R	Type 2 diabetes	1,101 Indo-European ancestry cases, 1,027 Indo-European ancestry controls	3,607 Indo-European ancestry cases, 2,924 Indo-European ancestry controls, 1,184 Dravidian ancestry cases, 1,061 Dravidian ancestry controls, 11,285 European ancestry cases, 11,285 European ancestry controls	TCF7L2	rs7903146-T	intron_variant	0.3	1e-35	1.51	[1.42-1.62]
8	rs34872471	10	114758349	rs7903146	20581827	Voight BF	Type 2 diabetes	8,130 European ancestry cases, 38,987 European ancestry controls	Up to 34,412 European ancestry cases, 59,925 European ancestry controls	TCF7L2	rs7903146-T	intron_variant		2e-51	1.4	[1.34-1.46]
8	rs34872471	10	114758349	rs7903146	18372903	Zeggini E	Type 2 diabetes	4,549 European ancestry cases, 5,579 European ancestry controls	24,194 European ancestry cases, 55,598 European ancestry controls	TCF7L2	rs7903146-T	intron_variant	NR	3e-23	1.37	[1.28-1.47]
8	rs34872471	10	114758349	rs7903146	23300278	Saxena R	Type 2 diabetes	842 Punjabi Sikh ancestry cases, 774 Punjabi Sikh ancestry controls	up to 2,512 Punjabi Sikh ancestry cases and 3,201 Punjabi Sikh ancestry controls, up to 16,128 South Asian ancestry cases and 23,846 South Asian ancestry controls, up to 16,746 East Asian ancestry cases and 16,961 East Asian ancestry controls, up to 8,130 European ancestry cases and 38,987 European ancestry controls	TCF7L2	rs7903146-T	intron_variant	0.31	3e-19	1.44	[1.33 - 1.56]
8	rs34872471	10	114758349	rs7903146	23300278	Saxena R	Type 2 diabetes	842 Punjabi Sikh ancestry cases, 774 Punjabi Sikh ancestry controls	up to 2,512 Punjabi Sikh ancestry cases and 3,201 Punjabi Sikh ancestry controls, up to 16,128 South Asian ancestry cases and 23,846 South Asian ancestry controls, up to 16,746 East Asian ancestry cases and 16,961 East Asian ancestry controls, up to 8,130 European ancestry cases and 38,987 European ancestry controls	TCF7L2	rs7903146-T	intron_variant	0.31	6e-22	1.3	[1.23 - 1.37]
8	rs34872471	10	114758349	rs7903146	23300278	Saxena R	Type 2 diabetes	842 Punjabi Sikh ancestry cases, 774 Punjabi Sikh ancestry controls	up to 2,512 Punjabi Sikh ancestry cases and 3,201 Punjabi Sikh ancestry controls, up to 16,128 South Asian ancestry cases and 23,846 South Asian ancestry controls, up to 16,746 East Asian ancestry cases and 16,961 East Asian ancestry controls, up to 8,130 European ancestry cases and 38,987 European ancestry controls	TCF7L2	rs7903146-T	intron_variant	0.3	3e-35	1.15	[1.13 - 1.18]
8	rs34872471	10	114758349	rs7903146	23300278	Saxena R	Type 2 diabetes	842 Punjabi Sikh ancestry cases, 774 Punjabi Sikh ancestry controls	up to 2,512 Punjabi Sikh ancestry cases and 3,201 Punjabi Sikh ancestry controls, up to 16,128 South Asian ancestry cases and 23,846 South Asian ancestry controls, up to 16,746 East Asian ancestry cases and 16,961 East Asian ancestry controls, up to 8,130 European ancestry cases and 38,987 European ancestry controls	TCF7L2	rs7903146-T	intron_variant	0.3	2e-38	1.15	[1.12 - 1.17]
8	rs34872471	10	114758349	rs7903146	23300278	Saxena R	Type 2 diabetes	842 Punjabi Sikh ancestry cases, 774 Punjabi Sikh ancestry controls	up to 2,512 Punjabi Sikh ancestry cases and 3,201 Punjabi Sikh ancestry controls, up to 16,128 South Asian ancestry cases and 23,846 South Asian ancestry controls, up to 16,746 East Asian ancestry cases and 16,961 East Asian ancestry controls, up to 8,130 European ancestry cases and 38,987 European ancestry controls	TCF7L2	rs7903146-T	intron_variant	0.5	9e-75	1.19	[1.17 - 1.21]
8	rs34872471	10	114758349	rs7903146	31118516	Flannick J	Type 2 diabetes	2,277 African American cases, 3,098 East Asian ancestry cases, 3,704 European ancestry cases, 6,215 Hispanic/Latino cases, 2,939 South Asian ancestry cases, 2,283 African American controls, 2,921 East Asian ancestry controls, 3,514 European ancestry controls, 5,939 Hispanic/Latino controls, 3,022 South Asian ancestry controls	NA	TCF7L2	rs7903146-T	intron_variant	0.25	1e-41	1.34	NR
8	rs34872471	10	114758349	rs7903146	31285632	Klarin D	Peripheral artery disease	24,009 European ancestry cases, 150,983 European ancestry controls, 5,373 African ancestry cases, 42,485 African ancestry controls, 1,925 Hispanic cases, 18,285 Hispanic controls	5,117 European ancestry cases, 389,291 European ancestry controls	TCF7L2	rs7903146-T	intron_variant	0.2937	4e-11	1.06	[1.04-1.08]
8	rs34872471	10	114758349	rs7903146	30578418	Giri A	Pulse pressure	365,998 European ancestry individuals, 63,490 African ancestry individuals, 22,802 Hispanic individuals, 4,792 Asian ancestry individuals, 2,695 Native American ancestry individuals	299,024 European ancestry individuals, 17,277 individuals	TCF7L2	rs7903146-T	intron_variant	0.2904	9e-17	0.2209	[0.17-0.27] mmHg increase
8	rs34872471	10	114758349	rs7903146	30578418	Giri A	Systolic blood pressure	365,998 European ancestry individuals, 63,490 African ancestry individuals, 22,802 Hispanic individuals, 4,792 Asian ancestry individuals, 2,695 Native American ancestry individuals	299,024 European ancestry individuals, 17,277 individuals	TCF7L2	rs7903146-T	intron_variant	0.2906	4e-10	0.2209	[0.15-0.29] mmHg increase
8	rs34872471	10	114758349	rs7903146	30297969	Mahajan A	Type 2 diabetes	74,124 European ancestry cases, 824,006 European ancestry controls	NA	TCF7L2	rs7903146-T	intron_variant	0.295	6E-447	1.37	[1.35-1.39]
8	rs34872471	10	114758349	rs7903146	29381148	Gong J	Body mass index	35,606 African American individuals, 26,048 Hispanic/Latino individuals, 22,466 Asian or Native Hawaiian ancestry individuals, 17,859 European ancestry individuals, 535 Native American individuals	NA	TCF7L2	rs7903146-A	intron_variant		3e-13	0.0075	unit decrease
8	rs34872471	10	114758349	rs7903146	17293876	Sladek R	Type 2 diabetes	661 European ancestry cases, 614 European ancestry controls	2,617 European ancestry cases, 2,894 European ancestry controls	TCF7L2	rs7903146-T	intron_variant	0.3	2e-34	1.65	[1.28, 2.02]
8	rs34872471	10	114758349	rs7903146	17460697	Steinthorsdottir V	Type 2 diabetes	1,399 European ancestry cases, 5,275 European ancestry controls	2,174 European ancestry cases, 7,287 European ancestry controls	TCF7L2	rs7903146-?	intron_variant	0.3	2e-10	1.38	[NR]
8	rs34872471	10	114758349	rs7903146	22693455	Perry JR	Type 2 diabetes	2,112 lean type 2 diabetes cases, 4,123 obese type 2 diabetes cases, 54,412 controls	2,881 lean type 2 diabetes cases, 8,702 obese type 2 diabetes cases, 18,957 controls	TCF7L2	rs7903146-T	intron_variant	0.29	4e-21	1.26	[1.20 - 1.32]
8	rs34872471	10	114758349	rs7903146	22693455	Perry JR	Type 2 diabetes	2,112 lean type 2 diabetes cases, 4,123 obese type 2 diabetes cases, 54,412 controls	2,881 lean type 2 diabetes cases, 8,702 obese type 2 diabetes cases, 18,957 controls	TCF7L2	rs7903146-T	intron_variant	0.29	2e-40	1.58	[1.47-1.68]
8	rs34872471	10	114758349	rs7903146	24509480	Mahajan A	Type 2 diabetes	12,171 European ancestry cases, 56,862 European ancestry controls, 6,952 East Asian ancestry cases, 11,865 East Asian ancestry controls, 5,561 South Asian ancestry cases, 14,458 South Asian ancestry controls, 1,804 Mexican ancestry cases, 779 Mexican ancestry controls	21,491 European ancestry cases, 55,647 European ancestry controls	TCF7L2	rs7903146-T	intron_variant	0.3	8e-75	1.4	[1.35-1.46]
8	rs34872471	10	114758349	rs7903146	24390345	Williams AL	Type 2 diabetes	3,848 Mexican and other Latin American ancestry cases, 4,366 Mexican and other Latin American ancestry controls	896 Mexican American cases, 832 Mexican American controls, 2,768 East Asian ancestry cases, 2,880 East Asian ancestry controls, 1,082 South Asian ancestry cases, 1,105 South Asian ancestry controls, 1,874 European ancestry cases, 1,333 European ancestry controls, 2,127 African American cases, 2,103 African American controls, 698 Native Hawaiian ancestry cases, 579 Native Hawaiian ancestry controls, 2,009 Singaporean ancestry cases, 1959 Singaporean ancestry controls	TCF7L2	rs7903146-T	intron_variant	NR	1e-14	1.37	[1.27-1.48]
8	rs34872471	10	114758349	rs7903146	21873549	Strawbridge RJ	Proinsulin levels	10,701 European ancestry individuals	16,378 European ancestry individuals	TCF7L2	rs7903146-T	intron_variant	0.3	2e-20	NA
8	rs34872471	10	114758349	rs7903146	30239722	Pulit SL	Body mass index	806,834 European ancestry individuals	NA	TCF7L2	rs7903146-T	intron_variant	0.2787	2e-23	0.0178	[0.014-0.021] unit decrease
8	rs34872471	10	114758349	rs7903146	26961502	Wood AR	Type 2 diabetes	4,040 British ancestry cases, 113,735 British ancestry controls	NA	TCF7L2	rs7903146-T	intron_variant	NR	7e-45	1.4	[1.35-1.45]
8	rs34872471	10	114758349	rs7903146	30239722	Pulit SL	Waist-to-hip ratio adjusted for BMI	379,501 European ancestry female individuals	NA	TCF7L2	rs7903146-T	intron_variant	0.2798	1e-21	0.0181	[0.014-0.022] unit increase
8	rs34872471	10	114758349	rs7903146	30470734	Hackinger S	Type 2 diabetes	822 Greek ancestry cases, 1,125 Greek ancestry controls	NA	TCF7L2	rs7903146-T	intron_variant	0.38	3e-11	1.66	[1.50-1.81]
8	rs34872471	10	114758349	rs7903146	30470734	Hackinger S	Schizophrenia vs type 2 diabetes	924 Greek ancestry schizophrenia cases, 822 Greek ancestry T2D cases	NA	TCF7L2	rs7903146-C	intron_variant	0.61	1e-09	1.53	[1.39-1.67]
8	rs34872471	10	114758349	rs7903146	30239722	Pulit SL	Body mass index	374,756 European ancestry male individuals	NA	TCF7L2	rs7903146-T	intron_variant	0.2787	2e-23	0.0178	[0.014-0.021] unit decrease
8	rs34872471	10	114758349	rs7903146	28490609	Wood AR	Peak insulin response	2,337 Hispanic individuals, 2,159 European ancestry individuals, 332 Pima Indian ancestry individuals	739 European ancestry individuals	TCF7L2	rs7903146-T	intron_variant		7e-06	0.105	[0.058-0.152] pmol/l decrease
8	rs34872471	10	114758349	rs7903146	28892062	Akiyama M	Body mass index	up to 72,390 Japanese ancestry women, up to 85,894 Japanese ancestry men	up to 10,048 Japanese ancestry women, up to 5,098 Japanese ancestry men, up to 181,999 European ancestry women, up to 140,155 European ancestry controls	TCF7L2	rs7903146-T	intron_variant	0.044	9e-12	0.056	[0.04-0.072] unit decrease
8	rs34872471	10	114758349	rs7903146	28892062	Akiyama M	Body mass index	up to 72,390 Japanese ancestry women, up to 85,894 Japanese ancestry men	up to 10,048 Japanese ancestry women, up to 5,098 Japanese ancestry men, up to 181,999 European ancestry women, up to 140,155 European ancestry controls	TCF7L2	rs7903146-T	intron_variant	0.31	1e-18	0.028	[0.022-0.034] unit decrease
8	rs34872471	10	114758349	rs7903146	28869590	Zhao W	Type 2 diabetes	6,353 South Asian ancestry cases, 7,179 South Asian ancestry controls, 3,871 European ancestry cases, 16,427 European ancestry controls, 34,840 cases, 114,981 controls	7,888 South Asian ancestry cases, 20,679 South Asian ancestry controls, 387 European ancestry cases, 2,092 European ancestry controls, 19,998 East Asian ancestry cases, 30,983 East Asian ancestry controls	TCF7L2	rs7903146-T	intron_variant	0.3171	2e-184	0.3286	[0.31-0.35] unit increase
8	rs34872471	10	114758349	rs7903146	28869590	Zhao W	Type 2 diabetes	6,353 South Asian ancestry cases, 7,179 South Asian ancestry controls, 3,871 European ancestry cases, 16,427 European ancestry controls, 34,840 cases, 114,981 controls	7,888 South Asian ancestry cases, 20,679 South Asian ancestry controls, 387 European ancestry cases, 2,092 European ancestry controls, 19,998 East Asian ancestry cases, 30,983 East Asian ancestry controls	TCF7L2	rs7903146-T	intron_variant	0.3171	1e-219	0.301	[0.28-0.32] unit increase
8	rs34872471	10	114758349	rs7903146	28869590	Zhao W	Type 2 diabetes	6,353 South Asian ancestry cases, 7,179 South Asian ancestry controls, 3,871 European ancestry cases, 16,427 European ancestry controls, 34,840 cases, 114,981 controls	7,888 South Asian ancestry cases, 20,679 South Asian ancestry controls, 387 European ancestry cases, 2,092 European ancestry controls, 19,998 East Asian ancestry cases, 30,983 East Asian ancestry controls	TCF7L2	rs7903146-T	intron_variant	0.2986	3e-23	0.1981	[0.16-0.24] unit increase
8	rs34872471	10	114758349	rs7903146	25673413	Locke AE	Body mass index	up to 104,666 European ancestry male individuals, up to 132,115 European ancestry female individuals, 370 African American male individuals, 517 African American female individuals, 512 Hispanic male individuals, 764 Hispanic female individuals	up to 48,274 European ancestry male individuals, up to 39,864 European ancestry female individuals, 2,441 African American or Afro-Caribbean male individuals, 6,314 African American or Afro-Caribbean female individuals, 919 Filipino male individuals, 828 Filipino female individuals, 205 Seychellois male individuals, 287 Seychellois female individuals, 2,964 South Asian ancestry male individuals, 658 South Asian ancestry female individuals	TCF7L2	rs7903146-C	intron_variant	0.712	4e-11	0.029	[0.021-0.038] kg/m2 increase
8	rs34872471	10	114758349	rs7903146	19056611	Timpson NJ	Type 2 diabetes	958 European ancestry obese cases, 955 European ancestry non-obese cases, 2,938 European ancestry controls	Up to 3,757 European ancestry cases, up to 5,346 European ancestry controls	TCF7L2	rs7903146-?	intron_variant	NR	6e-16	1.31	[1.23-1.40]
8	rs34872471	10	114758349	rs7903146	19056611	Timpson NJ	Type 2 diabetes	958 European ancestry obese cases, 955 European ancestry non-obese cases, 2,938 European ancestry controls	Up to 3,757 European ancestry cases, up to 5,346 European ancestry controls	TCF7L2	rs7903146-?	intron_variant	NR	9e-30	1.49	[1.39-1.59]
8	rs34872471	10	114758349	rs7903146	25102180	Ng MC	Type 2 diabetes	8,284 African American cases, 15,543 African American controls	6,061 African American cases, 5,483 African American controls, 8,130 European ancestry cases, 38,987 European ancestry controls	TCF7L2	rs7903146-T	intron_variant	0.3	5e-44	1.33	[1.28-1.39]
8	rs34872471	10	114758349	rs7903146	25102180	Ng MC	Type 2 diabetes	8,284 African American cases, 15,543 African American controls	6,061 African American cases, 5,483 African American controls, 8,130 European ancestry cases, 38,987 European ancestry controls	TCF7L2	rs7903146-T	intron_variant	0.3	4e-94	1.36	[1.32-1.40]
8	rs34872471	10	114758349	rs7903146	22581228	Manning AK	Fasting blood insulin (BMI interaction)	Up to 51,750 European ancestry individuals	Up to 33,823 European ancestry individuals	TCF7L2	rs7903146-T	intron_variant	0.2871	3e-06	0.0007362	[-0.00066-0.00213] unit decrease
8	rs34872471	10	114758349	rs7903146	22581228	Manning AK	Fasting blood glucose (BMI interaction)	Up to 58,074 European ancestry individuals	Up tp 38,422 European ancestry individuals	TCF7L2	rs7903146-T	intron_variant	0.2886	2e-14	0.0024	[0.00098-0.00382] unit increase
8	rs34872471	10	114758349	rs7903146	22581228	Manning AK	Fasting blood insulin	Up to 51,750 European ancestry individuals	Up to 33,823 European ancestry individuals	TCF7L2	rs7903146-T	intron_variant	0.2724	3e-07	0.0185	[0.011-0.026] unit decrease
8	rs34872471	10	114758349	rs7903146	22581228	Manning AK	Fasting blood glucose	Up to 58,074 European ancestry individuals	Up tp 38,422 European ancestry individuals	TCF7L2	rs7903146-T	intron_variant	0.2876	1e-09	0.0212	[0.014-0.028] unit increase
8	rs34872471	10	114758349	rs7903146	23945395	Hara K	Type 2 diabetes	5,976 Japanese ancestry cases, 20,829 Japanese ancestry controls	24,416 East Asian ancestry cases, 13,985 East Asian ancestry controls	TCF7L2	rs7903146-T	intron_variant	0.04	2e-15	1.48	[1.34-1.63]
8	rs34872471	10	114758349	rs7903146	26426971	Winkler TW	Body mass index	up to 309,889 European ancestry individuals	NA	TCF7L2	rs7903146-T	intron_variant	0.28797	3e-13	0.021989	unit decrease
8	rs34872471	10	114758349	rs7903146	28448500	Graff M	Body mass index (joint analysis main effects and physical activity interaction)	2,518 African American women, 86,278 European ancestry women, 1,773 Filipino ancestry women, 1,030 Indian ancestry women, 1,457 African American men, 55,137 European ancestry men, 7,648 Indian ancestry men, 5,527 European ancestry individuals	6,244 African American women, 17,531 European ancestry women, 329 African American men, 19,956 European ancestry men	TCF7L2	rs7903146-?	intron_variant	NR	2e-07	NA
8	rs34872471	10	114758349	rs7903146	25673412	Shungin D	Waist circumference	up to 56,910 European ancestry men, up to 86,570 European ancestry women	up to 36,570 European ancestry men, 30,172 European ancestry women, 915 Filipino ancestry men, 735 Filipino ancestry women, 2,351 African American/Afro-Caribbean ancestry men, 6,258 African American/Afro-Caribbean ancestry women, 2,285 South Asian ancestry men, 506 South Asian ancestry women, 195 Seychellois ancestry men, 266 Seychellois ancestry women	TCF7L2	rs7903146-T	intron_variant	0.2866	3e-08	0.0289	[0.019-0.039] unit decrease
8	rs34872471	10	114758349	rs7903146	25673412	Shungin D	Waist circumference	up to 56,910 European ancestry men, up to 86,570 European ancestry women	up to 36,570 European ancestry men, 30,172 European ancestry women, 915 Filipino ancestry men, 735 Filipino ancestry women, 2,351 African American/Afro-Caribbean ancestry men, 6,258 African American/Afro-Caribbean ancestry women, 2,285 South Asian ancestry men, 506 South Asian ancestry women, 195 Seychellois ancestry men, 266 Seychellois ancestry women	TCF7L2	rs7903146-T	intron_variant	0.2866	4e-09	0.0219	[0.015-0.029] unit decrease
8	rs34872471	10	114758349	rs7903146	25673413	Locke AE	Body mass index	up to 104,666 European ancestry male individuals, up to 132,115 European ancestry female individuals, 370 African American male individuals, 517 African American female individuals, 512 Hispanic male individuals, 764 Hispanic female individuals	up to 48,274 European ancestry male individuals, up to 39,864 European ancestry female individuals, 2,441 African American or Afro-Caribbean male individuals, 6,314 African American or Afro-Caribbean female individuals, 919 Filipino male individuals, 828 Filipino female individuals, 205 Seychellois male individuals, 287 Seychellois female individuals, 2,964 South Asian ancestry male individuals, 658 South Asian ancestry female individuals	TCF7L2	rs7903146-C	intron_variant	0.713	1e-11	0.023	[0.017-0.03] kg/m2 increase
8	rs34872471	10	114758349	rs7903146	28448500	Graff M	Body mass index (joint analysis main effects and physical activity interaction)	2,518 African American women, 86,278 European ancestry women, 1,773 Filipino ancestry women, 1,030 Indian ancestry women, 1,457 African American men, 55,137 European ancestry men, 7,648 Indian ancestry men, 5,527 European ancestry individuals	6,244 African American women, 17,531 European ancestry women, 329 African American men, 19,956 European ancestry men	TCF7L2	rs7903146-?	intron_variant	NR	2e-09	NA
8	rs34872471	10	114758349	rs7903146	22885922	Morris AP	Type 2 diabetes	6,377 European ancestry male cases, 5,794 European ancestry female cases, 22,243 European ancestry male controls, 34,619 European ancestry female controls	12,938 European ancestry male cases, 8,553 European ancestry female cases, 904 Pakistani ancestry male cases, 274 Pakistani ancestry female cases, 30,273 European ancestry male controls, 25,374 European ancestry female controls, 2,088 Pakistani ancestry male controls, 384 Pakistani ancestry female controls	TCF7L2	rs7903146-T	intron_variant	0.26838	1e-139	1.39	[1.35-1.42]
8	rs34872471	10	114758349	rs7903146	22885922	Morris AP	Type 2 diabetes	6,377 European ancestry male cases, 5,794 European ancestry female cases, 22,243 European ancestry male controls, 34,619 European ancestry female controls	12,938 European ancestry male cases, 8,553 European ancestry female cases, 904 Pakistani ancestry male cases, 274 Pakistani ancestry female cases, 30,273 European ancestry male controls, 25,374 European ancestry female controls, 2,088 Pakistani ancestry male controls, 384 Pakistani ancestry female controls	TCF7L2	rs7903146-T	intron_variant	NR	4e-73	1.39	[1.34-1.44]
8	rs34872471	10	114758349	rs7903146	22885922	Morris AP	Type 2 diabetes	6,377 European ancestry male cases, 5,794 European ancestry female cases, 22,243 European ancestry male controls, 34,619 European ancestry female controls	12,938 European ancestry male cases, 8,553 European ancestry female cases, 904 Pakistani ancestry male cases, 274 Pakistani ancestry female cases, 30,273 European ancestry male controls, 25,374 European ancestry female controls, 2,088 Pakistani ancestry male controls, 384 Pakistani ancestry female controls	TCF7L2	rs7903146-T	intron_variant	NR	6e-92	1.39	[1.35-1.44]
8	rs34872471	10	114758349	rs7903146	28254843	Qi Q	Type 2 diabetes	2,499 Hispanic/Latino ancestry cases, 5,247 Hispanic/Latino ancestry controls		TCF7L2	rs7903146-T	intron_variant	0.25	1e-11	1.36	[1.25-1.49]
8	rs34872471	10	114758349	rs7903146	28448500	Graff M	Body mass index	2,518 African American women, 86,278 European ancestry women, 1,773 Filipino ancestry women, 1,030 Indian ancestry women, 1,457 African American men, 55,137 European ancestry men, 7,648 Indian ancestry men, 5,527 European ancestry individuals	6,244 African American women, 17,531 European ancestry women, 329 African American men, 19,956 European ancestry men	TCF7L2	rs7903146-C	intron_variant	0.7145	5e-08	0.0315	[0.02-0.043] kg/m2 increase
8	rs34872471	10	114758349	rs7903146	28448500	Graff M	Body mass index	2,518 African American women, 86,278 European ancestry women, 1,773 Filipino ancestry women, 1,030 Indian ancestry women, 1,457 African American men, 55,137 European ancestry men, 7,648 Indian ancestry men, 5,527 European ancestry individuals	6,244 African American women, 17,531 European ancestry women, 329 African American men, 19,956 European ancestry men	TCF7L2	rs7903146-C	intron_variant	0.7145	5e-10	0.0243	[0.017-0.032] kg/m2 increase
8	rs34872471	10	114758349	rs7903146	28443625	Justice AE	Body mass index (joint analysis main effects and smoking interaction)	98,173 European ancestry women, 64,373 European ancestry men, 5,829 European ancestry individuals, 10,500 African American/Afro-Caribbean ancestry women, 2,706 African American/Afro-Caribbean ancestry men, 1,030 Indian Asian ancestry women, 7,648 Indian Asian ancestry men, 1,793 Filipino ancestry women, 2,944 Hispanic/Latino ancestry women, 1,764 Hispanic/Latino ancestry men	21,496 European ancestry women, 24,385 European ancestry men, 118,364 European ancestry individuals, 2,326 African American/Afro-Caribbean ancestry women, 855 African American/Afro-Caribbean ancestry men	TCF7L2	rs7903146-T	intron_variant	0.2894	6e-09	NA
8	rs34872471	10	114758349	rs7903146	28443625	Justice AE	Body mass index (joint analysis main effects and smoking interaction)	98,173 European ancestry women, 64,373 European ancestry men, 5,829 European ancestry individuals, 10,500 African American/Afro-Caribbean ancestry women, 2,706 African American/Afro-Caribbean ancestry men, 1,030 Indian Asian ancestry women, 7,648 Indian Asian ancestry men, 1,793 Filipino ancestry women, 2,944 Hispanic/Latino ancestry women, 1,764 Hispanic/Latino ancestry men	21,496 European ancestry women, 24,385 European ancestry men, 118,364 European ancestry individuals, 2,326 African American/Afro-Caribbean ancestry women, 855 African American/Afro-Caribbean ancestry men	TCF7L2	rs7903146-T	intron_variant	0.2894	4e-08	NA
8	rs34872471	10	114758349	rs7903146	28443625	Justice AE	BMI (adjusted for smoking behaviour)	98,173 European ancestry women, 64,373 European ancestry men, 5,829 European ancestry individuals, 10,500 African American/Afro-Caribbean ancestry women, 2,706 African American/Afro-Caribbean ancestry men, 1,030 Indian Asian ancestry women, 7,648 Indian Asian ancestry men, 1,793 Filipino ancestry women, 2,944 Hispanic/Latino ancestry women, 1,764 Hispanic/Latino ancestry men	21,496 European ancestry women, 24,385 European ancestry men, 118,364 European ancestry individuals, 2,326 African American/Afro-Caribbean ancestry women, 855 African American/Afro-Caribbean ancestry men	TCF7L2	rs7903146-T	intron_variant	0.2894	1e-07	0.0273	[0.017-0.037] kg/m2 decrease
8	rs34872471	10	114758349	rs7903146	28443625	Justice AE	BMI (adjusted for smoking behaviour)	98,173 European ancestry women, 64,373 European ancestry men, 5,829 European ancestry individuals, 10,500 African American/Afro-Caribbean ancestry women, 2,706 African American/Afro-Caribbean ancestry men, 1,030 Indian Asian ancestry women, 7,648 Indian Asian ancestry men, 1,793 Filipino ancestry women, 2,944 Hispanic/Latino ancestry women, 1,764 Hispanic/Latino ancestry men	21,496 European ancestry women, 24,385 European ancestry men, 118,364 European ancestry individuals, 2,326 African American/Afro-Caribbean ancestry women, 855 African American/Afro-Caribbean ancestry men	TCF7L2	rs7903146-T	intron_variant	0.2894	1e-07	0.0195	[0.012-0.027] kg/m2 decrease
8	rs34872471	10	114758349	rs7903146	28443625	Justice AE	BMI in non-smokers	77,279 European ancestry women, 47,280 European ancestry men, 4,856 European ancestry individuals, 8,799 African American/Afro-Caribbean ancestry women, 1,803 African American/Afro-Caribbean ancestry men, 1,020 Indian Asian ancestry women, 6,691 Indian Asian ancestry men, 1,526 Filipino ancestry women, 2,469 Hispanic/Latino ancestry women, 1,318 Hispanic/Latino ancestry men	16,011 European ancestry women, 17,912 European ancestry men, 105,218 European ancestry individuals, 2,073 African American/Afro-Caribbean ancestry women, 647 African American/Afro-Caribbean ancestry men	TCF7L2	rs7903146-T	intron_variant	0.2894	7e-10	0.0264	[0.018-0.035] kg/m2 decrease
8	rs34872471	10	114758349	rs7903146	28443625	Justice AE	BMI in non-smokers	77,279 European ancestry women, 47,280 European ancestry men, 4,856 European ancestry individuals, 8,799 African American/Afro-Caribbean ancestry women, 1,803 African American/Afro-Caribbean ancestry men, 1,020 Indian Asian ancestry women, 6,691 Indian Asian ancestry men, 1,526 Filipino ancestry women, 2,469 Hispanic/Latino ancestry women, 1,318 Hispanic/Latino ancestry men	16,011 European ancestry women, 17,912 European ancestry men, 105,218 European ancestry individuals, 2,073 African American/Afro-Caribbean ancestry women, 647 African American/Afro-Caribbean ancestry men	TCF7L2	rs7903146-T	intron_variant	0.2894	7e-09	0.0341	[0.023-0.046] kg/m2 decrease
8	rs34872471	10	114758349	rs7903146	28448500	Graff M	Body mass index in physically active individuals	1,957 African American women, 1,773 Filipino ancestry women, 305 Indian ancestry women, 67,609 European ancestry women, 1,206 African American men, 2,029 Indian ancestry men, 43,399 European ancestry men, at least 4,819 European ancestry individuals	4,807 African American women, 12,347 European ancestry women, 265 African American men, 14,540 European ancestry men	TCF7L2	rs7903146-C	intron_variant	0.7145	1e-06	0.0214	[0.013-0.03] kg/m2 increase
8	rs34872471	10	114758349	rs7903146	27897004	Verma SS	Clinical laboratory measurements	17,347 European ancestry individuals	17,348 European ancestry individuals	TCF7L2	rs7903146-?	intron_variant		6e-24	NA
8	rs34872471	10	114758349	rs7903146	25673412	Shungin D	Hip circumference	up to 56,910 European ancestry men, up to 86,570 European ancestry women	up to 36,570 European ancestry men, 30,172 European ancestry women, 915 Filipino ancestry men, 735 Filipino ancestry women, 2,351 African American/Afro-Caribbean ancestry men, 6,258 African American/Afro-Caribbean ancestry women, 2,285 South Asian ancestry men, 506 South Asian ancestry women, 195 Seychellois ancestry men, 266 Seychellois ancestry women	TCF7L2	rs7903146-T	intron_variant	0.2858	3e-06	0.0239	[0.014-0.034] unit decrease
8	rs34872471	10	114758349	rs7903146	25673412	Shungin D	Hip circumference	up to 56,910 European ancestry men, up to 86,570 European ancestry women	up to 36,570 European ancestry men, 30,172 European ancestry women, 915 Filipino ancestry men, 735 Filipino ancestry women, 2,351 African American/Afro-Caribbean ancestry men, 6,258 African American/Afro-Caribbean ancestry women, 2,285 South Asian ancestry men, 506 South Asian ancestry women, 195 Seychellois ancestry men, 266 Seychellois ancestry women	TCF7L2	rs7903146-T	intron_variant	0.2858	2e-11	0.0264	[0.019-0.034] unit decrease
8	rs34872471	10	114758349	rs7903146	25673412	Shungin D	Hip circumference	up to 56,910 European ancestry men, up to 86,570 European ancestry women	up to 36,570 European ancestry men, 30,172 European ancestry women, 915 Filipino ancestry men, 735 Filipino ancestry women, 2,351 African American/Afro-Caribbean ancestry men, 6,258 African American/Afro-Caribbean ancestry women, 2,285 South Asian ancestry men, 506 South Asian ancestry women, 195 Seychellois ancestry men, 266 Seychellois ancestry women	TCF7L2	rs7903146-T	intron_variant	0.2858	7e-08	0.0298	[0.019-0.041] unit decrease
8	rs34872471	10	114758349	rs7903146	25673413	Locke AE	Body mass index	up to 104,666 European ancestry male individuals, up to 132,115 European ancestry female individuals, 370 African American male individuals, 517 African American female individuals, 512 Hispanic male individuals, 764 Hispanic female individuals	up to 48,274 European ancestry male individuals, up to 39,864 European ancestry female individuals, 2,441 African American or Afro-Caribbean male individuals, 6,314 African American or Afro-Caribbean female individuals, 919 Filipino male individuals, 828 Filipino female individuals, 205 Seychellois male individuals, 287 Seychellois female individuals, 2,964 South Asian ancestry male individuals, 658 South Asian ancestry female individuals	TCF7L2	rs7903146-C	intron_variant	0.713	1e-12	0.024	[0.017-0.03] kg/m2 increase
8	rs34872471	10	114758349	rs7903146	33402679	Lagou V	Fasting insulin	105,056 European ancestry individuals	NA	TCF7L2	rs7903146-C	intron_variant	0.713199	7e-11	0.017926	[0.013-0.023] unit increase
8	rs34872471	10	114758349	rs7903146	33402679	Lagou V	Fasting insulin	47,806 European ancestry men	NA	TCF7L2	rs7903146-C	intron_variant	0.713199	1e-06	0.020616	[0.012-0.029] unit increase
8	rs34872471	10	114758349	rs7903146	31669095	Zhu Z	Waist-to-hip ratio adjusted for BMI	457,690 European ancestry individuals	NA	TCF7L2	rs7903146-?	intron_variant	NR	2e-21	NA
8	rs34872471	10	114758349	rs7903146	32541925	Vujkovic M	Type 2 diabetes	8,616 Hispanic cases, 11,829 Hispanic controls	NA	TCF7L2	rs7903146-T	intron_variant	0.260835	3e-19	0.227926	[0.18-0.28] unit increase
8	rs34872471	10	114758349	rs7903146	32541925	Vujkovic M	Type 2 diabetes	24,646 African American cases, 31,446 African American controls	NA	TCF7L2	rs7903146-C	intron_variant	0.706	6e-60	0.226	[0.2-0.25] unit decrease
8	rs34872471	10	114758349	rs7903146	31217584	Wojcik GL	Body mass index	17,127 African American individuals, 21,955 Hispanic/Latino individuals, 4,647 Asian ancestry individuals, 3,936 Native Hawaiian ancestry individuals, 645 Native American ancestry individuals, 1,025 individuals	NA	TCF7L2	rs7903146-?	intron_variant	NR	1e-06	0.0358282	[0.021-0.05] unit decrease
8	rs34872471	10	114758349	rs7903146	31217584	Wojcik GL	Fasting blood glucose	6,457 African American individuals, 13,556 Hispanic/Latino individuals, 1,918 Asian ancestry individuals, 1,400 Native Hawaiian ancestry individuals, 412 Native American ancestry individuals, 168 individuals	NA	TCF7L2	rs7903146-?	intron_variant	NR	8e-08	0.0571766	[0.036-0.078] unit increase
8	rs34872471	10	114758349	rs7903146	30476138	Benonisdottir S	Glucosuria (moderate to severe)	6,109 Icelandic ancestry cases, 135,512 Icelandic ancestry controls (includes non-array genotyped, whole-genome imputed individuals)	NA	TCF7L2	rs7903146-T	intron_variant	0.29779	3e-17	1.221	[1.16-1.28]
8	rs34872471	10	114758349	rs7903146	30476138	Benonisdottir S	Glucosuria (mild)	4,748 Icelandic ancestry cases, 135,512 Icelandic ancestry controls (includes non-array genotyped, whole-genome imputed individuals)	NA	TCF7L2	rs7903146-T	intron_variant	0.2978	5e-07	1.13	[1.08-1.19]
8	rs34872471	10	114758349	rs7903146	30476138	Benonisdottir S	Glucosuria	10,857 Icelandic ancestry cases, 135,512 Icelandic ancestry controls (includes non-array genotyped, whole-genome imputed individuals)	NA	TCF7L2	rs7903146-T	intron_variant	0.29779	4e-20	1.182	[1.14-1.22]
8	rs34872471	10	114758349	rs7903146	32541925	Vujkovic M	Type 2 diabetes	148,726 European ancestry cases, 965,732 European ancestry controls	NA	TCF7L2	rs7903146-C	intron_variant	0.7079	3E-695	0.28	[0.27-0.29] unit decrease
8	rs34872471	10	114758349	rs7903146	31043758	Warrington NM	Offspring birth weight	210,267 European ancestry individuals, 19,802 individuals	NR	TCF7L2	rs7903146-T	intron_variant	0.291228	9e-11	0.021695	[0.015-0.028] unit increase
8	rs34872471	10	114758349	rs7903146	30054458	Xue A	Type 2 diabetes	61,714 European ancestry cases, 1,178 Pakistani ancestry cases, 593,952 European ancestry controls, 2,472 Pakistani ancestry controls	NA	TCF7L2	rs7903146-T	intron_variant	0.291585	1E-347	0.3059	[0.29-0.32] unit increase
8	rs34872471	10	114758349	rs7903146	31015401	Wu Y	Medication use (drugs used in diabetes)	15,272 European ancestry cases, 29,0641 European ancestry controls	NA	TCF7L2	rs7903146-T	intron_variant	0.291287	4e-145	0.327303	[0.3-0.35] unit increase
8	rs34872471	10	114758349	rs7903146	31049640	Chen J	Type 2 diabetes	2,633 African ancestry cases, 1,714 African ancestry controls	NA	TCF7L2	rs7903146-T	intron_variant	0.356	5e-13	1.32	[1.22-1.33]
8	rs34872471	10	114758349	rs7903146	31015401	Wu Y	Medication use (HMG CoA reductase inhibitors)	73,475 European ancestry cases, 216,910 European ancestry controls	NA	TCF7L2	rs7903146-T	intron_variant	0.290995	2e-30	0.0707601	[0.059-0.083] unit increase
8	rs34872471	10	114758349	rs7903146	33619380	Huang LO	Body mass index and fasting glucose (pairwise)	380,336 European ancestry individuals, 16,962 East Asian, South Asian, Hispanic and African American ancestry individuals	NA	TCF7L2	rs7903146-C	intron_variant	0.6829	4e-19	NA
8	rs34872471	10	114758349	rs7903146	33619380	Huang LO	Body mass index and systole blood pressure (pairwise)	472,402 European ancestry individuals, 16,962 East Asian, South Asian, Hispanic and African American ancestry individuals	NA	TCF7L2	rs7903146-C	intron_variant	0.6829	2e-15	NA
8	rs34872471	10	114758349	rs7903146	33619380	Huang LO	Body fat percentage and type 2 diabetes (pairwise)	200,863 European ancestry individuals, 24,401 East Asian, South Asian and African American ancestry individuals	NA	TCF7L2	rs7903146-C	intron_variant	0.6829	7e-77	NA
8	rs34872471	10	114758349	rs7903146	33619380	Huang LO	Body fat percentage and fasting glucose (pairwise)	148,718 European ancestry individuals, 10,072 East Asian, South Asian and African American ancestry individuals	NA	TCF7L2	rs7903146-C	intron_variant	0.6829	7e-10	NA
8	rs34872471	10	114758349	rs7903146	33619380	Huang LO	Body mass index and type 2 diabetes (pairwise)	418,152 European ancestry individuals, 31,291 East Asian, South Asian, Hispanic and African American ancestry individuals	NA	TCF7L2	rs7903146-C	intron_variant	0.6829	2e-77	NA
8	rs34872471	10	114758349	rs7903146	33479058	Srinivasan S	Childhood onset type 2 diabetes	664 European ancestry youth cases, 1,068 African American youth cases, 1,274 Hispanic youth cases, 1,434 European ancestry adult controls, 1,068 African American adult controls, 3,559 Hispanic adult controls	NA	TCF7L2	rs7903146-T	intron_variant		8e-20	1.58	[NR]
8	rs34872471	10	114758349	rs7903146	30595370	Kichaev G	Type 2 diabetes	approximately 459,000 European ancestry individuals	NA	TCF7L2	rs7903146-?	intron_variant	NR	3e-203	NA
8	rs34872471	10	114758349	rs7903146	30108127	Hoffmann TJ	Body mass index	315,347 European ancestry individuals, 8,322 Hispanic/Latino individuals, 7,290 East Asian ancestry individuals, 3,069 African American individuals, 459 South Asian ancestry individuals	431,743 European ancestry individuals, 9,275 South Asian ancestry individuals, 8,261 African British individuals, 1,822 East Asian ancestry individuals, 7,620 individuals	TCF7L2	rs7903146-C	intron_variant	NR	3e-14	0.021	[NR] unit increase
8	rs34872471	10	114758349	rs7903146	34059833	Chen J	Two-hour glucose	63,396 European ancestry individuals	NA	TCF7L2	rs7903146-T	intron_variant	0.2641	3e-26	0.0854	[0.068-0.102] unit increase
8	rs34872471	10	114758349	rs7903146	34059833	Chen J	Two-hour glucose	12,578 Hispanic individuals	NA	TCF7L2	rs7903146-T	intron_variant	0.2413	7e-07	0.1217	[0.075-0.169] unit increase
8	rs34872471	10	114758349	rs7903146	34059833	Chen J	Glycated hemoglobin levels	146,806 European ancestry individuals	NA	TCF7L2	rs7903146-T	intron_variant	0.2777	1e-22	0.0133	[0.011-0.016] unit increase
8	rs34872471	10	114758349	rs7903146	34059833	Chen J	Fasting insulin	151,013 European ancestry individuals	NA	TCF7L2	rs7903146-T	intron_variant	0.2717	1e-09	0.0116	[0.0075-0.0157] unit decrease
8	rs34872471	10	114758349	rs7903146	34059833	Chen J	Fasting glucose	200,622 European ancestry individuals	NA	TCF7L2	rs7903146-T	intron_variant	0.2717	2e-35	0.0259	[0.022-0.03] unit increase
8	rs34872471	10	114758349	rs7903146	34021172	Christakoudi S	Hip index	219,872 British ancestry women	NA	TCF7L2	rs7903146-T	intron_variant	NR	3e-11	0.02141	[0.015-0.028] unit decrease
8	rs34872471	10	114758349	rs7903146	34021172	Christakoudi S	Waist-to-hip ratio adjusted for BMI	219,872 British ancestry women	NA	TCF7L2	rs7903146-T	intron_variant	NR	1e-13	0.0230131	[0.017-0.029] unit increase
8	rs34872471	10	114758349	rs7903146	34021172	Christakoudi S	Waist-hip index	219,872 British ancestry women	NA	TCF7L2	rs7903146-T	intron_variant	NR	6e-14	0.0233495	[0.017-0.029] unit increase
8	rs7904519	10	114764661	rs10787471	34021172	Christakoudi S	Hip index	186,825 British ancestry men	NA	TCF7L2	rs10787471-A	intron_variant	NR	3e-10	0.0203679	[0.014-0.027] unit decrease
8	rs7904519	10	114765171	rs6585199	34021172	Christakoudi S	Hip circumference adjusted for BMI	186,825 British ancestry men	NA	TCF7L2	rs6585199-A	intron_variant	NR	1e-08	0.0175454	[0.012-0.024] unit decrease
8	rs34872471	10	114765747	rs4575195	32002517	Julienne H	Insulin-related traits (multivariate analysis)	62,205 individuals	NA	TCF7L2	rs4575195-?	intron_variant	NR	2e-31	NA
8	rs34872471	10	114765747	rs4575195	32376654	Richardson TG	Adult body size	453,169 European ancestry individuals		TCF7L2	rs4575195-C	intron_variant	0.686634	9e-11	0.00959417	[0.0067-0.0125] unit increase
8	rs34872471	10	114765747	rs4575195	30595370	Kichaev G	Systolic blood pressure	approximately 422,000 European ancestry individuals	NA	TCF7L2	rs4575195-?	intron_variant	NR	3e-10	NA
8	rs34872471	10	114767771	rs4132670	31453325	Wang H	Body mass index variance	346,393 European ancestry individuals	NA	TCF7L2	rs4132670-?	intron_variant	NR	4e-11	NA
8	rs34872471	10	114767771	rs4132670	31453325	Wang H	Body mass index	346,393 European ancestry individuals	NA	TCF7L2	rs4132670-?	intron_variant	NR	3e-15	NA
8	rs34872471	10	114767771	rs4132670	32541925	Vujkovic M	Retinopathy x type 2 diabetes interaction	13,881 European ancestry cases, 123,538 European ancestry controls	NA	TCF7L2	rs4132670-A	intron_variant	0.319	2e-08	NA
8	rs7904519	10	114768783	rs6585201	30595370	Kichaev G	Waist-hip ratio	approximately 458,000 European ancestry individuals	NA	TCF7L2	rs6585201-?	intron_variant	NR	3e-24	NA
8	rs7904519	10	114768783	rs6585201	34021172	Christakoudi S	Waist-to-hip ratio adjusted for BMI	219,872 British ancestry women	NA	TCF7L2	rs6585201-A	intron_variant	NR	9e-15	0.0219971	[0.016-0.028] unit increase
8	rs7904519	10	114768783	rs6585201	34021172	Christakoudi S	Waist circumference adjusted for body mass index	219,872 British ancestry women	NA	TCF7L2	rs6585201-A	intron_variant	NR	5e-08	0.0156579	[0.01-0.021] unit increase
8	rs7904519	10	114768783	rs6585201	34021172	Christakoudi S	Waist-hip index	219,872 British ancestry women	NA	TCF7L2	rs6585201-A	intron_variant	NR	2e-15	0.0225504	[0.017-0.028] unit increase
8	rs4367880	10	114773608	rs55899248	31816047	Boutin TS	High myopia	2,737 British ancestry cases, 47,635 British ancestry controls	NA	TCF7L2	rs55899248-?	intron_variant	0.22	2e-09	1.21202	[1.13-1.29]
8	rs4367880	10	114773608	rs55899248	34021172	Christakoudi S	Waist circumference adjusted for body mass index	219,872 British ancestry women	NA	TCF7L2	rs55899248-G	intron_variant	NR	1e-08	0.0196734	[0.013-0.026] unit increase
8	rs7904519	10	114773927	rs7904519	23535729	Michailidou K	Breast cancer	10,052 European ancestry cases, 12,575 European ancestry controls	45,290 European ancestry cases, 41,880 European ancestry controls	TCF7L2	rs7904519-G	intron_variant	0.46	3e-08	1.06	[1.04-1.08]
8	rs7904519	10	114773927	rs7904519	25751625	Michailidou K	Breast cancer	15,748 European ancestry cases, 18,084 European ancestry controls	46,785 European ancestry cases, 42,892 European ancestry controls	TCF7L2	rs7904519-G	intron_variant	0.46	9e-13	1.05	[1.03-1.07]
8	rs7904519	10	114773927	rs7904519	25751625	Michailidou K	Breast cancer	46,785 European ancestry cases, 42,892 European ancestry controls	NA	TCF7L2	rs7904519-G	intron_variant	0.46	5e-08	1.05	[1.03-1.07]
8	rs7904519	10	114773927	rs7904519	29058716	Milne RL	Breast cancer (estrogen-receptor negative)	14,135 European ancestry cases, 58,126 European ancestry controls	7,333 European ancestry cases, 42,468 European ancestry controls	TCF7L2	rs7904519-G	intron_variant	0.46	8e-10	1.08	[1.04-1.11] (Oncoarray)
8	rs7904519	10	114773927	rs7904519	29059683	Michailidou K	Breast cancer	76,192 European ancestry cases, 63,082 European ancestry controls	46,785 European ancestry cases, 42,892 European ancestry controls, 14,068 East Asian ancestry cases, 13,104 East Asian ancestry controls	TCF7L2	rs7904519-G	intron_variant	0.46	2e-13	1.03	[1.01-1.05] (Oncoarray)
8	rs7904519	10	114777670	rs10885405	29059683	Michailidou K	Breast cancer	76,192 European ancestry cases, 63,082 European ancestry controls	46,785 European ancestry cases, 42,892 European ancestry controls, 14,068 East Asian ancestry cases, 13,104 East Asian ancestry controls	TCF7L2	rs10885405-T	intron_variant	0.46	5e-14	0.0465	[0.034-0.059] unit increase
8	rs7904519	10	114782803	rs6585202	27117709	Couch FJ	Breast cancer	4,939 European ancestry estrogen receptor-negative cases, 14,352 European ancestry controls	7,333 European ancestry estrogen receptor-negative cases, 7,797 European ancestry BRCA1 mutation carrier cases, 7,455 European ancestry BRCA1 mutation carrier controls, 42,468 European ancestry controls	TCF7L2	rs6585202-?	intron_variant	0.47	1e-09	1.1	[1.05-1.14] (BRCA1 carriers)
8	rs4367880	10	114788436	rs56299331	32231278	Hysi PG	Refractive error	542,934 European ancestry individuals	NA	TCF7L2	rs56299331-?	intron_variant		9e-46	NA
8	rs4367880	10	114788436	rs56299331	27182965	Pickrell JK	Myopia	106,086 European ancestry cases, 85,757 European ancestry controls	NA	TCF7L2	rs56299331-?	intron_variant	NR	1e-16	1.078	[1.059-1.098]
8	rs4367880	10	114788436	rs56299331	29808027	Tedja MS	Myopia (age of diagnosis)	104,293 European ancestry individuals	NA	TCF7L2	rs56299331-T	intron_variant	0.2027	3e-12	0.0608	[0.044-0.078] unit decrease
8	rs34872471	10	114788815	rs12243326	20081857	Saxena R	Two-hour glucose challenge	15,234 individuals	up to 30,620 European ancestry individuals	TCF7L2	rs12243326-C	intron_variant	NR	1e-07	0.08	[0.06-0.10] mmol/L increase
8	rs34872471	10	114788815	rs12243326	22581228	Manning AK	Fasting blood glucose (BMI interaction)	Up to 58,074 European ancestry individuals	Up tp 38,422 European ancestry individuals	TCF7L2	rs12243326-T	intron_variant	0.7308	7e-13	0.0019	[0.00042-0.00338] unit decrease
8	rs34872471	10	114788815	rs12243326	22581228	Manning AK	Fasting blood insulin	Up to 51,750 European ancestry individuals	Up to 33,823 European ancestry individuals	TCF7L2	rs12243326-T	intron_variant	0.7458	1e-06	0.018	[0.011-0.025] unit increase
8	rs34872471	10	114788815	rs12243326	22581228	Manning AK	Fasting blood glucose	Up to 58,074 European ancestry individuals	Up tp 38,422 European ancestry individuals	TCF7L2	rs12243326-T	intron_variant	0.7307	2e-08	0.02	[0.013-0.027] unit decrease
8	rs4367880	10	114795256	rs4367880	29785010	Khawaja AP	Intraocular pressure	139,555 European ancestry individuals	NA	TCF7L2	rs4367880-G	intron_variant	0.8	4e-08	0.088	[0.057-0.119] unit decrease
8	rs4367880	10	114801488	rs72826094	29808027	Tedja MS	Spherical equivalent or myopia (age of diagnosis)	145,366 European ancestry individuals, 2,610 Erasmus Rucphen (founder/genetic isolate) individuals, 509 Talana (founder/genetic isolate) individuals, 15,044 East Asian ancestry individuals, 2,275 Malay ancestry individuals, 2,110 Indian ancestry individuals, 2,506 Asian ancestry individuals	NA	TCF7L2	rs72826094-A	intron_variant	0.7991	3e-15	7.883	[NR] z score increase
8	rs7904519	10	114808072	rs10885409	29615537	Kulminski AM	Blood glucose levels	up to 33,431 European ancestry individuals	NA	TCF7L2	rs10885409-G	intron_variant	0.4621	2e-08	0.671707	[0.44-0.91] unit increase
8	rs35519679	10	114818754	rs35519679	34021172	Christakoudi S	Hip index	219,872 British ancestry women	NA	TCF7L2	rs35519679-A	intron_variant	NR	2e-09	0.0203496	[0.014-0.027] unit decrease
8	rs35519679	10	114818754	rs35519679	34021172	Christakoudi S	Waist-to-hip ratio adjusted for BMI	219,872 British ancestry women	NA	TCF7L2	rs35519679-A	intron_variant	NR	5e-10	0.0204122	[0.014-0.027] unit increase
8	rs35519679	10	114818754	rs35519679	34021172	Christakoudi S	Waist-hip index	219,872 British ancestry women	NA	TCF7L2	rs35519679-A	intron_variant	NR	5e-10	0.020487	[0.014-0.027] unit increase
9	rs2845880	11	92007101	rs1318862	25607358	Hibar DP	Subcortical brain region volumes	up to 13,171 European ancestry individuals	up to 15,130 European ancestry individuals, 545 Japanese ancestry individuals, 736 Mexican American individuals	FAT3	rs1318862-T	intron_variant	0.58	6e-09	26.86	[17.80-35.92] mm3 increase
9	rs2845880	11	92011126	rs1187162	31676860	Zhao B	Brain region volumes	19,629 British ancestry individuals	NA	FAT3	rs1187162-?	intron_variant	NR	6e-11	NA
9	rs2845880	11	92011126	rs1187162	31676860	Zhao B	Brain region volumes	19,629 British ancestry individuals	NA	FAT3	rs1187162-?	intron_variant	NR	4e-10	NA
9	rs2845880	11	92011126	rs1187162	31636452	Satizabal CL	Caudate nucleus volume	37,741 European ancestry individuals	341 South East and East Asian ancestry individuals, 769 African American individuals	FAT3	rs1187162-T	intron_variant	0.4148	3e-12	6.976	NR z score decrease
9	rs2845880	11	92011126	rs1187162	31636452	Satizabal CL	Putamen volume	37,571 European ancestry individuals	341 South East and East Asian ancestry individuals, 769 African American individuals	FAT3	rs1187162-T	intron_variant	0.4148	2e-08	5.633	NR z score increase
9	rs2845880	11	92018778	rs10830894	31676860	Zhao B	Brain region volumes	19,629 British ancestry individuals	NA	FAT3	rs10830894-?	intron_variant	NR	3e-08	NA
9	rs2845880	11	92024284	rs10765544	31676860	Zhao B	Brain region volumes	19,629 British ancestry individuals	NA	FAT3	rs10765544-?	intron_variant	NR	4e-10	NA
9	rs2845880	11	92024284	rs10765544	32665545	van der Meer D	Brain morphology (min-P)	26,502 European ancestry individuals	NA	FAT3	rs10765544-?	intron_variant		3e-16	NA
9	rs2845880	11	92024284	rs10765544	32665545	van der Meer D	Subcortical volume (min-P)	26,502 European ancestry individuals	NA	FAT3	rs10765544-?	intron_variant		1e-16	NA
9	rs2845880	11	92026446	rs3133370	31636452	Satizabal CL	Caudate nucleus volume	37,741 European ancestry individuals	341 South East and East Asian ancestry individuals, 769 African American individuals	FAT3	rs3133370-T	intron_variant	0.6642	1e-13	7.446	NR z score increase
9	rs2845880	11	92026446	rs3133370	31636452	Satizabal CL	Putamen volume	37,571 European ancestry individuals	341 South East and East Asian ancestry individuals, 769 African American individuals	FAT3	rs3133370-T	intron_variant	0.6642	3e-07	5.112	NR z score decrease
9	rs2845880	11	92032930	rs2845871	32665545	van der Meer D	Subcortical volume (MOSTest)	26,502 European ancestry individuals	NA	FAT3	rs2845871-?	intron_variant		2e-34	NA
9	rs2845880	11	92033162	rs947934	32665545	van der Meer D	Brain morphology (MOSTest)	26,502 European ancestry individuals	NA	FAT3	rs947934-?	intron_variant		3e-21	NA
9	rs35709256	11	92612282	rs35709256	33745150	de Coo A	Periodontitis (stage III/IV grade C)	465 Spanish ancestry cases, 1,179 Spanish ancestry controls	NA	FAT3	rs35709256-A	intron_variant	0.07	9e-07	2.07	[1.55-2.77]
9	rs12222793	11	92667047	rs4678680 x rs12222793	32450446	Wang H	Neurofibrillary tangles (SNP x SNP interaction)	1,316 individuals	NA	No mapped genes x LINC02746 - SNRPGP16	rs4678680-? x rs12222793-?	intergenic_variant x intergenic_variant	NR	5e-08	NA
9	rs12222793	11	92667047	rs12222793	33462484	Sinnott-Armstrong N	Glycated hemoglobin levels	327,177 European ancestry individuals, 4,847 African ancestry individuals, 6,895 South Asian ancestry individuals	NA	LINC02746 - SNRPGP16	rs12222793-G	intergenic_variant	NR	3e-21	0.0231	[0.018-0.028] unit increase
9	rs12222793	11	92667658	rs4543939	30514930	Mukherjee S	Alzheimer's disease with multiple cognitive domain impairments	Up to 248 European ancestry cases, 3,447 European ancestry controls	NA	LINC02746 - SNRPGP16	rs4543939-A	intergenic_variant	0.43	4e-06	2.43	[2.06-2.8]
9	rs7113297	11	92668826	rs3847554	25187374	Hwang JY	Fasting plasma glucose	24,740 East Asian ancestry individuals	21,345 East Asian ancestry individuals	LINC02746 - SNRPGP16	rs3847554-?	intergenic_variant	NR	2e-11	0.059	[0.041-0.077] unit increase
9	rs7113297	11	92668826	rs3847554	31217584	Wojcik GL	Fasting blood glucose	6,457 African American individuals, 13,556 Hispanic/Latino individuals, 1,918 Asian ancestry individuals, 1,400 Native Hawaiian ancestry individuals, 412 Native American ancestry individuals, 168 individuals	NA	LINC02746 - SNRPGP16	rs3847554-?	intergenic_variant	NR	2e-10	0.0620278	[0.043-0.081] unit increase
9	rs7113297	11	92669908	rs6483205	31533690	Orlova E	Dental caries (decayed and filled deciduous tooth surfaces)	96 African American children	NA	LINC02746 - SNRPGP16	rs6483205-?	intergenic_variant		1e-06	7.844	[5.11-10.58] unit decrease
9	rs7113297	11	92671744	rs7113297	29358691	Bonas-Guarch S	Type 2 diabetes	19,693 European ancestry cases, 107,308 European ancestry controls, 6,952 East Asian ancestry cases, 11,865 East Asian ancestry controls, 5,561 South Asian ancestry cases, 14,458 South Asian ancestry controls, 1,804 Mexican ancestry cases, 779 Mexican ancestry controls		SNRPGP16 - MTNR1B	rs7113297-T	regulatory_region_variant	NR	4e-07	1.11182
9	rs7112766	11	92673828	rs1387153	20858683	Soranzo N	Glycated hemoglobin levels	up to 46,368 European ancestry individuals	NA	SNRPGP16 - MTNR1B	rs1387153-T	intergenic_variant	0.28	4e-11	0.03	[0.02-0.04] % increase
9	rs7112766	11	92673828	rs1387153	21386085	Kraja AT	Metabolic syndrome (bivariate traits)	22,161 European ancestry individuals	NA	SNRPGP16 - MTNR1B	rs1387153-C	intergenic_variant	NR	2e-09	0.21	[0.15-0.27] unit decrease
9	rs7112766	11	92673828	rs1387153	21386085	Kraja AT	Metabolic syndrome (bivariate traits)	22,161 European ancestry individuals	NA	SNRPGP16 - MTNR1B	rs1387153-C	intergenic_variant	NR	8e-09	0.19	[0.13-0.25] unit decrease
9	rs7112766	11	92673828	rs1387153	20581827	Voight BF	Type 2 diabetes	8,130 European ancestry cases, 38,987 European ancestry controls	Up to 34,412 European ancestry cases, 59,925 European ancestry controls	SNRPGP16 - MTNR1B	rs1387153-T	intergenic_variant		8e-15	1.09	[1.06-1.11]
9	rs7112766	11	92673828	rs1387153	19060909	Bouatia-Naji N	Fasting plasma glucose	2,151 European ancestry individuals	16,094 European ancestry individuals	SNRPGP16 - MTNR1B	rs1387153-T	intergenic_variant	0.29	2e-36	0.07	[0.05-0.08] mmol/l increase
9	rs7112766	11	92673828	rs1387153	31217584	Wojcik GL	Fasting blood glucose	6,457 African American individuals, 13,556 Hispanic/Latino individuals, 1,918 Asian ancestry individuals, 1,400 Native Hawaiian ancestry individuals, 412 Native American ancestry individuals, 168 individuals	NA	SNRPGP16 - MTNR1B	rs1387153-?	intergenic_variant	NR	3e-16	0.0813141	[0.062-0.101] unit increase
9	rs7112766	11	92673828	rs1387153	31217584	Wojcik GL	Hemoglobin A1c levels	559 African American individuals, 10,408 Hispanic/Latino individuals, 92 Asian ancestry individuals, 4 Native American ancestry individuals, 115 individuals	NA	SNRPGP16 - MTNR1B	rs1387153-?	intergenic_variant	NR	7e-06	0.0687843	[0.039-0.099] unit increase
9	rs7112766	11	92673828	rs1387153	33462484	Sinnott-Armstrong N	Glycated hemoglobin levels	327,177 European ancestry individuals, 4,847 African ancestry individuals, 6,895 South Asian ancestry individuals	NA	SNRPGP16 - MTNR1B	rs1387153-T	intergenic_variant	NR	6e-86	0.0524	[0.047-0.058] unit increase
9	rs7112766	11	92681013	rs10830956	21386085	Kraja AT	Metabolic syndrome (bivariate traits)	22,161 European ancestry individuals	NA	SNRPGP16 - MTNR1B	rs10830956-C	intergenic_variant	NR	5e-11	0.2	[0.14-0.26] unit decrease
9	rs7112766	11	92681013	rs10830956	31669095	Zhu Z	Waist circumference adjusted for body mass index	457,690 European ancestry individuals	NA	SNRPGP16 - MTNR1B	rs10830956-?	intergenic_variant	NR	4e-08	NA
9	rs7113297	11	92682604	rs11020114	32002517	Julienne H	Insulin-related traits (multivariate analysis)	62,205 individuals	NA	SNRPGP16 - MTNR1B	rs11020114-?	intergenic_variant	NR	1e-32	NA
9	rs7112766	11	92685116	rs10830959	30578418	Giri A	Pulse pressure	365,998 European ancestry individuals, 63,490 African ancestry individuals, 22,802 Hispanic individuals, 4,792 Asian ancestry individuals, 2,695 Native American ancestry individuals	299,024 European ancestry individuals, 17,277 individuals	SNRPGP16 - MTNR1B	rs10830959-A	intergenic_variant	0.6985	1e-08	0.1188	[0.078-0.16] mmHg decrease
9	rs7113297	11	92689278	rs11020123	31533690	Orlova E	Dental caries (decayed and filled deciduous teeth)	96 African American children	NA	SNRPGP16 - MTNR1B	rs11020123-?	regulatory_region_variant		4e-06	2.269	[0.33-4.21] unit decrease
9	rs7113297	11	92690032	rs7936247	23903356	Hayes MG	Glycemic traits (pregnancy)	1,367 European ancestry individuals, 817 Hispanic individuals, 1,075 Afro-Caribbean individuals, 1,178 Thai ancestry individuals	2,798 European ancestry individuals, 228 French Canadian founder population individuals	SNRPGP16 - MTNR1B	rs7936247-T	intergenic_variant	0.361	3e-16	0.222	[NR] unit increase
9	rs7113297	11	92690032	rs7936247	23903356	Hayes MG	Glycemic traits (pregnancy)	1,367 European ancestry individuals, 817 Hispanic individuals, 1,075 Afro-Caribbean individuals, 1,178 Thai ancestry individuals	2,798 European ancestry individuals, 228 French Canadian founder population individuals	SNRPGP16 - MTNR1B	rs7936247-T	intergenic_variant	0.361	2e-12	0.0029	[NR] unit increase
9	rs7113297	11	92690032	rs7936247	31217584	Wojcik GL	Fasting blood glucose	6,457 African American individuals, 13,556 Hispanic/Latino individuals, 1,918 Asian ancestry individuals, 1,400 Native Hawaiian ancestry individuals, 412 Native American ancestry individuals, 168 individuals	NA	SNRPGP16 - MTNR1B	rs7936247-?	intergenic_variant	NR	5e-12	0.0657012	[0.047-0.084] unit increase
9	rs7113297	11	92691532	rs2166706	19651812	Chambers JC	Fasting plasma glucose	698 Asian Indian ancestry cases, 6,776 Asian Indian ancestry controls	4,462 European ancestry controls	SNRPGP16 - MTNR1B	rs2166706-G	intergenic_variant	0.46	2e-09	0.07	(0.04-0.09) mmol/L increase
9	rs7113297	11	92691532	rs2166706	31217584	Wojcik GL	Fasting blood glucose	6,457 African American individuals, 13,556 Hispanic/Latino individuals, 1,918 Asian ancestry individuals, 1,400 Native Hawaiian ancestry individuals, 412 Native American ancestry individuals, 168 individuals	NA	SNRPGP16 - MTNR1B	rs2166706-?	intergenic_variant	NR	1e-09	0.05662	[0.038-0.075] unit increase
9	rs10466351	11	92697981	rs10466351	27005778	Kettunen J	Metabolite levels (small molecules and protein measures)	2,118 Erasmus Rucphen (founder/genetic isolate), 22,807 European ancestry individuals	NA	SNRPGP16 - MTNR1B	rs10466351-T	intergenic_variant	0.38	3e-13	0.07	[0.05-0.09] unit increase
9	rs10466351	11	92697981	rs10466351	34059833	Chen J	Glycated hemoglobin levels	33,307 East Asian ancestry individuals	NA	SNRPGP16 - MTNR1B	rs10466351-T	intergenic_variant	0.4382	1e-10	0.0176	[0.012-0.023] unit increase
9	rs10466351	11	92698427	rs10830962	21909109	Kim YJ	Metabolite levels	12,545 Korean ancestry individuals	Up to 30,395 East Asian ancestry individuals	SNRPGP16 - MTNR1B	rs10830962-C	intergenic_variant	0.45	1e-16	0.0445	[0.034-0.055] mg/dL increase
9	rs10466351	11	92698427	rs10830962	22233651	Kwak SH	Diabetes (gestational)	468 Korean ancestry cases, 1,242 Korean ancestry controls	931 Korean ancestry cases, 783 Korean ancestry controls	SNRPGP16 - MTNR1B	rs10830962-G	intergenic_variant	0.43	2e-13	1.454	[1.315-1.608]
9	rs10466351	11	92698427	rs10830962	22399527	Kristiansson K	Metabolic syndrome	2,637 European ancestry cases, 7,927 European ancestry controls	NA	SNRPGP16 - MTNR1B	rs10830962-G	intergenic_variant	0.4	5e-16	0.12	[NR] mmol/l increase
9	rs10466351	11	92698427	rs10830962	23575436	Go MJ	Glycemic traits	7,696 Korean ancestry individuals	6,536 Korean ancestry individuals	SNRPGP16 - MTNR1B	rs10830962-C	intergenic_variant		5e-13	0.041	[0.029-0.053] mmol-1 increase
9	rs10466351	11	92698427	rs10830962	23575436	Go MJ	Glycemic traits	7,696 Korean ancestry individuals	6,536 Korean ancestry individuals	SNRPGP16 - MTNR1B	rs10830962-C	intergenic_variant		3e-12	0.191	[0.14-0.24] mmol-1 increase
9	rs10466351	11	92698427	rs10830962	31217584	Wojcik GL	Fasting blood glucose	6,457 African American individuals, 13,556 Hispanic/Latino individuals, 1,918 Asian ancestry individuals, 1,400 Native Hawaiian ancestry individuals, 412 Native American ancestry individuals, 168 individuals	NA	SNRPGP16 - MTNR1B	rs10830962-?	intergenic_variant	NR	4e-14	0.0719788	[0.053-0.091] unit increase
9	rs3781638	11	92701596	rs4753426	30718454	Arnau-Soler A	Depressive symptoms x dependent stressful life events interaction (1df test)	4,919 European ancestry individuals	NA	SNRPGP16 - MTNR1B	rs4753426-G	intergenic_variant	0.4706	4e-07	0.0721806	NR unit decrease
9	rs3781638	11	92701596	rs4753426	30718454	Arnau-Soler A	Depressive symptoms x dependent stressful life events interaction (2df test)	4,919 European ancestry individuals	NA	SNRPGP16 - MTNR1B	rs4753426-G	intergenic_variant	0.4706	2e-06	0.055935	NR unit decrease
9	rs10830963	11	92708710	rs10830963	20081858	Dupuis J	Fasting blood glucose	46,186 European ancestry individuals	76,558 European ancestry individuals	MTNR1B	rs10830963-G	intron_variant	0.3	6e-175	0.067	[0.061-0.073] mmol/L increase (replication)
9	rs10830963	11	92708710	rs10830963	20081858	Dupuis J	Homeostasis model assessment of beta-cell function	36,466 European ancestry individuals	62,264 European ancestry individuals	MTNR1B	rs10830963-G	intron_variant	0.3	3e-43	0.034	[0.026-0.042] unit decrease (replication)
9	rs10830963	11	92708710	rs10830963	22508271	Rasmussen-Torvik LJ	Fasting plasma glucose	2,349 European ancestry individuals, 664 Chinese ancestry individuals, 1,366 African American individuals, 1,171 Hispanic individuals	NA	MTNR1B	rs10830963-G	intron_variant	0.27	1e-12	1.38	[1.01-1.75] mg/dL increase
9	rs10830963	11	92708710	rs10830963	22286219	Kettunen J	Metabolite levels	8,330 European ancestry individuals	NA	MTNR1B	rs10830963-?	intron_variant	NR	3e-11	0.14	[0.1-0.18] unit increase
9	rs10830963	11	92708710	rs10830963	23251661	Comuzzie AG	Obesity-related traits	815 Hispanic children from 263 families	NA	MTNR1B	rs10830963-G	intron_variant	0.205	4e-08	0.05	[NR] mg/dL increase
9	rs10830963	11	92708710	rs10830963	31910446	Oh SW	High fasting blood glucose	7,423 Korean ancestry cases and controls	NA	MTNR1B	rs10830963-G	intron_variant	0.409	8e-14	1.329	[1.233-1.432]
9	rs10830963	11	92708710	rs10830963	30297969	Mahajan A	Type 2 diabetes	74,124 European ancestry cases, 824,006 European ancestry controls	NA	MTNR1B	rs10830963-G	intron_variant	0.2765	5e-43	1.1	[1.09-1.12]
9	rs10830963	11	92708710	rs10830963	24509480	Mahajan A	Type 2 diabetes	12,171 European ancestry cases, 56,862 European ancestry controls, 6,952 East Asian ancestry cases, 11,865 East Asian ancestry controls, 5,561 South Asian ancestry cases, 14,458 South Asian ancestry controls, 1,804 Mexican ancestry cases, 779 Mexican ancestry controls	21,491 European ancestry cases, 55,647 European ancestry controls	MTNR1B	rs10830963-G	intron_variant	0.27	2e-07	1.11	[1.06-1.16]
9	rs10830963	11	92708710	rs10830963	27680694	Horikoshi M	Birth weight	133,903 European ancestry individuals, 6,635 African American individuals, 420 Turkish ancestry individuals, 365 Moroccan ancestry individuals, 395 Surinamese ancestry individuals, 840 Chinese ancestry individuals.	9,799 European ancestry individuals, 1,449 Filipino ancestry individuals.	MTNR1B	rs10830963-G	intron_variant	0.27	1e-07	0.022	[0.014-0.03] unit increase
9	rs10830963	11	92708710	rs10830963	28490609	Wood AR	Peak insulin response	2,337 Hispanic individuals, 2,159 European ancestry individuals, 332 Pima Indian ancestry individuals	739 European ancestry individuals	MTNR1B	rs10830963-G	intron_variant		1e-24	0.235	[0.19-0.28] pmol/l decrease
9	rs10830963	11	92708710	rs10830963	28490609	Wood AR	Acute insulin response	2,346 Hispanic individuals, 2,087 European ancestry individuals, 332 Pima Indian ancestry individuals	741 European ancestry individuals	MTNR1B	rs10830963-G	intron_variant		4e-21	0.218	[0.17-0.26] unit decrease
9	rs10830963	11	92708710	rs10830963	28490609	Wood AR	Insulin secretion rate	527 European ancestry individuals	NA	MTNR1B	rs10830963-G	intron_variant		9e-08	0.232	[0.15-0.32] unit decrease
9	rs10830963	11	92708710	rs10830963	28490609	Wood AR	Insulin disposition index	2,345 Hispanic individuals, 2,042 European ancestry individuals, 332 Pima Indian ancestry individuals	741 European ancestry individuals	MTNR1B	rs10830963-G	intron_variant	NR	3e-17	0.195	[0.15-0.24] unit decrease
9	rs10830963	11	92708710	rs10830963	28898252	Wheeler E	Glycated hemoglobin levels	88,355 European ancestry individuals	NA	MTNR1B	rs10830963-G	intron_variant	0.2938	2e-23	0.0196	[0.016-0.024] unit increase
9	rs10830963	11	92708710	rs10830963	28898252	Wheeler E	Glycated hemoglobin levels	18,472 East Asian ancestry individuals	NA	MTNR1B	rs10830963-G	intron_variant	0.4542	7e-09	0.0223	[0.015-0.03] unit increase
9	rs10830963	11	92708710	rs10830963	24699409	Prokopenko I	Insulin levels	up to 4,483 European individuals, up to 441 Old Order Amish (founder/genetic isolate) individuals	20,792 European individuals	MTNR1B	rs10830963-G	intron_variant	0.69	2e-07	0.085	[0.054-0.116] unit decrease
9	rs10830963	11	92708710	rs10830963	24699409	Prokopenko I	Insulin levels adjusted for BMI	up to 4,409 European individuals, up to 411 Old Order Amish (founder/genetic isolate) individuals	18,535 European individuals	MTNR1B	rs10830963-G	intron_variant	0.69	3e-14	0.12	[0.089-0.151] unit decrease
9	rs10830963	11	92708710	rs10830963	24699409	Prokopenko I	Insulin disposition index	up to 4,746 European individuals, up to 412 Old Order Amish (founder/genetic isolate) individuals	20,461 European individuals	MTNR1B	rs10830963-G	intron_variant	0.69	1e-31	0.19	[0.16-0.22] unit decrease
9	rs10830963	11	92708710	rs10830963	24699409	Prokopenko I	Incremental insulin	up to 4,447 European individuals, up to 411 Old Order Amish (founder/genetic isolate) individuals	20,706 European individuals	MTNR1B	rs10830963-G	intron_variant	0.69	3e-08	0.089	[0.058-0.12] unit decrease
9	rs10830963	11	92708710	rs10830963	24699409	Prokopenko I	Corrected insulin response	up to 4,961 European individuals, up to 411 Old Order Amish (founder/genetic isolate) individuals	20,722 European individuals	MTNR1B	rs10830963-G	intron_variant	0.69	7e-28	0.17	[0.14-0.2] unit decrease
9	rs10830963	11	92708710	rs10830963	24699409	Prokopenko I	Corrected insulin response adjusted for insulin sensitivity index	up to 4,565 European individuals, up to 413 Old Order Amish (founder/genetic isolate) individuals	20,461 European individuals	MTNR1B	rs10830963-G	intron_variant	0.69	4e-30	0.19	[0.16-0.22] unit decrease
9	rs10830963	11	92708710	rs10830963	28869590	Zhao W	Type 2 diabetes	6,353 South Asian ancestry cases, 7,179 South Asian ancestry controls, 3,871 European ancestry cases, 16,427 European ancestry controls, 34,840 cases, 114,981 controls	7,888 South Asian ancestry cases, 20,679 South Asian ancestry controls, 387 European ancestry cases, 2,092 European ancestry controls, 19,998 East Asian ancestry cases, 30,983 East Asian ancestry controls	MTNR1B	rs10830963-G	intron_variant	0.2883	3e-16	0.094	[0.071-0.117] unit increase
9	rs10830963	11	92708710	rs10830963	28869590	Zhao W	Type 2 diabetes	6,353 South Asian ancestry cases, 7,179 South Asian ancestry controls, 3,871 European ancestry cases, 16,427 European ancestry controls, 34,840 cases, 114,981 controls	7,888 South Asian ancestry cases, 20,679 South Asian ancestry controls, 387 European ancestry cases, 2,092 European ancestry controls, 19,998 East Asian ancestry cases, 30,983 East Asian ancestry controls	MTNR1B	rs10830963-G	intron_variant	0.2883	4e-18	0.075	[0.057-0.093] unit increase
9	rs10830963	11	92708710	rs10830963	29309628	Beaumont RN	Offspring birth weight	68,258 European ancestry women	18,319 European ancestry women	MTNR1B	rs10830963-G	intron_variant	0.29	1e-19	0.052	[0.040-0.064] z-score increase
9	rs10830963	11	92708710	rs10830963	29403010	Kanai M	Hemoglobin A1c levels	42,790 Japanese ancestry individuals	NA	MTNR1B	rs10830963-?	intron_variant	NR	1e-08	0.03899	[0.026-0.052] unit increase novel
9	rs10830963	11	92708710	rs10830963	31636271	Gallois A	Serum metabolite levels (CMS)	6,263 Finnish ancestry men	NA	MTNR1B	rs10830963-?	intron_variant	NR	9e-15	0.074187	NR unit increase
9	rs10830963	11	92708710	rs10830963	19060907	Prokopenko I	Fasting plasma glucose	35,812 European ancestry individuals	NA	MTNR1B	rs10830963-G	intron_variant	0.28	3e-50	0.07	[0.06-0.08] mmol/l increase
9	rs10830963	11	92708710	rs10830963	22581228	Manning AK	Fasting blood glucose (BMI interaction)	Up to 58,074 European ancestry individuals	Up tp 38,422 European ancestry individuals	MTNR1B	rs10830963-C	intron_variant	0.7094	4e-105	0.0014	[-0.00019-0.00299] unit decrease
9	rs10830963	11	92708710	rs10830963	22581228	Manning AK	Fasting blood glucose	Up to 58,074 European ancestry individuals	Up tp 38,422 European ancestry individuals	MTNR1B	rs10830963-C	intron_variant	0.7055	2e-100	0.0794	[0.072-0.087] unit decrease
9	rs10830963	11	92708710	rs10830963	25524916	Palmer ND	Glucose homeostasis traits	up to 4,176 Mexican American individuals	NA	MTNR1B	rs10830963-?	intron_variant		5e-12	2.76	[1.88-3.64] unit decrease
9	rs10830963	11	92708710	rs10830963	25524916	Palmer ND	Glucose homeostasis traits	up to 4,176 Mexican American individuals	NA	MTNR1B	rs10830963-?	intron_variant		1e-11	3.4	[2.4-4.4] unit decrease
9	rs10830963	11	92708710	rs10830963	22885922	Morris AP	Type 2 diabetes	6,377 European ancestry male cases, 5,794 European ancestry female cases, 22,243 European ancestry male controls, 34,619 European ancestry female controls	12,938 European ancestry male cases, 8,553 European ancestry female cases, 904 Pakistani ancestry male cases, 274 Pakistani ancestry female cases, 30,273 European ancestry male controls, 25,374 European ancestry female controls, 2,088 Pakistani ancestry male controls, 384 Pakistani ancestry female controls	MTNR1B	rs10830963-G	intron_variant	0.306096	5e-13	1.1	[1.07-1.13]
9	rs10830963	11	92708710	rs10830963	22885922	Morris AP	Type 2 diabetes	6,377 European ancestry male cases, 5,794 European ancestry female cases, 22,243 European ancestry male controls, 34,619 European ancestry female controls	12,938 European ancestry male cases, 8,553 European ancestry female cases, 904 Pakistani ancestry male cases, 274 Pakistani ancestry female cases, 30,273 European ancestry male controls, 25,374 European ancestry female controls, 2,088 Pakistani ancestry male controls, 384 Pakistani ancestry female controls	MTNR1B	rs10830963-G	intron_variant	NR	3e-10	1.11	[1.07-1.14]
9	rs10830963	11	92708710	rs10830963	28254843	Qi Q	Type 2 diabetes	2,499 Hispanic/Latino ancestry cases, 5,247 Hispanic/Latino ancestry controls		MTNR1B	rs10830963-G	intron_variant	0.2	2e-07	1.28	[1.17-1.41]
9	rs10830963	11	92708710	rs10830963	33402679	Lagou V	Fasting glucose	151,188 European ancestry individuals	NA	MTNR1B	rs10830963-C	intron_variant	0.696535	1e-211	0.076802	[0.072-0.082] unit decrease
9	rs10830963	11	92708710	rs10830963	33402679	Lagou V	Fasting glucose	73,089 European ancestry women	NA	MTNR1B	rs10830963-C	intron_variant	0.696535	1e-98	0.074236	[0.067-0.081] unit decrease
9	rs10830963	11	92708710	rs10830963	33402679	Lagou V	Fasting glucose	67,506 European ancestry men	NA	MTNR1B	rs10830963-C	intron_variant	0.696535	4e-100	0.078396	[0.071-0.086] unit decrease
9	rs10830963	11	92708710	rs10830963	31636271	Gallois A	Serum metabolite levels	6,263 Finnish ancestry men	NA	MTNR1B	rs10830963-?	intron_variant	NR	1e-10	0.0803245	NR unit increase
9	rs10830963	11	92708710	rs10830963	32499647	Spracklen CN	Type 2 diabetes	77,418 East Asian cases, 356,122 East Asian controls	NA	MTNR1B	rs10830963-G	intron_variant	0.421	4e-08	1.04	[1.02-1.05]
9	rs10830963	11	92708710	rs10830963	32541925	Vujkovic M	Type 2 diabetes	148,726 European ancestry cases, 24,646 African American cases, 8,616 Hispanic cases, 46,511 Asian ancestry cases, 965,732 European ancestry controls, 31,446 African American controls, 11,829 Hispanic controls, 169,776 Asian ancestry controls	NA	MTNR1B	rs10830963-G	intron_variant	0.3057	1e-66	0.0731	[0.065-0.081] unit increase
9	rs10830963	11	92708710	rs10830963	29743933	Wu B	Glycemic traits (multi-trait analysis)	5,947 European ancestry individuals	NA	MTNR1B	rs10830963-?	intron_variant	NR	6e-26	NA
9	rs10830963	11	92708710	rs10830963	31217584	Wojcik GL	Fasting blood glucose	6,457 African American individuals, 13,556 Hispanic/Latino individuals, 1,918 Asian ancestry individuals, 1,400 Native Hawaiian ancestry individuals, 412 Native American ancestry individuals, 168 individuals	NA	MTNR1B	rs10830963-?	intron_variant	NR	9e-32	0.13381	[0.11-0.16] unit increase
9	rs10830963	11	92708710	rs10830963	32541925	Vujkovic M	Type 2 diabetes	148,726 European ancestry cases, 965,732 European ancestry controls	NA	MTNR1B	rs10830963-G	intron_variant	0.2781	5e-68	0.0885	[0.079-0.098] unit increase
9	rs10830963	11	92708710	rs10830963	31043758	Warrington NM	Offspring birth weight	210,267 European ancestry individuals, 19,802 individuals	NR	MTNR1B	rs10830963-G	intron_variant	0.278766	9e-39	0.044519	[0.038-0.051] unit increase
9	rs10830963	11	92708710	rs10830963	31043758	Warrington NM	Birth weight	298,142 European ancestry individuals, 6,635 African American individuals, 1,449 Filipino individuals, 420 Turkish individuals, 365 Moroccan individuals, 395 Surinamese individuals, 1,052 Afro-Caribbean individuals, 612 Hispanic individuals, 1,180 Thai individuals, 840 Chinese ancestry individuals, 10,133 individuals	NR	MTNR1B	rs10830963-G	intron_variant	0.277226	3e-11	0.019111	[0.013-0.025] unit increase
9	rs10830963	11	92708710	rs10830963	30054458	Xue A	Type 2 diabetes	61,714 European ancestry cases, 1,178 Pakistani ancestry cases, 593,952 European ancestry controls, 2,472 Pakistani ancestry controls	NA	MTNR1B	rs10830963-G	intron_variant	0.275768	6e-30	0.0909	[0.075-0.107] unit increase
9	rs10830963	11	92708710	rs10830963	31021400	Masotti M	Glycemic traits (pleiotropy)	46,186 European ancestry individuals	NA	MTNR1B	rs10830963-?	intron_variant	NR	6e-74	NA
9	rs10830963	11	92708710	rs10830963	33842983	Chung RH	Fasting blood glucose	18,122 Han Chinese ancestry individuals	1,989 Han Chinese ancestry individuals	MTNR1B	rs10830963-G	intron_variant	0.44	7e-26	0.105	[0.085-0.125] unit increase
9	rs10830963	11	92708710	rs10830963	25631608	Wessel J	Fasting blood glucose	50,900 European ancestry non-diabetic individuals, 9,664 African American non-diabetic individuals	NA	MTNR1B	rs10830963-G	intron_variant	0.240007	5e-89	0.0723746	[0.065-0.079] unit increase
9	rs10830963	11	92708710	rs10830963	25631608	Wessel J	Fasting blood glucose	50,900 European ancestry non-diabetic individuals, 9,664 African American non-diabetic individuals	NA	MTNR1B	rs10830963-G	intron_variant	0.0720163	1e-06	0.0839707	[0.05-0.118] unit increase
9	rs10830963	11	92708710	rs10830963	30224653	Evangelou E	Pulse pressure	757,601 European ancestry individuals	249,262 European ancestry individuals	MTNR1B	rs10830963-C	intron_variant	0.7214	6e-13	0.1411	[0.1-0.18] unit decrease
9	rs10830963	11	92708710	rs10830963	29844224	Loomis SJ	Fasting blood glucose	7,647 European ancestry individuals, 2,104 Black individuals	NA	MTNR1B	rs10830963-G	intron_variant	0.28	3e-07	1.577	[0.97-2.18] unit increase
9	rs10830963	11	92708710	rs10830963	30595370	Kichaev G	Type 2 diabetes	approximately 459,000 European ancestry individuals	NA	MTNR1B	rs10830963-?	intron_variant	NR	2e-16	NA
9	rs10830963	11	92708710	rs10830963	34059833	Chen J	Fasting glucose	16,579 African American individuals	NA	MTNR1B	rs10830963-C	intron_variant	0.9193	4e-16	0.1069	[0.081-0.132] unit decrease
9	rs10830963	11	92708710	rs10830963	34059833	Chen J	Fasting glucose	35,619 East Asian ancestry individuals	NA	MTNR1B	rs10830963-C	intron_variant	0.5838	4e-20	0.0409	[0.032-0.049] unit decrease
9	rs10830963	11	92708710	rs10830963	34059833	Chen J	Glycated hemoglobin levels	146,806 European ancestry individuals	NA	MTNR1B	rs10830963-C	intron_variant	0.7214	2e-36	0.0197	[0.017-0.023] unit decrease
9	rs10830963	11	92708710	rs10830963	34059833	Chen J	Fasting glucose	200,622 European ancestry individuals	NA	MTNR1B	rs10830963-C	intron_variant	0.7148	1E-321	0.0772	[0.073-0.081] unit decrease
9	rs10830963	11	92708710	rs10830963	34059833	Chen J	Fasting glucose	19,247 Hispanic individuals	NA	MTNR1B	rs10830963-C	intron_variant	0.7959	2e-21	0.0611	[0.049-0.074] unit decrease
9	rs10830963	11	92708710	rs10830963	34059833	Chen J	Fasting glucose	9,343 South Asian ancestry individuals	NA	MTNR1B	rs10830963-C	intron_variant	0.5993	2e-14	0.0871	[0.063-0.111] unit decrease
9	rs10830964	11	92719681	rs10830964	22754043	Byrne EM	Insomnia (caffeine-induced)	2,402 European ancestry individuals from 1,470 families	NA	MTNR1B - RPL26P31	rs10830964-?	intergenic_variant	0.88	5e-06	1.61	[1.30-2.00]
9	rs3781638	11	92722761	rs1447352	19060910	Sabatti C	Metabolic traits	4,763 Northern Finnish founder individuals	NA	MTNR1B - RPL26P31	rs1447352-G	intergenic_variant	0.42	6e-08	0.05	[0.03-0.06] mmol/l decrease
9	rs3781638	11	92725803	rs4237555	30804565	Jansen PR	Morningness	434,835 European ancestry individuals	NA	MTNR1B - RPL26P31	rs4237555-T	intergenic_variant	0.5272	4e-08	0.012	[0.0081-0.0159] unit increase
9	rs3781638	11	92727089	rs271043	30696823	Jones SE	Chronotype	449,734 European ancestry individuals	248,098 European ancestry individuals	MTNR1B - RPL26P31	rs271043-A	intergenic_variant	0.5261	3e-10	0.0107238	[0.0074-0.014] unit increase
9	rs3781638	11	92727089	rs271043	33462484	Sinnott-Armstrong N	Glycated hemoglobin levels	327,177 European ancestry individuals, 4,847 African ancestry individuals, 6,895 South Asian ancestry individuals	NA	MTNR1B - RPL26P31	rs271043-A	intergenic_variant	NR	2e-45	0.0347	[0.03-0.04] unit increase
9	rs2658791	11	93166731	rs2658782	22424883	Imboden M	Pulmonary function decline	1,441 European ancestry asthma cases, 2,677 European ancestry controls	1,160 European ancestry asthma cases, 10,858 European ancestry controls	DEUP1	rs2658782-?	intron_variant	NR	4e-06	0.1858	[0.11-0.27] unit increase
9	rs2658791	11	93259965	rs2248020	29093273	Almgren P	Insulin levels in response to oral glucose tolerance test (30 minutes)	3,344 Swedish ancestry individuals	4,905 Finnish ancestry individuals	SMCO4	rs2248020-A	intron_variant	0.204	9e-06	0.052	[0.028-0.076] unit increase
11	rs76895963	12	4384844	rs76895963	30595370	Kichaev G	Body mass index	approximately 458,000 European ancestry individuals	NA	CCND2, CCND2-AS1	rs76895963-?	intron_variant	NR	8e-09	NA
11	rs76895963	12	4384844	rs76895963	31118516	Flannick J	Type 2 diabetes	2,277 African American cases, 3,098 East Asian ancestry cases, 3,704 European ancestry cases, 6,215 Hispanic/Latino cases, 2,939 South Asian ancestry cases, 2,283 African American controls, 2,921 East Asian ancestry controls, 3,514 European ancestry controls, 5,939 Hispanic/Latino controls, 3,022 South Asian ancestry controls	NA	CCND2, CCND2-AS1	rs76895963-T	intron_variant	0.023	1e-07	2.84	NR
11	rs76895963	12	4384844	rs76895963	30595370	Kichaev G	Heel bone mineral density	approximately 446,000 European ancestry individuals	NA	CCND2, CCND2-AS1	rs76895963-?	intron_variant	NR	4e-29	NA
11	rs76895963	12	4384844	rs76895963	30578418	Giri A	Pulse pressure	365,998 European ancestry individuals, 63,490 African ancestry individuals, 22,802 Hispanic individuals, 4,792 Asian ancestry individuals, 2,695 Native American ancestry individuals	299,024 European ancestry individuals, 17,277 individuals	CCND2, CCND2-AS1	rs76895963-G	intron_variant	0.9808	1e-12	0.8634	[0.63-1.1] mmHg increase
11	rs76895963	12	4384844	rs76895963	30297969	Mahajan A	Type 2 diabetes	74,124 European ancestry cases, 824,006 European ancestry controls	NA	CCND2, CCND2-AS1	rs76895963-T	intron_variant	0.9802	1e-69	1.62	[1.54-1.71]
11	rs76895963	12	4384844	rs76895963	32203549	Richardson TG	Triglyceride levels	441,016 European ancestry individuals	NA	CCND2, CCND2-AS1	rs76895963-T	intron_variant	0.9793	8e-30	0.0874367	[0.072-0.103] unit increase
11	rs76895963	12	4384844	rs76895963	32154731	Ripatti P	Low density lipoprotein cholesterol levels	324,708 British ancestry individuals	NA	CCND2, CCND2-AS1	rs76895963-?	intron_variant	NR	9e-11	0.0642	[0.047-0.082] unit decrease
11	rs76895963	12	4384844	rs76895963	32154731	Ripatti P	Triglyceride levels	324,694 British ancestry individuals	NA	CCND2, CCND2-AS1	rs76895963-?	intron_variant	NR	2e-16	0.0835	[0.066-0.101] unit decrease
11	rs76895963	12	4384844	rs76895963	30239722	Pulit SL	Body mass index	374,756 European ancestry male individuals	NA	CCND2, CCND2-AS1	rs76895963-T	intron_variant	0.9798	8e-08	0.0403	[0.026-0.055] unit decrease
11	rs76895963	12	4384844	rs76895963	28552196	Tachmazidou I	Height	1,249 whole genome sequenced European ancestry individuals, 3,541 whole genome sequenced individuals, 46,910 European ancestry individuals, 471 Carlantino (founder/genetic isolate) individuals, 1,197 Friuli Venezia Giulia (founder/genetic isolate) individuals, 1,043 Mylopotamos (founder/genetic isolate) individuals, 933 Pomak (founder/genetic isolate) individuals, 1,785 Val Borbera (founder/genetic isolate) individuals	205,003 European ancestry individuals	CCND2, CCND2-AS1	rs76895963-T	intron_variant	0.9787	1e-07	0.1485	[0.094-0.203] unit decrease
11	rs76895963	12	4384844	rs76895963	31761296	Hernandez Cordero AI	Appendicular lean mass	181,862 European ancestry elderly individuals	NA	CCND2, CCND2-AS1	rs76895963-G	intron_variant	0.0204933	3e-10	0.168586	[0.12-0.22] unit increase
11	rs76895963	12	4384844	rs76895963	30598549	Morris JA	Heel bone mineral density	426,824 British ancestry individuals	NA	CCND2, CCND2-AS1	rs76895963-T	intron_variant	0.985443	5e-26	0.0751629	[0.061-0.089] unit increase
11	rs76895963	12	4384844	rs76895963	31761296	Hernandez Cordero AI	Appendicular lean mass	85,750 European ancestry middle-aged adult individuals	NA	CCND2, CCND2-AS1	rs76895963-G	intron_variant	0.0206789	3e-10	0.235915	[0.16-0.31] unit increase
11	rs76895963	12	4384844	rs76895963	31928498	Lind L	Triglyceride levels	291,107 British ancestry individuals	NA	CCND2, CCND2-AS1	rs76895963-G	intron_variant	0.0206487	4e-13	0.0591441	[0.043-0.075] unit decrease
11	rs76895963	12	4384844	rs76895963	31928498	Lind L	Waist circumference	291,107 British ancestry individuals	NA	CCND2, CCND2-AS1	rs76895963-G	intron_variant	0.0206487	1e-10	0.775081	[0.54-1.01] unit increase
11	rs76895963	12	4384844	rs76895963	31928498	Lind L	Blood glucose levels	291,107 British ancestry individuals	NA	CCND2, CCND2-AS1	rs76895963-G	intron_variant	0.0206487	1e-16	0.0238714	[0.018-0.03] unit decrease
11	rs76895963	12	4384844	rs76895963	29358691	Bonas-Guarch S	Type 2 diabetes	up to 12,931 European ancestry cases, up to 57,196 European ancestry controls	NA	CCND2, CCND2-AS1	rs76895963-T	intron_variant	NR	2e-10	1.72
11	rs76895963	12	4384844	rs76895963	28135244	Warren HR	Pulse pressure	140,886 European ancestry individuals	190,318 European ancestry individuals	CCND2, CCND2-AS1	rs76895963-G	intron_variant	0.0212757	2e-07	0.725	[0.45-1] unit decrease
11	rs76895963	12	4384844	rs76895963	28270201	Nagy R	Height	19,965 British ancestry individuals from 6863 families.	NA	CCND2, CCND2-AS1	rs76895963-G	intron_variant	0.0285	3e-08	0.0124269	[0.008-0.0168] m increase
11	rs76895963	12	4384844	rs76895963	30595370	Kichaev G	Height	approximately 458,000 European ancestry individuals	NA	CCND2, CCND2-AS1	rs76895963-?	intron_variant	NR	4e-166	NA
11	rs76895963	12	4384844	rs76895963	32541925	Vujkovic M	Type 2 diabetes	148,726 European ancestry cases, 24,646 African American cases, 8,616 Hispanic cases, 46,511 Asian ancestry cases, 965,732 European ancestry controls, 31,446 African American controls, 11,829 Hispanic controls, 169,776 Asian ancestry controls	NA	CCND2, CCND2-AS1	rs76895963-G	intron_variant	0.019	1e-96	0.4223	[0.38-0.46] unit decrease
11	rs76895963	12	4384844	rs76895963	31669095	Zhu Z	Waist circumference adjusted for body mass index	457,690 European ancestry individuals	NA	CCND2, CCND2-AS1	rs76895963-?	intron_variant	NR	3e-09	NA
11	rs76895963	12	4384844	rs76895963	32493714	Klimentidis YC	Low density lipoprotein cholesterol levels	431,167 European ancestry individuals	NA	CCND2, CCND2-AS1	rs76895963-T	intron_variant	0.979288	1e-21	0.0709513	[0.056-0.085] unit increase
11	rs76895963	12	4384844	rs76895963	32042192	Ruth KS	Sex hormone-binding globulin levels	180,726 European ancestry men	NA	CCND2, CCND2-AS1	rs76895963-G	intron_variant	0.020872	2e-33	0.0554107	[0.046-0.065] unit increase
11	rs76895963	12	4384844	rs76895963	32042192	Ruth KS	Bioavailable testosterone levels	382,988 European ancestry individuals	NA	CCND2, CCND2-AS1	rs76895963-T	intron_variant	0.979125	4e-18	0.065956	[0.051-0.081] unit increase
11	rs76895963	12	4384844	rs76895963	32042192	Ruth KS	Bioavailable testosterone levels	188,507 European ancestry women	NA	CCND2, CCND2-AS1	rs76895963-T	intron_variant	0.979035	6e-21	0.0875478	[0.068-0.107] unit increase
11	rs76895963	12	4384844	rs76895963	32042192	Ruth KS	Sex hormone-binding globulin levels adjusted for BMI	188,908 European ancestry women	NA	CCND2, CCND2-AS1	rs76895963-G	intron_variant	0.020964	1e-64	0.075445	[0.066-0.085] unit increase
11	rs76895963	12	4384844	rs76895963	32042192	Ruth KS	Sex hormone-binding globulin levels adjusted for BMI	180,094 European ancestry men	NA	CCND2, CCND2-AS1	rs76895963-G	intron_variant	0.020872	2e-55	0.0662234	[0.058-0.075] unit increase
11	rs76895963	12	4384844	rs76895963	32042192	Ruth KS	Sex hormone-binding globulin levels	189,473 European ancestry women	NA	CCND2, CCND2-AS1	rs76895963-G	intron_variant	0.020964	1e-44	0.0729621	[0.062-0.084] unit increase
11	rs76895963	12	4384844	rs76895963	32042192	Ruth KS	Sex hormone-binding globulin levels adjusted for BMI	368,929 European ancestry individuals	NA	CCND2, CCND2-AS1	rs76895963-G	intron_variant	0.020916	1e-120	0.0729231	[0.067-0.079] unit increase
11	rs76895963	12	4384844	rs76895963	31043758	Warrington NM	Offspring birth weight	210,267 European ancestry individuals, 19,802 individuals	NR	CCND2, CCND2-AS1	rs76895963-G	intron_variant	0.020854	5e-09	0.070688	[0.047-0.094] unit increase
11	rs76895963	12	4384844	rs76895963	32042192	Ruth KS	Sex hormone-binding globulin levels	370,125 European ancestry individuals	NA	CCND2, CCND2-AS1	rs76895963-G	intron_variant	0.020916	4e-79	0.0651111	[0.058-0.072] unit increase
11	rs76895963	12	4384844	rs76895963	31043758	Warrington NM	Birth weight	298,142 European ancestry individuals, 6,635 African American individuals, 1,449 Filipino individuals, 420 Turkish individuals, 365 Moroccan individuals, 395 Surinamese individuals, 1,052 Afro-Caribbean individuals, 612 Hispanic individuals, 1,180 Thai individuals, 840 Chinese ancestry individuals, 10,133 individuals	NR	CCND2, CCND2-AS1	rs76895963-G	intron_variant	0.021176	2e-13	0.076305	[0.056-0.097] unit increase
11	rs76895963	12	4384844	rs76895963	31015401	Wu Y	Medication use (HMG CoA reductase inhibitors)	73,475 European ancestry cases, 216,910 European ancestry controls	NA	CCND2, CCND2-AS1	rs76895963-G	intron_variant	0.0141825	3e-17	0.202727	[0.16-0.25] unit decrease
11	rs76895963	12	4384844	rs76895963	31015401	Wu Y	Medication use (drugs used in diabetes)	15,272 European ancestry cases, 29,0641 European ancestry controls	NA	CCND2, CCND2-AS1	rs76895963-G	intron_variant	0.0141213	8e-19	0.442335	[0.34-0.54] unit decrease
11	rs76895963	12	4384844	rs76895963	30595370	Kichaev G	Systolic blood pressure	approximately 422,000 European ancestry individuals	NA	CCND2, CCND2-AS1	rs76895963-?	intron_variant	NR	5e-11	NA
11	rs76895963	12	4384844	rs76895963	33097823	Pei YF	Appendicular lean mass	450,243 European ancestry individuals	NA	CCND2, CCND2-AS1	rs76895963- T	intron_variant	NR	8e-112	0.1639	[0.15-0.18] unit decrease
11	rs76895963	12	4384844	rs76895963	30048462	Kim SK	Heel bone mineral density	394,929 European ancestry individuals	NA	CCND2, CCND2-AS1	rs76895963-?	intron_variant	NR	4e-23	0.0762272	[0.06-0.092] unit increase
11	rs76895963	12	4384844	rs76895963	30595370	Kichaev G	Cardiovascular disease	approximately 459,000 European ancestry individuals	NA	CCND2, CCND2-AS1	rs76895963-?	intron_variant	NR	3e-09	NA
11	rs76895963	12	4384844	rs76895963	30595370	Kichaev G	Type 2 diabetes	approximately 459,000 European ancestry individuals	NA	CCND2, CCND2-AS1	rs76895963-?	intron_variant	NR	2e-31	NA
11	rs76895963	12	4384844	rs76895963	33462484	Sinnott-Armstrong N	Apolipoprotein B levels	340,860 European ancestry individuals, 5,962 African ancestry individuals, 7,275 South Asian ancestry individuals	NA	CCND2, CCND2-AS1	rs76895963-G	intron_variant	NR	2e-18	0.0813	[0.063-0.1] unit decrease
11	rs76895963	12	4384844	rs76895963	33385400	Patrick MT	Psoriasis or type 2 diabetes (trans-disease meta-analysis)	11,024 European ancestry psoriasis cases, 74,124 European ancestry diabetes cases, 840,342 European ancestry controls	NA	CCND2, CCND2-AS1	rs76895963-T	intron_variant	NR	4e-09	1.39	NR
11	rs76895963	12	4384844	rs76895963	33462484	Sinnott-Armstrong N	Serum albumin level	313,032 European ancestry individuals, 5,573 African ancestry individuals, 6,687 South Asian ancestry individuals	NA	CCND2, CCND2-AS1	rs76895963-G	intron_variant	NR	1e-14	0.0749	[0.056-0.094] unit decrease
11	rs76895963	12	4384844	rs76895963	33462484	Sinnott-Armstrong N	Total cholesterol levels	342,508 European ancestry individuals, 6,014 African ancestry individuals, 7,336 South Asian ancestry individuals	NA	CCND2, CCND2-AS1	rs76895963-G	intron_variant	NR	3e-18	0.0808	[0.063-0.099] unit decrease
11	rs76895963	12	4384844	rs76895963	33462484	Sinnott-Armstrong N	Blood glucose levels	313,125 European ancestry individuals, 5,568 African ancestry individuals, 6,693 South Asian ancestry individuals	NA	CCND2, CCND2-AS1	rs76895963-G	intron_variant	NR	2e-29	0.1093	[0.09-0.128] unit decrease
11	rs76895963	12	4384844	rs76895963	33462484	Sinnott-Armstrong N	Low density lipoprotein cholesterol levels	341,875 European ancestry individuals, 6,003 African ancestry individuals, 7,319 South Asian ancestry individuals	NA	CCND2, CCND2-AS1	rs76895963-G	intron_variant	NR	1e-14	0.0715	[0.053-0.09] unit decrease
11	rs76895963	12	4384844	rs76895963	33462484	Sinnott-Armstrong N	Serum total protein level	313,032 European ancestry individuals, 5,573 African ancestry individuals, 6,687 South Asian ancestry individuals	NA	CCND2, CCND2-AS1	rs76895963-G	intron_variant	NR	9e-15	0.0753	[0.056-0.094] unit decrease
11	rs76895963	12	4384844	rs76895963	33462484	Sinnott-Armstrong N	Triglyceride levels	342,233 European ancestry individuals, 6,014 African ancestry individuals, 7,330 South Asian ancestry individuals	NA	CCND2, CCND2-AS1	rs76895963-G	intron_variant	NR	1e-23	0.0929	[0.075-0.111] unit decrease
11	rs76895963	12	4384844	rs76895963	33462484	Sinnott-Armstrong N	Urate levels	342,087 European ancestry individuals, 6,011 African ancestry individuals, 7,328 South Asian ancestry individuals	NA	CCND2, CCND2-AS1	rs76895963-G	intron_variant	NR	2e-12	0.0655	[0.047-0.084] unit decrease
11	rs76895963	12	4384844	rs76895963	33462484	Sinnott-Armstrong N	Sex hormone-binding globulin levels	310,323 European ancestry individuals, 5,523 African ancestry individuals, 6,638 South Asian ancestry individuals	NA	CCND2, CCND2-AS1	rs76895963-G	intron_variant	NR	6e-44	0.1356	[0.12-0.15] unit increase
11	rs76895963	12	4384844	rs76895963	33462484	Sinnott-Armstrong N	Total bilirubin levels	341,077 European ancestry individuals, 5,978 African ancestry individuals, 7,313 South Asian ancestry individuals	NA	CCND2, CCND2-AS1	rs76895963-G	intron_variant	NR	2e-09	0.0555	[0.037-0.074] unit increase
12	rs74628648	12	97848227	rs113036477	32541925	Vujkovic M	Type 2 diabetes	148,726 European ancestry cases, 965,732 European ancestry controls	NA	RMST	rs113036477-C	intron_variant	0.9381	4e-13	0.0715	[0.052-0.091] unit increase
12	rs74628648	12	97848775	rs77864822	30297969	Mahajan A	Type 2 diabetes	74,124 European ancestry cases, 824,006 European ancestry controls	NA	RMST	rs77864822-A	intron_variant	0.9324	1e-08	1.08	[1.05-1.11]
12	rs74628648	12	97850590	rs76369685	30595370	Kichaev G	Menarche (age at onset)	approximately 242,000 European ancestry individuals	NA	RMST	rs76369685-?	intron_variant	NR	6e-09	NA
12	rs74628648	12	97851002	rs74628648	33462484	Sinnott-Armstrong N	Glycated hemoglobin levels	327,177 European ancestry individuals, 4,847 African ancestry individuals, 6,895 South Asian ancestry individuals	NA	RMST	rs74628648-T	intron_variant	NR	7e-13	0.0379	[0.028-0.048] unit decrease
12	rs74628648	12	97851002	rs74628648	33462484	Sinnott-Armstrong N	Blood glucose levels	313,125 European ancestry individuals, 5,568 African ancestry individuals, 6,693 South Asian ancestry individuals	NA	RMST	rs74628648-T	intron_variant	NR	2e-15	0.0429	[0.032-0.053] unit decrease
13	rs2926003	16	81518146	rs898970	34021172	Christakoudi S	Waist-to-hip ratio adjusted for BMI	219,872 British ancestry women	NA	CMIP	rs898970-T	intron_variant	NR	2e-13	0.0218489	[0.016-0.028] unit decrease
13	rs2926003	16	81518146	rs898970	34021172	Christakoudi S	Waist-hip index	219,872 British ancestry women	NA	CMIP	rs898970-T	intron_variant	NR	2e-12	0.0211254	[0.015-0.027] unit decrease
We used FUMA SNP2GENE to annotate genetic loci from GWAS Catalog that are in LD with our GDM-associated signals. For each locus in GDM (indexed by GenomicLocus), annotation is performed for SNPs identified as independent by FUMA based on LD. Chromosome (chr) and position (pos) of the GDM SNP is reported in hg19. Then previously published associations in GWAS Catalog are given for SNPs that are in LD with the GDM locus (SNP_gwasCatalog), including the associated trait and study information (pubmed ID [PMID], first author [FirstAuth], initial sample size [initialN] and replication sample size [replicationN]. For the GWAScatalog loci, we present the SNPs and corresponding risk allele most strongly associated with the trait (Strongest Trait Assoc. Locus), the nearest genes (MappedGene), the functional class of the SNP (SNP Functional Class), and its risk allele frequency (RiskAF), pvalue (p), beta or odds ratio (OrBeta), and confidence interval with units for the beta where applicable. Values that are either not reported (NR) or not applicable (NA) in GWAS Catalog are indicated.

### Sheet: sT4 SNP2Gene eQTL
Supplementary Table 4: eQTL associations by tissue among SNPs in LD with lead variants annotated with FUMA SNP2GENE
uniqID_GDM	Database	Tissue	ENSG ID	symbol	testedAllele	signed_stats	p	FDR	RiskAllele_GDM	alignedDirection
2:27598097:C:T	EyeGEx	EyeGEx	ENSG00000115241	PPM1G	T	0.353535	1.03654e-06	0.000384285	C	-
2:27730940:C:T	EyeGEx	EyeGEx	ENSG00000115241	PPM1G	T	0.351626	1.07224e-06	0.000397521	C	-
2:27734972:A:G	EyeGEx	EyeGEx	ENSG00000115241	PPM1G	G	0.453537	1.06044e-10	3.93146e-08	A	-
2:27739880:C:CT	EyeGEx	EyeGEx	ENSG00000115241	PPM1G	CT	0.386201	1.20626e-07	4.47207e-05	NA	NA
2:27741072:C:G	EyeGEx	EyeGEx	ENSG00000115241	PPM1G	C	0.428731	9.02016e-10	3.34412e-07	G	-
2:27741072:C:G	EyeGEx	EyeGEx	ENSG00000138074	SLC5A6	C	0.277516	9.16876e-05	0.0343893	G	-
2:27741105:A:G	EyeGEx	EyeGEx	ENSG00000115241	PPM1G	A	0.428729	9.02227e-10	3.3449e-07	G	-
2:27741105:A:G	EyeGEx	EyeGEx	ENSG00000138074	SLC5A6	A	0.277522	9.16565e-05	0.0343777	G	-
2:27741237:C:T	EyeGEx	EyeGEx	ENSG00000115241	PPM1G	T	0.331359	5.10982e-06	0.00189441	C	-
2:27742603:C:T	EyeGEx	EyeGEx	ENSG00000115241	PPM1G	T	0.331359	5.10982e-06	0.00189441	C	-
2:27744364:A:ATT	EyeGEx	EyeGEx	ENSG00000115241	PPM1G	ATT	0.431153	1.0266e-09	3.806e-07	NA	NA
2:27745764:G:GT	EyeGEx	EyeGEx	ENSG00000115241	PPM1G	GT	0.44321	4.11129e-10	1.52421e-07	NA	NA
2:27748597:A:C	EyeGEx	EyeGEx	ENSG00000115241	PPM1G	C	0.434961	5.6806e-10	2.10602e-07	NA	NA
2:27748597:A:C	EyeGEx	EyeGEx	ENSG00000138074	SLC5A6	C	0.272334	0.000130723	0.0490304	NA	NA
2:27748624:A:G	EyeGEx	EyeGEx	ENSG00000115241	PPM1G	A	0.439985	3.81918e-10	1.41592e-07	NA	NA
2:27748904:A:G	EyeGEx	EyeGEx	ENSG00000115241	PPM1G	G	0.442355	3.6265e-10	1.34448e-07	A	-
2:27748992:A:AT	EyeGEx	EyeGEx	ENSG00000115241	PPM1G	AT	0.346092	2.02023e-06	0.000748977	NA	NA
2:27750545:A:G	EyeGEx	EyeGEx	ENSG00000115241	PPM1G	A	0.405712	1.51731e-08	5.62525e-06	G	-
2:27750546:A:T	EyeGEx	EyeGEx	ENSG00000115241	PPM1G	T	0.404093	1.68391e-08	6.2429e-06	A	-
2:27750810:A:AT	EyeGEx	EyeGEx	ENSG00000115241	PPM1G	AT	0.420894	4.95607e-09	1.83741e-06	NA	NA
2:27752463:A:G	EyeGEx	EyeGEx	ENSG00000115241	PPM1G	G	0.363638	1.13427e-06	0.000420518	A	-
2:27752463:A:G	EyeGEx	EyeGEx	ENSG00000138002	IFT172	G	0.304143	5.06945e-05	0.0200483	A	-
2:27752871:C:T	EyeGEx	EyeGEx	ENSG00000115241	PPM1G	C	0.443025	4.94248e-10	1.83237e-07	T	-
2:27753878:A:C	EyeGEx	EyeGEx	ENSG00000138002	IFT172	C	0.352368	1.58299e-05	0.00626028	A	-
2:27755825:A:G	EyeGEx	EyeGEx	ENSG00000138002	IFT172	A	0.358939	5.83604e-06	0.00230799	G	-
2:27761436:A:C	EyeGEx	EyeGEx	ENSG00000138002	IFT172	A	0.358193	6.14608e-06	0.0024306	C	-
2:27764199:C:T	EyeGEx	EyeGEx	ENSG00000138002	IFT172	T	0.35219	9.04368e-06	0.00357652	C	-
2:27765587:C:T	EyeGEx	EyeGEx	ENSG00000138002	IFT172	C	0.35854	5.93479e-06	0.00234704	T	-
2:27766284:A:G	EyeGEx	EyeGEx	ENSG00000138002	IFT172	A	0.358537	5.93412e-06	0.00234678	G	-
2:27767488:G:GC	EyeGEx	EyeGEx	ENSG00000138002	IFT172	G	0.358503	5.94205e-06	0.00234992	NA	NA
2:27776631:A:AT	EyeGEx	EyeGEx	ENSG00000138002	IFT172	A	0.349752	9.98034e-06	0.00394695	AT	-
2:27778167:A:C	EyeGEx	EyeGEx	ENSG00000138002	IFT172	C	0.349737	9.98153e-06	0.00394742	A	-
2:27778560:A:G	EyeGEx	EyeGEx	ENSG00000138002	IFT172	G	0.349771	9.93015e-06	0.0039271	A	-
2:27778572:A:G	EyeGEx	EyeGEx	ENSG00000138002	IFT172	A	0.349771	9.93015e-06	0.0039271	G	-
2:27779001:C:CAAA	EyeGEx	EyeGEx	ENSG00000138002	IFT172	C	0.320731	4.12614e-05	0.0163177	NA	NA
2:27779151:C:CTT	EyeGEx	EyeGEx	ENSG00000138002	IFT172	C	0.352835	8.39827e-06	0.00332128	NA	NA
2:27783801:C:T	EyeGEx	EyeGEx	ENSG00000138002	IFT172	C	0.34966	9.96506e-06	0.0039409	T	-
2:27784658:C:T	EyeGEx	EyeGEx	ENSG00000138002	IFT172	T	0.34966	9.96506e-06	0.0039409	C	-
2:27786188:A:T	EyeGEx	EyeGEx	ENSG00000138002	IFT172	T	0.349417	9.97988e-06	0.00394676	NA	NA
2:27791555:C:G	EyeGEx	EyeGEx	ENSG00000138002	IFT172	G	0.349128	1.04119e-05	0.00411762	C	-
2:27793921:G:T	EyeGEx	EyeGEx	ENSG00000138002	IFT172	T	0.34966	9.96506e-06	0.0039409	G	-
2:27801493:C:T	EyeGEx	EyeGEx	ENSG00000138002	IFT172	C	0.34966	9.96506e-06	0.0039409	T	-
2:27801759:A:G	EyeGEx	EyeGEx	ENSG00000138002	IFT172	G	0.34966	9.96506e-06	0.0039409	A	-
2:27810518:C:CT	EyeGEx	EyeGEx	ENSG00000138002	IFT172	CT	0.327105	3.56208e-05	0.014087	NA	NA
2:27811722:A:G	EyeGEx	EyeGEx	ENSG00000138002	IFT172	G	0.349659	9.96646e-06	0.00394146	A	-
2:27812252:A:G	EyeGEx	EyeGEx	ENSG00000138002	IFT172	A	0.349659	9.96646e-06	0.00394146	G	-
2:27815510:A:C	EyeGEx	EyeGEx	ENSG00000138002	IFT172	C	0.350753	9.29039e-06	0.00367409	NA	NA
2:27817817:A:G	EyeGEx	EyeGEx	ENSG00000138002	IFT172	A	0.349659	9.96646e-06	0.00394146	G	-
2:27821482:C:T	EyeGEx	EyeGEx	ENSG00000138002	IFT172	T	0.349659	9.96646e-06	0.00394146	NA	NA
2:27825715:C:T	EyeGEx	EyeGEx	ENSG00000138002	IFT172	C	0.349659	9.96646e-06	0.00394146	T	-
2:27827092:C:T	EyeGEx	EyeGEx	ENSG00000138002	IFT172	T	0.349659	9.96646e-06	0.00394146	C	-
2:27827326:T:TACAGTCATGTAACC	EyeGEx	EyeGEx	ENSG00000138002	IFT172	T	0.349659	9.96646e-06	0.00394146	TACAGTCATGTAACC	-
2:27832055:A:G	EyeGEx	EyeGEx	ENSG00000138002	IFT172	G	0.350031	9.77948e-06	0.00386751	A	-
2:27833502:C:T	EyeGEx	EyeGEx	ENSG00000138002	IFT172	C	0.350989	9.30301e-06	0.00367908	NA	NA
2:27833687:C:T	EyeGEx	EyeGEx	ENSG00000138002	IFT172	T	0.351112	9.24261e-06	0.00365519	C	-
2:27834152:C:T	EyeGEx	EyeGEx	ENSG00000138002	IFT172	C	0.351409	9.09646e-06	0.0035974	T	-
2:27836605:C:T	EyeGEx	EyeGEx	ENSG00000138002	IFT172	T	0.352864	8.38698e-06	0.00331682	C	-
2:27837544:C:CA	EyeGEx	EyeGEx	ENSG00000138002	IFT172	C	0.331375	2.22686e-05	0.00880661	NA	NA
2:27839369:C:T	EyeGEx	EyeGEx	ENSG00000138002	IFT172	C	0.332985	2.26761e-05	0.00896777	T	-
2:27839539:C:T	EyeGEx	EyeGEx	ENSG00000138002	IFT172	C	0.333063	2.25679e-05	0.00892498	T	-
2:27840640:C:G	EyeGEx	EyeGEx	ENSG00000138002	IFT172	C	0.35545	7.07906e-06	0.00279957	G	-
2:27851918:A:G	EyeGEx	EyeGEx	ENSG00000138002	IFT172	A	0.35591	6.53497e-06	0.0025844	G	-
2:27853245:C:G	EyeGEx	EyeGEx	ENSG00000138002	IFT172	G	0.377567	1.77079e-06	0.000700298	NA	NA
2:27854524:A:G	EyeGEx	EyeGEx	ENSG00000138002	IFT172	A	0.359552	5.37822e-06	0.00212694	G	-
2:27859351:A:T	EyeGEx	EyeGEx	ENSG00000138002	IFT172	A	0.330162	2.35125e-05	0.00929854	NA	NA
3:123051019:C:T	EyeGEx	EyeGEx	ENSG00000173175	ADCY5	C	0.56293	3.01569e-11	1.2438e-08	T	-
3:123054770:A:C	EyeGEx	EyeGEx	ENSG00000173175	ADCY5	C	0.610666	2.42586e-13	1.00053e-10	A	-
3:123065778:A:G	EyeGEx	EyeGEx	ENSG00000173175	ADCY5	G	0.61447	8.67073e-14	3.57618e-11	A	-
3:123068744:C:T	EyeGEx	EyeGEx	ENSG00000173175	ADCY5	T	0.606407	1.60915e-13	6.63683e-11	C	-
3:123069058:C:T	EyeGEx	EyeGEx	ENSG00000173175	ADCY5	T	0.606105	1.66324e-13	6.85992e-11	C	-
3:123070426:A:G	EyeGEx	EyeGEx	ENSG00000173175	ADCY5	A	0.601729	2.46801e-13	1.01791e-10	G	-
3:123070517:C:T	EyeGEx	EyeGEx	ENSG00000173175	ADCY5	T	0.601704	2.46968e-13	1.0186e-10	C	-
3:123082398:C:T	EyeGEx	EyeGEx	ENSG00000173175	ADCY5	C	0.592431	4.84397e-13	1.99786e-10	T	-
3:123087916:A:T	EyeGEx	EyeGEx	ENSG00000173175	ADCY5	A	0.542007	2.1879e-11	9.02384e-09	T	-
3:123090360:A:G	EyeGEx	EyeGEx	ENSG00000173175	ADCY5	A	0.543908	1.70428e-11	7.02918e-09	G	-
3:123092614:C:CCCCCG	EyeGEx	EyeGEx	ENSG00000173175	ADCY5	CCCCCG	0.544319	1.69192e-11	6.97821e-09	NA	NA
3:123093530:C:T	EyeGEx	EyeGEx	ENSG00000173175	ADCY5	T	0.541256	2.07939e-11	8.5763e-09	C	-
3:123093887:C:T	EyeGEx	EyeGEx	ENSG00000173175	ADCY5	T	0.543475	1.7557e-11	7.24126e-09	C	-
3:123094451:C:T	EyeGEx	EyeGEx	ENSG00000173175	ADCY5	T	0.541136	2.09595e-11	8.6446e-09	C	-
3:123095312:A:G	EyeGEx	EyeGEx	ENSG00000173175	ADCY5	A	0.543396	1.7705e-11	7.3023e-09	G	-
3:123095543:C:T	EyeGEx	EyeGEx	ENSG00000173175	ADCY5	C	0.543393	1.77216e-11	7.30915e-09	T	-
3:123096476:A:AC	EyeGEx	EyeGEx	ENSG00000173175	ADCY5	A	0.543197	1.84091e-11	7.5927e-09	AC	-
3:123096820:C:T	EyeGEx	EyeGEx	ENSG00000173175	ADCY5	T	0.536774	3.10114e-11	1.27904e-08	C	-
3:123124513:A:G	EyeGEx	EyeGEx	ENSG00000173175	ADCY5	A	0.544113	7.03255e-11	2.90053e-08	G	-
3:123129170:C:T	EyeGEx	EyeGEx	ENSG00000173175	ADCY5	T	0.544796	7.18925e-11	2.96516e-08	NA	NA
3:123129946:A:G	EyeGEx	EyeGEx	ENSG00000173175	ADCY5	A	0.546431	6.72995e-11	2.77572e-08	G	-
3:123130684:C:T	EyeGEx	EyeGEx	ENSG00000173175	ADCY5	T	0.544882	7.24958e-11	2.99004e-08	C	-
3:123131254:C:T	EyeGEx	EyeGEx	ENSG00000173175	ADCY5	T	0.544935	7.4688e-11	3.08045e-08	C	-
5:95719676:C:T	EyeGEx	EyeGEx	ENSG00000175426	PCSK1	C	0.29247	0.000117186	0.0497127	T	-
5:95719804:A:G	EyeGEx	EyeGEx	ENSG00000175426	PCSK1	G	0.293042	0.000113747	0.0482538	A	-
5:95719923:A:G	EyeGEx	EyeGEx	ENSG00000175426	PCSK1	G	0.293459	0.000111469	0.0472874	A	-
5:95720359:C:T	EyeGEx	EyeGEx	ENSG00000175426	PCSK1	C	0.295046	0.000103193	0.0437766	T	-
5:95723381:A:G	EyeGEx	EyeGEx	ENSG00000175426	PCSK1	A	0.301712	7.2778e-05	0.0308739	G	-
5:95724339:A:G	EyeGEx	EyeGEx	ENSG00000175426	PCSK1	G	0.303259	6.68115e-05	0.0283428	A	-
5:95727175:A:G	EyeGEx	EyeGEx	ENSG00000175426	PCSK1	G	0.306442	5.56105e-05	0.0235911	A	-
5:95727664:A:T	EyeGEx	EyeGEx	ENSG00000175426	PCSK1	T	0.306855	5.42355e-05	0.0230078	A	-
5:95727965:C:CAGA	EyeGEx	EyeGEx	ENSG00000175426	PCSK1	CAGA	0.312018	5.36081e-05	0.0227417	C	-
5:95728898:C:G	EyeGEx	EyeGEx	ENSG00000175426	PCSK1	G	0.30972	5.33336e-05	0.0226252	C	-
5:95728974:C:G	EyeGEx	EyeGEx	ENSG00000175426	PCSK1	C	0.309636	5.28165e-05	0.0224058	G	-
5:95729406:A:G	EyeGEx	EyeGEx	ENSG00000175426	PCSK1	A	0.309959	5.25112e-05	0.0222763	G	-
5:95732569:A:T	EyeGEx	EyeGEx	ENSG00000175426	PCSK1	T	0.311237	4.82465e-05	0.0204672	A	-
5:95736557:C:T	EyeGEx	EyeGEx	ENSG00000175426	PCSK1	T	0.31273	4.33924e-05	0.0184079	NA	NA
5:95736559:A:T	EyeGEx	EyeGEx	ENSG00000175426	PCSK1	T	0.312746	4.33584e-05	0.0183935	NA	NA
5:95736560:G:GA	EyeGEx	EyeGEx	ENSG00000175426	PCSK1	GA	0.31273	4.33924e-05	0.0184079	NA	NA
5:95736561:G:T	EyeGEx	EyeGEx	ENSG00000175426	PCSK1	T	0.312746	4.33584e-05	0.0183935	NA	NA
5:95747963:T:TCTC	EyeGEx	EyeGEx	ENSG00000175426	PCSK1	T	0.304697	5.31603e-05	0.0225517	TCTC	-
5:95751549:A:G	EyeGEx	EyeGEx	ENSG00000175426	PCSK1	G	0.30463	5.11465e-05	0.0216974	A	-
5:95755032:A:T	EyeGEx	EyeGEx	ENSG00000175426	PCSK1	T	0.304596	5.20425e-05	0.0220775	NA	NA
5:95762477:A:G	EyeGEx	EyeGEx	ENSG00000175426	PCSK1	G	0.309317	4.77536e-05	0.0202581	A	-
5:95764690:C:T	EyeGEx	EyeGEx	ENSG00000175426	PCSK1	T	0.354199	1.12117e-05	0.00475623	C	-
5:95765326:A:G	EyeGEx	EyeGEx	ENSG00000175426	PCSK1	G	0.357604	1.1171e-05	0.00473897	A	-
5:95765413:C:T	EyeGEx	EyeGEx	ENSG00000175426	PCSK1	T	0.357681	1.13265e-05	0.00480493	C	-
11:93172828:A:G	EyeGEx	EyeGEx	ENSG00000166002	SMCO4	G	-0.388745	1.3065e-07	5.09886e-05	A	+
11:93172920:C:CCTGA	EyeGEx	EyeGEx	ENSG00000166002	SMCO4	C	-0.389109	1.27836e-07	4.98904e-05	CCTGA	+
11:93173020:A:T	EyeGEx	EyeGEx	ENSG00000166002	SMCO4	A	-0.388854	1.29662e-07	5.0603e-05	T	+
11:93173667:A:G	EyeGEx	EyeGEx	ENSG00000166002	SMCO4	A	-0.389182	1.27223e-07	4.96512e-05	G	+
11:93175518:C:T	EyeGEx	EyeGEx	ENSG00000166002	SMCO4	T	-0.391251	1.11029e-07	4.33311e-05	C	+
11:93176904:A:G	EyeGEx	EyeGEx	ENSG00000166002	SMCO4	G	-0.392121	1.04725e-07	4.08709e-05	A	+
11:93181050:C:T	EyeGEx	EyeGEx	ENSG00000166002	SMCO4	C	-0.394748	8.79742e-08	3.43336e-05	T	+
11:93182249:A:G	EyeGEx	EyeGEx	ENSG00000166002	SMCO4	G	-0.38263	3.24913e-07	0.000126803	A	+
11:93184892:A:T	EyeGEx	EyeGEx	ENSG00000166002	SMCO4	T	-0.39644	8.00082e-08	3.12247e-05	A	+
11:93185124:A:G	EyeGEx	EyeGEx	ENSG00000166002	SMCO4	A	0.415583	5.21272e-05	0.0203436	A	+
11:93185952:C:T	EyeGEx	EyeGEx	ENSG00000166002	SMCO4	T	-0.397302	7.68198e-08	2.99804e-05	C	+
11:93190752:C:T	EyeGEx	EyeGEx	ENSG00000166002	SMCO4	C	-0.406465	4.74257e-08	1.85088e-05	T	+
11:93192926:A:G	EyeGEx	EyeGEx	ENSG00000166002	SMCO4	A	0.41866	4.61508e-05	0.0180112	A	+
11:93195088:A:C	EyeGEx	EyeGEx	ENSG00000166002	SMCO4	A	-0.406499	4.90014e-08	1.91237e-05	C	+
11:93196442:C:T	EyeGEx	EyeGEx	ENSG00000166002	SMCO4	T	-0.408427	4.39312e-08	1.7145e-05	C	+
11:93197935:A:G	EyeGEx	EyeGEx	ENSG00000166002	SMCO4	A	-0.408859	4.3392e-08	1.69345e-05	G	+
11:93213320:C:G	EyeGEx	EyeGEx	ENSG00000166002	SMCO4	G	-0.468016	1.70551e-10	6.65607e-08	C	+
11:93213735:C:T	EyeGEx	EyeGEx	ENSG00000166002	SMCO4	C	-0.469346	1.55478e-10	6.06782e-08	T	+
11:93216684:C:G	EyeGEx	EyeGEx	ENSG00000166002	SMCO4	G	-0.469537	1.49809e-10	5.84658e-08	C	+
11:93216751:A:G	EyeGEx	EyeGEx	ENSG00000166002	SMCO4	A	-0.468264	1.63007e-10	6.36165e-08	G	+
11:93217159:A:C	EyeGEx	EyeGEx	ENSG00000166002	SMCO4	A	-0.468238	1.63642e-10	6.38644e-08	C	+
11:93218355:C:G	EyeGEx	EyeGEx	ENSG00000166002	SMCO4	C	-0.326017	5.36631e-05	0.020943	G	+
11:93219251:A:T	EyeGEx	EyeGEx	ENSG00000166002	SMCO4	T	-0.468175	1.66436e-10	6.49548e-08	A	+
11:93221721:A:G	EyeGEx	EyeGEx	ENSG00000166002	SMCO4	G	-0.449101	1.12899e-09	4.40609e-07	A	+
11:93222311:C:T	EyeGEx	EyeGEx	ENSG00000166002	SMCO4	T	-0.326517	5.26728e-05	0.0205565	C	+
11:93229161:C:T	EyeGEx	EyeGEx	ENSG00000166002	SMCO4	T	-0.325794	5.58209e-05	0.0217852	C	+
11:93229319:G:T	EyeGEx	EyeGEx	ENSG00000166002	SMCO4	T	-0.325685	5.61875e-05	0.0219282	G	+
11:93229422:A:G	EyeGEx	EyeGEx	ENSG00000166002	SMCO4	A	-0.445657	1.66361e-09	6.49255e-07	G	+
11:93229756:C:T	EyeGEx	EyeGEx	ENSG00000166002	SMCO4	T	-0.3253	5.7439e-05	0.0224166	C	+
11:93232229:A:G	EyeGEx	EyeGEx	ENSG00000166002	SMCO4	G	-0.371208	1.64717e-06	0.000642839	A	+
11:93232745:A:G	EyeGEx	EyeGEx	ENSG00000166002	SMCO4	A	-0.381472	8.27255e-07	0.000322852	G	+
11:93233068:A:G	EyeGEx	EyeGEx	ENSG00000166002	SMCO4	G	-0.381414	8.29764e-07	0.000323831	A	+
11:93243333:C:T	EyeGEx	EyeGEx	ENSG00000166002	SMCO4	T	-0.380529	8.57088e-07	0.000334495	C	+
11:93246042:A:G	EyeGEx	EyeGEx	ENSG00000166002	SMCO4	A	-0.368279	2.1859e-06	0.000853088	G	+
11:93247646:C:T	EyeGEx	EyeGEx	ENSG00000166002	SMCO4	C	-0.378477	9.73779e-07	0.000380035	NA	NA
11:93248242:A:G	EyeGEx	EyeGEx	ENSG00000166002	SMCO4	A	-0.380462	8.41357e-07	0.000328355	G	+
11:93249359:A:G	EyeGEx	EyeGEx	ENSG00000166002	SMCO4	A	-0.380518	8.42704e-07	0.000328881	G	+
11:93250827:C:T	EyeGEx	EyeGEx	ENSG00000166002	SMCO4	T	-0.368204	2.19767e-06	0.000857682	C	+
11:93252030:C:T	EyeGEx	EyeGEx	ENSG00000166002	SMCO4	T	-0.368162	2.21189e-06	0.000863232	C	+
11:93253903:A:G	EyeGEx	EyeGEx	ENSG00000166002	SMCO4	A	-0.368032	2.2394e-06	0.000873968	G	+
11:93254612:C:T	EyeGEx	EyeGEx	ENSG00000166002	SMCO4	T	-0.372321	1.71216e-06	0.000668203	C	+
11:93255272:A:AAAC	EyeGEx	EyeGEx	ENSG00000166002	SMCO4	AAAC	-0.385009	6.47576e-07	0.000252729	A	+
11:93255363:G:T	EyeGEx	EyeGEx	ENSG00000166002	SMCO4	G	-0.382964	7.51228e-07	0.000293181	T	+
11:93255519:G:T	EyeGEx	EyeGEx	ENSG00000166002	SMCO4	T	-0.384994	6.48519e-07	0.000253097	G	+
11:93255715:A:G	EyeGEx	EyeGEx	ENSG00000166002	SMCO4	G	-0.383146	7.44255e-07	0.000290459	A	+
11:93259515:A:G	EyeGEx	EyeGEx	ENSG00000166002	SMCO4	A	-0.366781	2.38667e-06	0.000931443	G	+
11:93259965:A:C	EyeGEx	EyeGEx	ENSG00000166002	SMCO4	A	-0.391433	6.34751e-07	0.000247723	C	+
11:93261560:A:C	EyeGEx	EyeGEx	ENSG00000166002	SMCO4	C	-0.36667	2.42727e-06	0.000947288	A	+
11:93261810:A:AG	EyeGEx	EyeGEx	ENSG00000166002	SMCO4	A	-0.366617	2.41184e-06	0.000941266	AG	+
11:93261886:A:G	EyeGEx	EyeGEx	ENSG00000166002	SMCO4	A	-0.366617	2.41184e-06	0.000941266	G	+
11:93264037:C:G	EyeGEx	EyeGEx	ENSG00000166002	SMCO4	C	-0.381734	1.50368e-06	0.000586839	G	+
11:93267564:A:C	EyeGEx	EyeGEx	ENSG00000166002	SMCO4	A	-0.384437	7.02068e-06	0.00273995	NA	NA
11:93267900:C:T	EyeGEx	EyeGEx	ENSG00000166002	SMCO4	C	-0.400811	5.03961e-05	0.019668	T	+
11:93185124:A:G	eQTLcatalogue	BLUEPRINT_ge_monocyte	ENSG00000166002	SMCO4	G	0.180144	8.14715e-07	0.00407358	A	-
11:93192926:A:G	eQTLcatalogue	BLUEPRINT_ge_monocyte	ENSG00000166002	SMCO4	G	0.180119	8.13446e-07	0.00406723	A	-
5:95225039:A:C	eQTLcatalogue	BLUEPRINT_ge_neutrophil	ENSG00000118985	ELL2	C	-0.0707914	9.55756e-06	0.0477878	C	-
5:95262616:C:T	eQTLcatalogue	BLUEPRINT_ge_neutrophil	ENSG00000118985	ELL2	T	-0.0738659	3.3459e-06	0.0167295	T	-
5:95286017:A:G	eQTLcatalogue	BLUEPRINT_ge_neutrophil	ENSG00000118985	ELL2	A	-0.0758336	6.79399e-07	0.00339699	A	-
5:95293261:C:T	eQTLcatalogue	BLUEPRINT_ge_neutrophil	ENSG00000118985	ELL2	C	-0.0758336	6.79399e-07	0.00339699	C	-
5:95301463:A:G	eQTLcatalogue	BLUEPRINT_ge_neutrophil	ENSG00000118985	ELL2	G	-0.0743302	8.13246e-07	0.00406623	G	-
5:95334670:A:G	eQTLcatalogue	BLUEPRINT_ge_neutrophil	ENSG00000118985	ELL2	G	-0.0724758	1.14004e-06	0.0057002	G	-
11:93078814:C:T	eQTLcatalogue	BLUEPRINT_ge_neutrophil	ENSG00000166002	SMCO4	T	0.698884	1.58676e-07	0.00079338	C	-
11:93081140:C:T	eQTLcatalogue	BLUEPRINT_ge_neutrophil	ENSG00000166002	SMCO4	T	0.698884	1.58676e-07	0.00079338	C	-
11:93094537:A:G	eQTLcatalogue	BLUEPRINT_ge_neutrophil	ENSG00000166002	SMCO4	G	0.698942	1.57711e-07	0.000788555	A	-
11:93094730:A:G	eQTLcatalogue	BLUEPRINT_ge_neutrophil	ENSG00000166002	SMCO4	A	0.698942	1.57711e-07	0.000788555	G	-
11:93099626:C:T	eQTLcatalogue	BLUEPRINT_ge_neutrophil	ENSG00000166002	SMCO4	T	0.719779	3.25919e-08	0.000162959	C	-
11:93104594:A:G	eQTLcatalogue	BLUEPRINT_ge_neutrophil	ENSG00000166002	SMCO4	G	0.719756	3.26345e-08	0.000163173	A	-
11:93115447:C:T	eQTLcatalogue	BLUEPRINT_ge_neutrophil	ENSG00000166002	SMCO4	C	0.719792	3.26005e-08	0.000163003	T	-
11:93138334:A:T	eQTLcatalogue	BLUEPRINT_ge_neutrophil	ENSG00000166002	SMCO4	A	0.719779	3.25919e-08	0.000162959	T	-
11:93148371:C:T	eQTLcatalogue	BLUEPRINT_ge_neutrophil	ENSG00000166002	SMCO4	C	0.372889	6.02187e-06	0.0301094	T	-
11:93185124:A:G	eQTLcatalogue	BLUEPRINT_ge_neutrophil	ENSG00000166002	SMCO4	G	0.685519	9.54182e-11	4.77091e-07	A	-
11:93192926:A:G	eQTLcatalogue	BLUEPRINT_ge_neutrophil	ENSG00000166002	SMCO4	G	0.685319	9.58998e-11	4.79499e-07	A	-
11:92751333:G:T	eQTLcatalogue	BLUEPRINT_ge_T-cell	ENSG00000180773	SLC36A4	T	0.0670884	6.32878e-07	0.00316439	G	-
2:27928797:C:T	eQTLcatalogue	CEDAR_B-cell_CD19	ENSG00000198522	GPN1	T	-0.0630496	9.48137e-06	0.0474069	T	-
2:27932587:A:G	eQTLcatalogue	CEDAR_B-cell_CD19	ENSG00000198522	GPN1	A	-0.0631285	9.57408e-06	0.0478704	A	-
2:27933642:C:T	eQTLcatalogue	CEDAR_B-cell_CD19	ENSG00000198522	GPN1	C	-0.0631429	9.60821e-06	0.048041	C	-
2:27934731:A:G	eQTLcatalogue	CEDAR_B-cell_CD19	ENSG00000198522	GPN1	G	-0.063147	9.67185e-06	0.0483592	G	-
11:93185124:A:G	eQTLcatalogue	CEDAR_neutrophil_CD15	ENSG00000166002	SMCO4	G	0.319285	3.09933e-07	0.00154966	A	-
11:93192926:A:G	eQTLcatalogue	CEDAR_neutrophil_CD15	ENSG00000166002	SMCO4	G	0.32633	1.83168e-07	0.00091584	A	-
2:27892023:A:T	eQTLcatalogue	CEDAR_T-cell_CD4	ENSG00000198522	GPN1	A	-0.0488093	6.95164e-06	0.0347582	NA	NA
2:27901728:C:T	eQTLcatalogue	CEDAR_T-cell_CD4	ENSG00000198522	GPN1	C	-0.0477626	9.50453e-06	0.0475226	C	-
2:27910706:A:C	eQTLcatalogue	CEDAR_T-cell_CD4	ENSG00000198522	GPN1	A	-0.047726	9.52469e-06	0.0476234	A	-
2:27913188:C:T	eQTLcatalogue	CEDAR_T-cell_CD4	ENSG00000198522	GPN1	T	-0.0477618	9.60222e-06	0.0480111	T	-
2:27967260:C:G	eQTLcatalogue	CEDAR_T-cell_CD4	ENSG00000198522	GPN1	G	-0.0511345	9.84347e-06	0.0492173	G	-
2:27987221:C:G	eQTLcatalogue	CEDAR_T-cell_CD4	ENSG00000198522	GPN1	C	-0.0547196	2.46931e-06	0.0123465	C	-
2:28003174:G:T	eQTLcatalogue	CEDAR_T-cell_CD4	ENSG00000198522	GPN1	G	-0.0524952	5.81985e-06	0.0290993	G	-
2:28113911:A:G	eQTLcatalogue	CEDAR_T-cell_CD4	ENSG00000198522	GPN1	A	-0.051551	8.36557e-06	0.0418278	A	-
11:92804005:A:G	eQTLcatalogue	CEDAR_T-cell_CD4	ENSG00000165325	CCDC67	G	0.0333137	4.6801e-06	0.0234005	G	+
11:92804297:T:TTG	eQTLcatalogue	CEDAR_T-cell_CD4	ENSG00000165325	CCDC67	TTG	0.0336178	3.68512e-06	0.0184256	TTG	+
11:92809205:G:T	eQTLcatalogue	CEDAR_T-cell_CD4	ENSG00000165325	CCDC67	G	0.0337407	3.33668e-06	0.0166834	G	+
11:92810275:C:T	eQTLcatalogue	CEDAR_T-cell_CD4	ENSG00000165325	CCDC67	C	0.0337413	3.33488e-06	0.0166744	C	+
11:92810552:A:T	eQTLcatalogue	CEDAR_T-cell_CD4	ENSG00000165325	CCDC67	A	0.0337419	3.33271e-06	0.0166635	A	+
11:92812499:C:G	eQTLcatalogue	CEDAR_T-cell_CD4	ENSG00000165325	CCDC67	C	0.0337391	3.33423e-06	0.0166711	C	+
11:92812922:A:G	eQTLcatalogue	CEDAR_T-cell_CD4	ENSG00000165325	CCDC67	A	0.0337391	3.33423e-06	0.0166711	A	+
11:92816900:C:T	eQTLcatalogue	CEDAR_T-cell_CD4	ENSG00000165325	CCDC67	T	0.0344309	2.45171e-06	0.0122586	T	+
11:93079700:C:G	eQTLcatalogue	CEDAR_transverse_colon	ENSG00000166002	SMCO4	C	0.150979	5.12423e-06	0.0256212	G	-
11:93080891:G:T	eQTLcatalogue	CEDAR_transverse_colon	ENSG00000166002	SMCO4	G	0.159061	1.18724e-06	0.0059362	NA	NA
11:93146407:A:AT	eQTLcatalogue	CEDAR_transverse_colon	ENSG00000166002	SMCO4	AT	0.160872	1.00973e-06	0.00504865	NA	NA
11:93147927:A:G	eQTLcatalogue	CEDAR_transverse_colon	ENSG00000166002	SMCO4	A	0.149467	8.24848e-06	0.0412424	G	-
11:93148423:C:T	eQTLcatalogue	CEDAR_transverse_colon	ENSG00000166002	SMCO4	C	0.149875	8.00532e-06	0.0400266	T	-
11:93172828:A:G	eQTLcatalogue	CEDAR_transverse_colon	ENSG00000166002	SMCO4	G	0.155008	4.87274e-07	0.00243637	A	-
11:93172920:C:CCTGA	eQTLcatalogue	CEDAR_transverse_colon	ENSG00000166002	SMCO4	C	0.155085	5.10438e-07	0.00255219	CCTGA	-
11:93173020:A:T	eQTLcatalogue	CEDAR_transverse_colon	ENSG00000166002	SMCO4	A	0.154976	4.85539e-07	0.00242769	T	-
11:93173667:A:G	eQTLcatalogue	CEDAR_transverse_colon	ENSG00000166002	SMCO4	A	0.154326	5.42928e-07	0.00271464	G	-
11:93175518:C:T	eQTLcatalogue	CEDAR_transverse_colon	ENSG00000166002	SMCO4	T	0.155066	4.81036e-07	0.00240518	C	-
11:93176904:A:G	eQTLcatalogue	CEDAR_transverse_colon	ENSG00000166002	SMCO4	G	0.155039	4.77524e-07	0.00238762	A	-
11:93181050:C:T	eQTLcatalogue	CEDAR_transverse_colon	ENSG00000166002	SMCO4	C	0.154666	5.01646e-07	0.00250823	T	-
11:93182249:A:G	eQTLcatalogue	CEDAR_transverse_colon	ENSG00000166002	SMCO4	G	0.14324	4.16576e-06	0.0208288	A	-
11:93184892:A:T	eQTLcatalogue	CEDAR_transverse_colon	ENSG00000166002	SMCO4	T	0.154462	5.1015e-07	0.00255075	A	-
11:93185952:C:T	eQTLcatalogue	CEDAR_transverse_colon	ENSG00000166002	SMCO4	T	0.15439	5.13109e-07	0.00256554	C	-
11:93188856:T:TA	eQTLcatalogue	CEDAR_transverse_colon	ENSG00000166002	SMCO4	TA	0.158986	2.91265e-06	0.0145632	NA	NA
11:93190752:C:T	eQTLcatalogue	CEDAR_transverse_colon	ENSG00000166002	SMCO4	C	0.156793	3.70442e-07	0.00185221	T	-
11:93191559:C:T	eQTLcatalogue	CEDAR_transverse_colon	ENSG00000166002	SMCO4	T	0.380486	9.46511e-06	0.0473256	C	-
11:93193051:A:G	eQTLcatalogue	CEDAR_transverse_colon	ENSG00000166002	SMCO4	G	-0.155784	9.76397e-06	0.0488198	G	-
11:93195088:A:C	eQTLcatalogue	CEDAR_transverse_colon	ENSG00000166002	SMCO4	A	0.160392	1.94287e-07	0.000971435	C	-
11:93195803:C:T	eQTLcatalogue	CEDAR_transverse_colon	ENSG00000166002	SMCO4	C	0.157384	7.51935e-06	0.0375967	T	-
11:93196249:A:C	eQTLcatalogue	CEDAR_transverse_colon	ENSG00000166002	SMCO4	C	0.157811	7.12733e-06	0.0356367	A	-
11:93196442:C:T	eQTLcatalogue	CEDAR_transverse_colon	ENSG00000166002	SMCO4	T	0.16109	1.71543e-07	0.000857715	C	-
11:93197935:A:G	eQTLcatalogue	CEDAR_transverse_colon	ENSG00000166002	SMCO4	A	0.161849	1.49211e-07	0.000746055	G	-
11:93198983:C:T	eQTLcatalogue	CEDAR_transverse_colon	ENSG00000166002	SMCO4	T	0.159355	5.86387e-06	0.0293193	C	-
11:93213320:C:G	eQTLcatalogue	CEDAR_transverse_colon	ENSG00000166002	SMCO4	C	-0.15533	3.59213e-08	0.000179607	C	-
11:93213735:C:T	eQTLcatalogue	CEDAR_transverse_colon	ENSG00000166002	SMCO4	T	-0.155383	3.59534e-08	0.000179767	T	-
11:93216684:C:G	eQTLcatalogue	CEDAR_transverse_colon	ENSG00000166002	SMCO4	C	-0.155549	3.86318e-08	0.000193159	C	-
11:93216751:A:G	eQTLcatalogue	CEDAR_transverse_colon	ENSG00000166002	SMCO4	G	-0.15553	3.87968e-08	0.000193984	G	-
11:93217159:A:C	eQTLcatalogue	CEDAR_transverse_colon	ENSG00000166002	SMCO4	C	-0.155346	4.06661e-08	0.000203331	C	-
11:93218355:C:G	eQTLcatalogue	CEDAR_transverse_colon	ENSG00000166002	SMCO4	G	-0.177806	8.89069e-07	0.00444534	G	-
11:93219251:A:T	eQTLcatalogue	CEDAR_transverse_colon	ENSG00000166002	SMCO4	A	-0.154604	4.9087e-08	0.000245435	A	-
11:93221721:A:G	eQTLcatalogue	CEDAR_transverse_colon	ENSG00000166002	SMCO4	A	-0.149283	1.66221e-07	0.000831105	A	-
11:93222311:C:T	eQTLcatalogue	CEDAR_transverse_colon	ENSG00000166002	SMCO4	C	-0.174852	1.38372e-06	0.0069186	C	-
11:93229161:C:T	eQTLcatalogue	CEDAR_transverse_colon	ENSG00000166002	SMCO4	C	-0.172749	1.9566e-06	0.009783	C	-
11:93229319:G:T	eQTLcatalogue	CEDAR_transverse_colon	ENSG00000166002	SMCO4	T	0.172165	1.98087e-06	0.00990435	G	-
11:93229422:A:G	eQTLcatalogue	CEDAR_transverse_colon	ENSG00000166002	SMCO4	G	-0.152579	1.07317e-07	0.000536585	G	-
11:93229756:C:T	eQTLcatalogue	CEDAR_transverse_colon	ENSG00000166002	SMCO4	T	0.172202	1.97204e-06	0.0098602	C	-
11:93232229:A:G	eQTLcatalogue	CEDAR_transverse_colon	ENSG00000166002	SMCO4	G	0.152788	1.11405e-06	0.00557025	A	-
11:93232745:A:G	eQTLcatalogue	CEDAR_transverse_colon	ENSG00000166002	SMCO4	A	0.152713	1.12237e-06	0.00561185	G	-
11:93233068:A:G	eQTLcatalogue	CEDAR_transverse_colon	ENSG00000166002	SMCO4	G	0.152709	1.12104e-06	0.0056052	A	-
11:93243333:C:T	eQTLcatalogue	CEDAR_transverse_colon	ENSG00000166002	SMCO4	T	0.153189	1.03773e-06	0.00518865	C	-
11:93246042:A:G	eQTLcatalogue	CEDAR_transverse_colon	ENSG00000166002	SMCO4	A	0.161138	5.6028e-07	0.0028014	G	-
11:93247646:C:T	eQTLcatalogue	CEDAR_transverse_colon	ENSG00000166002	SMCO4	C	0.154115	8.87549e-07	0.00443774	NA	NA
11:93248242:A:G	eQTLcatalogue	CEDAR_transverse_colon	ENSG00000166002	SMCO4	A	0.153353	1.03308e-06	0.0051654	G	-
11:93249359:A:G	eQTLcatalogue	CEDAR_transverse_colon	ENSG00000166002	SMCO4	A	0.153634	9.96792e-07	0.00498396	G	-
11:93250818:C:T	eQTLcatalogue	CEDAR_transverse_colon	ENSG00000166002	SMCO4	T	0.37132	9.37597e-06	0.0468798	C	-
11:93250827:C:T	eQTLcatalogue	CEDAR_transverse_colon	ENSG00000166002	SMCO4	T	0.161748	5.20572e-07	0.00260286	C	-
11:93252030:C:T	eQTLcatalogue	CEDAR_transverse_colon	ENSG00000166002	SMCO4	T	0.161908	5.08366e-07	0.00254183	C	-
11:93253903:A:G	eQTLcatalogue	CEDAR_transverse_colon	ENSG00000166002	SMCO4	A	0.162287	4.79301e-07	0.00239651	G	-
11:93254612:C:T	eQTLcatalogue	CEDAR_transverse_colon	ENSG00000166002	SMCO4	T	0.162389	4.71439e-07	0.0023572	C	-
11:93255272:A:AAAC	eQTLcatalogue	CEDAR_transverse_colon	ENSG00000166002	SMCO4	AAAC	0.155002	8.21313e-07	0.00410656	A	-
11:93255363:G:T	eQTLcatalogue	CEDAR_transverse_colon	ENSG00000166002	SMCO4	G	0.155781	7.04443e-07	0.00352221	T	-
11:93255519:G:T	eQTLcatalogue	CEDAR_transverse_colon	ENSG00000166002	SMCO4	T	0.155043	8.15996e-07	0.00407998	G	-
11:93255715:A:G	eQTLcatalogue	CEDAR_transverse_colon	ENSG00000166002	SMCO4	G	0.155862	6.95382e-07	0.00347691	A	-
11:93259515:A:G	eQTLcatalogue	CEDAR_transverse_colon	ENSG00000166002	SMCO4	A	0.162934	4.22297e-07	0.00211148	G	-
11:93259965:A:C	eQTLcatalogue	CEDAR_transverse_colon	ENSG00000166002	SMCO4	A	0.163695	3.56546e-07	0.00178273	C	-
11:93261560:A:C	eQTLcatalogue	CEDAR_transverse_colon	ENSG00000166002	SMCO4	C	0.162013	5.23217e-07	0.00261608	A	-
11:93261810:A:AG	eQTLcatalogue	CEDAR_transverse_colon	ENSG00000166002	SMCO4	A	0.16298	4.16542e-07	0.00208271	AG	-
11:93261886:A:G	eQTLcatalogue	CEDAR_transverse_colon	ENSG00000166002	SMCO4	A	0.16298	4.16542e-07	0.00208271	G	-
11:93264037:C:G	eQTLcatalogue	CEDAR_transverse_colon	ENSG00000166002	SMCO4	C	0.162802	4.78349e-07	0.00239175	G	-
11:93267564:A:C	eQTLcatalogue	CEDAR_transverse_colon	ENSG00000166002	SMCO4	A	0.157989	6.74119e-06	0.0337059	NA	NA
2:27734972:A:G	eQTLcatalogue	Fairfax_2014_IFN24	ENSG00000115234	SNX17	G	-0.0423489	6.40162e-07	0.00320081	A	+
2:27739880:C:CT	eQTLcatalogue	Fairfax_2014_IFN24	ENSG00000115234	SNX17	CT	-0.0401604	5.20833e-06	0.0260417	NA	NA
2:27741072:C:G	eQTLcatalogue	Fairfax_2014_IFN24	ENSG00000115234	SNX17	C	-0.0416848	1.11121e-06	0.00555605	G	+
2:27741105:A:G	eQTLcatalogue	Fairfax_2014_IFN24	ENSG00000115234	SNX17	A	-0.0416722	1.11593e-06	0.00557965	G	+
2:27744364:A:ATT	eQTLcatalogue	Fairfax_2014_IFN24	ENSG00000115234	SNX17	ATT	-0.0421232	9.52365e-07	0.00476183	NA	NA
2:27745764:G:GT	eQTLcatalogue	Fairfax_2014_IFN24	ENSG00000115234	SNX17	GT	-0.0432811	6.62316e-07	0.00331158	NA	NA
2:27748597:A:C	eQTLcatalogue	Fairfax_2014_IFN24	ENSG00000115234	SNX17	C	-0.0418927	1.17237e-06	0.00586185	NA	NA
2:27748624:A:G	eQTLcatalogue	Fairfax_2014_IFN24	ENSG00000115234	SNX17	A	-0.0418849	1.18053e-06	0.00590265	NA	NA
2:27748904:A:G	eQTLcatalogue	Fairfax_2014_IFN24	ENSG00000115234	SNX17	G	-0.0419039	1.18206e-06	0.0059103	A	+
2:27750545:A:G	eQTLcatalogue	Fairfax_2014_IFN24	ENSG00000115234	SNX17	A	-0.0417823	3.73959e-06	0.0186979	G	+
2:27750546:A:T	eQTLcatalogue	Fairfax_2014_IFN24	ENSG00000115234	SNX17	T	-0.0417211	3.74219e-06	0.018711	A	+
2:27750810:A:AT	eQTLcatalogue	Fairfax_2014_IFN24	ENSG00000115234	SNX17	AT	-0.0435693	7.65244e-07	0.00382622	NA	NA
2:27752871:C:T	eQTLcatalogue	Fairfax_2014_IFN24	ENSG00000115234	SNX17	C	-0.0426734	8.34311e-07	0.00417155	T	+
11:92786502:A:G	eQTLcatalogue	Fairfax_2014_IFN24	ENSG00000180773	SLC36A4	A	0.0650461	8.08518e-06	0.0404259	G	-
11:93078814:C:T	eQTLcatalogue	Fairfax_2014_IFN24	ENSG00000166002	SMCO4	T	0.0885859	3.21593e-06	0.0160797	C	-
11:93081140:C:T	eQTLcatalogue	Fairfax_2014_IFN24	ENSG00000166002	SMCO4	T	0.08843	3.261e-06	0.016305	C	-
11:93094537:A:G	eQTLcatalogue	Fairfax_2014_IFN24	ENSG00000166002	SMCO4	G	0.0868744	4.40956e-06	0.0220478	A	-
11:93094730:A:G	eQTLcatalogue	Fairfax_2014_IFN24	ENSG00000166002	SMCO4	A	0.0868622	4.41695e-06	0.0220848	G	-
11:93099626:C:T	eQTLcatalogue	Fairfax_2014_IFN24	ENSG00000166002	SMCO4	T	0.0866956	4.49995e-06	0.0224997	C	-
11:93104594:A:G	eQTLcatalogue	Fairfax_2014_IFN24	ENSG00000166002	SMCO4	G	0.0864905	4.60596e-06	0.0230298	A	-
11:93115447:C:T	eQTLcatalogue	Fairfax_2014_IFN24	ENSG00000166002	SMCO4	C	0.086022	4.86232e-06	0.0243116	T	-
11:93138334:A:T	eQTLcatalogue	Fairfax_2014_IFN24	ENSG00000166002	SMCO4	A	0.0862592	4.16577e-06	0.0208288	T	-
11:93181202:C:T	eQTLcatalogue	Fairfax_2014_IFN24	ENSG00000166002	SMCO4	T	0.0585902	5.74497e-06	0.0287248	C	-
11:93182427:A:T	eQTLcatalogue	Fairfax_2014_IFN24	ENSG00000166002	SMCO4	T	0.0585655	5.74892e-06	0.0287446	A	-
11:93185124:A:G	eQTLcatalogue	Fairfax_2014_IFN24	ENSG00000166002	SMCO4	G	0.117859	3.04297e-12	1.52148e-08	A	-
11:93192926:A:G	eQTLcatalogue	Fairfax_2014_IFN24	ENSG00000166002	SMCO4	G	0.119561	1.91664e-12	9.5832e-09	A	-
11:93229422:A:G	eQTLcatalogue	Fairfax_2014_IFN24	ENSG00000166002	SMCO4	G	-0.0592881	9.85038e-06	0.0492519	G	-
2:27598097:C:T	eQTLcatalogue	Fairfax_2014_LPS24	ENSG00000115234	SNX17	T	-0.049867	1.65013e-06	0.00825065	C	+
2:27598097:C:T	eQTLcatalogue	Fairfax_2014_LPS2	ENSG00000115234	SNX17	T	-0.0702033	9.79024e-09	4.89512e-05	C	+
2:27730940:C:T	eQTLcatalogue	Fairfax_2014_LPS2	ENSG00000115234	SNX17	T	-0.059079	5.45624e-07	0.00272812	C	+
2:27734972:A:G	eQTLcatalogue	Fairfax_2014_LPS2	ENSG00000115234	SNX17	G	-0.0662438	7.50173e-09	3.75086e-05	A	+
2:27739880:C:CT	eQTLcatalogue	Fairfax_2014_LPS2	ENSG00000115234	SNX17	CT	-0.0596156	5.92515e-07	0.00296258	NA	NA
2:27741072:C:G	eQTLcatalogue	Fairfax_2014_LPS2	ENSG00000115234	SNX17	C	-0.0601067	2.50787e-07	0.00125394	G	+
2:27741105:A:G	eQTLcatalogue	Fairfax_2014_LPS2	ENSG00000115234	SNX17	A	-0.0600938	2.52379e-07	0.0012619	G	+
2:27741237:C:T	eQTLcatalogue	Fairfax_2014_LPS2	ENSG00000115234	SNX17	T	-0.05373	6.82103e-06	0.0341052	C	+
2:27742603:C:T	eQTLcatalogue	Fairfax_2014_LPS2	ENSG00000115234	SNX17	T	-0.05373	6.82103e-06	0.0341052	C	+
2:27744364:A:ATT	eQTLcatalogue	Fairfax_2014_LPS2	ENSG00000115234	SNX17	ATT	-0.0600986	2.85968e-07	0.00142984	NA	NA
2:27745764:G:GT	eQTLcatalogue	Fairfax_2014_LPS2	ENSG00000115234	SNX17	GT	-0.0622786	1.34168e-07	0.00067084	NA	NA
2:27748597:A:C	eQTLcatalogue	Fairfax_2014_LPS2	ENSG00000115234	SNX17	C	-0.0606131	2.43053e-07	0.00121526	NA	NA
2:27748624:A:G	eQTLcatalogue	Fairfax_2014_LPS2	ENSG00000115234	SNX17	A	-0.0606176	2.4333e-07	0.00121665	NA	NA
2:27748904:A:G	eQTLcatalogue	Fairfax_2014_LPS2	ENSG00000115234	SNX17	G	-0.0606496	2.4338e-07	0.0012169	A	+
2:27748992:A:AT	eQTLcatalogue	Fairfax_2014_LPS2	ENSG00000115234	SNX17	AT	-0.0542251	6.86084e-06	0.0343042	NA	NA
2:27750545:A:G	eQTLcatalogue	Fairfax_2014_LPS2	ENSG00000115234	SNX17	A	-0.059899	1.17719e-06	0.00588595	G	+
2:27750546:A:T	eQTLcatalogue	Fairfax_2014_LPS2	ENSG00000115234	SNX17	T	-0.0598918	1.13017e-06	0.00565085	A	+
2:27750810:A:AT	eQTLcatalogue	Fairfax_2014_LPS2	ENSG00000115234	SNX17	AT	-0.0638814	1.34465e-07	0.000672325	NA	NA
2:27752463:A:G	eQTLcatalogue	Fairfax_2014_LPS2	ENSG00000115234	SNX17	G	-0.0566448	4.55933e-06	0.0227967	A	+
2:27752871:C:T	eQTLcatalogue	Fairfax_2014_LPS2	ENSG00000115234	SNX17	C	-0.0589206	6.8367e-07	0.00341835	T	+
5:95606714:C:T	eQTLcatalogue	Fairfax_2014_LPS2	ENSG00000175471	MCTP1	T	0.168344	6.52065e-07	0.00326033	NA	NA
11:93185124:A:G	eQTLcatalogue	Fairfax_2014_LPS2	ENSG00000166002	SMCO4	G	-0.17014	1.46222e-08	7.3111e-05	A	+
11:93192926:A:G	eQTLcatalogue	Fairfax_2014_LPS2	ENSG00000166002	SMCO4	G	-0.172533	1.15654e-08	5.7827e-05	A	+
2:27598097:C:T	eQTLcatalogue	GENCORD_ge_LCL	ENSG00000138085	ATRAID	T	0.0690469	2.29772e-06	0.0114886	C	-
2:27730940:C:T	eQTLcatalogue	GENCORD_ge_LCL	ENSG00000138085	ATRAID	T	0.0704597	9.29903e-07	0.00464951	C	-
2:28066122:C:T	eQTLcatalogue	GENCORD_ge_LCL	ENSG00000138085	ATRAID	T	-0.0826803	8.29073e-06	0.0414537	T	-
2:27598097:C:T	eQTLcatalogue	GENCORD_ge_T-cell	ENSG00000115216	NRBP1	T	-0.0604682	8.44183e-07	0.00422092	C	+
2:27730940:C:T	eQTLcatalogue	GENCORD_ge_T-cell	ENSG00000115216	NRBP1	T	-0.0579877	2.05457e-06	0.0102728	C	+
2:27734972:A:G	eQTLcatalogue	GENCORD_ge_T-cell	ENSG00000115216	NRBP1	G	-0.0625789	5.71959e-07	0.0028598	A	+
2:27739880:C:CT	eQTLcatalogue	GENCORD_ge_T-cell	ENSG00000115216	NRBP1	CT	-0.0592151	4.23093e-06	0.0211547	NA	NA
2:27741072:C:G	eQTLcatalogue	GENCORD_ge_T-cell	ENSG00000115216	NRBP1	C	-0.0611163	9.16675e-07	0.00458337	G	+
2:27741105:A:G	eQTLcatalogue	GENCORD_ge_T-cell	ENSG00000115216	NRBP1	A	-0.0611114	9.17165e-07	0.00458582	G	+
2:27741237:C:T	eQTLcatalogue	GENCORD_ge_T-cell	ENSG00000115216	NRBP1	T	-0.0600281	8.70019e-07	0.0043501	C	+
2:27742603:C:T	eQTLcatalogue	GENCORD_ge_T-cell	ENSG00000115216	NRBP1	T	-0.0604436	6.30555e-07	0.00315278	C	+
2:27744364:A:ATT	eQTLcatalogue	GENCORD_ge_T-cell	ENSG00000115216	NRBP1	ATT	-0.060544	1.38478e-06	0.0069239	NA	NA
2:27745764:G:GT	eQTLcatalogue	GENCORD_ge_T-cell	ENSG00000115216	NRBP1	GT	-0.0624106	9.79747e-07	0.00489873	NA	NA
2:27748597:A:C	eQTLcatalogue	GENCORD_ge_T-cell	ENSG00000115216	NRBP1	C	-0.0609552	8.99803e-07	0.00449902	NA	NA
2:27748624:A:G	eQTLcatalogue	GENCORD_ge_T-cell	ENSG00000115216	NRBP1	A	-0.0609802	8.94408e-07	0.00447204	NA	NA
2:27748904:A:G	eQTLcatalogue	GENCORD_ge_T-cell	ENSG00000115216	NRBP1	G	-0.0617691	6.52851e-07	0.00326425	A	+
2:27748992:A:AT	eQTLcatalogue	GENCORD_ge_T-cell	ENSG00000115216	NRBP1	AT	-0.0612372	5.60859e-07	0.0028043	NA	NA
2:27750545:A:G	eQTLcatalogue	GENCORD_ge_T-cell	ENSG00000115216	NRBP1	A	-0.0615028	2.56323e-06	0.0128162	G	+
2:27750546:A:T	eQTLcatalogue	GENCORD_ge_T-cell	ENSG00000115216	NRBP1	T	-0.0615085	2.55259e-06	0.012763	A	+
2:27750810:A:AT	eQTLcatalogue	GENCORD_ge_T-cell	ENSG00000115216	NRBP1	AT	-0.0646219	7.70027e-07	0.00385014	NA	NA
2:27752463:A:G	eQTLcatalogue	GENCORD_ge_T-cell	ENSG00000115216	NRBP1	G	-0.0613485	8.386e-07	0.004193	A	+
2:27752871:C:T	eQTLcatalogue	GENCORD_ge_T-cell	ENSG00000115216	NRBP1	C	-0.0636351	3.80065e-07	0.00190033	T	+
2:27730940:C:T	eQTLcatalogue	GEUVADIS_ge_LCL	ENSG00000115216	NRBP1	T	-0.0440081	4.571e-06	0.022855	C	+
2:27741237:C:T	eQTLcatalogue	GEUVADIS_ge_LCL	ENSG00000115216	NRBP1	T	-0.0460672	1.5841e-06	0.0079205	C	+
2:27742603:C:T	eQTLcatalogue	GEUVADIS_ge_LCL	ENSG00000115216	NRBP1	T	-0.0444803	3.66019e-06	0.0183009	C	+
2:27748992:A:AT	eQTLcatalogue	GEUVADIS_ge_LCL	ENSG00000115216	NRBP1	AT	-0.0456185	1.93036e-06	0.0096518	NA	NA
2:27752463:A:G	eQTLcatalogue	GEUVADIS_ge_LCL	ENSG00000115216	NRBP1	G	-0.047502	8.14442e-07	0.00407221	A	+
2:27598097:C:T	eQTLcatalogue	HipSci_ge_iPSC	ENSG00000138002	IFT172	T	-0.0931806	2.03257e-06	0.0101629	C	+
2:27734972:A:G	eQTLcatalogue	HipSci_ge_iPSC	ENSG00000138002	IFT172	G	-0.083352	3.0361e-06	0.0151805	A	+
2:27741072:C:G	eQTLcatalogue	HipSci_ge_iPSC	ENSG00000138002	IFT172	C	-0.0786584	9.96901e-06	0.0498451	G	+
2:27741105:A:G	eQTLcatalogue	HipSci_ge_iPSC	ENSG00000138002	IFT172	A	-0.0790602	7.92593e-06	0.0396297	G	+
2:27744364:A:ATT	eQTLcatalogue	HipSci_ge_iPSC	ENSG00000138002	IFT172	ATT	-0.0807355	6.68869e-06	0.0334434	NA	NA
2:27748597:A:C	eQTLcatalogue	HipSci_ge_iPSC	ENSG00000138002	IFT172	C	-0.0804308	6.32548e-06	0.0316274	NA	NA
2:27748624:A:G	eQTLcatalogue	HipSci_ge_iPSC	ENSG00000138002	IFT172	A	-0.0804457	6.28657e-06	0.0314328	NA	NA
2:27748904:A:G	eQTLcatalogue	HipSci_ge_iPSC	ENSG00000138002	IFT172	G	-0.0805658	6.10482e-06	0.0305241	A	+
2:27750810:A:AT	eQTLcatalogue	HipSci_ge_iPSC	ENSG00000138002	IFT172	AT	-0.082472	6.33683e-06	0.0316842	NA	NA
2:27752871:C:T	eQTLcatalogue	HipSci_ge_iPSC	ENSG00000138002	IFT172	C	-0.0816813	6.42568e-06	0.0321284	T	+
5:95209557:A:G	eQTLcatalogue	Kasela_2017_T-cell_CD4	ENSG00000173221	GLRX	A	0.0942079	3.81187e-06	0.0190593	G	-
5:95211426:C:T	eQTLcatalogue	Kasela_2017_T-cell_CD4	ENSG00000173221	GLRX	T	0.0942675	4.20018e-06	0.0210009	C	-
5:95211647:C:G	eQTLcatalogue	Kasela_2017_T-cell_CD4	ENSG00000173221	GLRX	C	0.0933972	4.36392e-06	0.0218196	G	-
11:93070145:C:T	eQTLcatalogue	Kasela_2017_T-cell_CD8	ENSG00000180773	SLC36A4	C	0.25828	4.53057e-06	0.0226528	T	-
11:93191559:C:T	eQTLcatalogue	Kasela_2017_T-cell_CD8	ENSG00000180773	SLC36A4	T	0.25317	2.945e-06	0.014725	C	-
2:27598097:C:T	eQTLcatalogue	Lepik_2017_ge_blood	ENSG00000115216	NRBP1	T	-0.0225231	4.95675e-06	0.0247838	C	+
2:27598097:C:T	eQTLcatalogue	Lepik_2017_ge_blood	ENSG00000157992	KRTCAP3	T	0.16428	1.54269e-07	0.000771345	C	-
2:27730940:C:T	eQTLcatalogue	Lepik_2017_ge_blood	ENSG00000115216	NRBP1	T	-0.0232654	2.55689e-06	0.0127845	C	+
2:27730940:C:T	eQTLcatalogue	Lepik_2017_ge_blood	ENSG00000157992	KRTCAP3	T	0.170989	5.0795e-08	0.000253975	C	-
2:27734972:A:G	eQTLcatalogue	Lepik_2017_ge_blood	ENSG00000157992	KRTCAP3	G	0.207227	3.01369e-11	1.50684e-07	A	-
2:27741072:C:G	eQTLcatalogue	Lepik_2017_ge_blood	ENSG00000157992	KRTCAP3	C	0.199523	1.58334e-10	7.9167e-07	G	-
2:27741105:A:G	eQTLcatalogue	Lepik_2017_ge_blood	ENSG00000157992	KRTCAP3	A	0.202771	8.80068e-11	4.40034e-07	G	-
2:27741237:C:T	eQTLcatalogue	Lepik_2017_ge_blood	ENSG00000115216	NRBP1	T	-0.0232548	2.95631e-06	0.0147815	C	+
2:27741237:C:T	eQTLcatalogue	Lepik_2017_ge_blood	ENSG00000157992	KRTCAP3	T	0.161035	3.54521e-07	0.00177261	C	-
2:27742603:C:T	eQTLcatalogue	Lepik_2017_ge_blood	ENSG00000115216	NRBP1	T	-0.0231431	3.23105e-06	0.0161552	C	+
2:27742603:C:T	eQTLcatalogue	Lepik_2017_ge_blood	ENSG00000157992	KRTCAP3	T	0.158416	5.39036e-07	0.00269518	C	-
2:27748904:A:G	eQTLcatalogue	Lepik_2017_ge_blood	ENSG00000157992	KRTCAP3	G	0.188506	3.92143e-10	1.96072e-06	A	-
2:27750545:A:G	eQTLcatalogue	Lepik_2017_ge_blood	ENSG00000157992	KRTCAP3	A	0.198587	2.82935e-10	1.41468e-06	G	-
2:27750546:A:T	eQTLcatalogue	Lepik_2017_ge_blood	ENSG00000157992	KRTCAP3	T	0.198587	2.82935e-10	1.41468e-06	A	-
2:27752463:A:G	eQTLcatalogue	Lepik_2017_ge_blood	ENSG00000115216	NRBP1	G	-0.0220322	4.0395e-06	0.0201975	A	+
2:27752463:A:G	eQTLcatalogue	Lepik_2017_ge_blood	ENSG00000157992	KRTCAP3	G	0.152142	5.53232e-07	0.00276616	A	-
2:27752871:C:T	eQTLcatalogue	Lepik_2017_ge_blood	ENSG00000157992	KRTCAP3	C	0.198977	1.57462e-10	7.8731e-07	T	-
2:27753878:A:C	eQTLcatalogue	Lepik_2017_ge_blood	ENSG00000115216	NRBP1	A	0.0268936	1.20232e-06	0.0060116	A	+
2:27761436:A:C	eQTLcatalogue	Lepik_2017_ge_blood	ENSG00000115216	NRBP1	C	0.0244648	6.29018e-06	0.0314509	C	+
2:27764199:C:T	eQTLcatalogue	Lepik_2017_ge_blood	ENSG00000115216	NRBP1	C	0.0249849	3.47885e-06	0.0173942	C	+
2:27765587:C:T	eQTLcatalogue	Lepik_2017_ge_blood	ENSG00000115216	NRBP1	T	0.0256196	1.92586e-06	0.0096293	T	+
2:27766284:A:G	eQTLcatalogue	Lepik_2017_ge_blood	ENSG00000115216	NRBP1	G	0.0256196	1.92586e-06	0.0096293	G	+
2:27767488:G:GC	eQTLcatalogue	Lepik_2017_ge_blood	ENSG00000115216	NRBP1	GC	0.025285	2.87723e-06	0.0143862	NA	NA
2:27776631:A:AT	eQTLcatalogue	Lepik_2017_ge_blood	ENSG00000115216	NRBP1	AT	0.0256758	2.31906e-06	0.0115953	AT	+
2:27778167:A:C	eQTLcatalogue	Lepik_2017_ge_blood	ENSG00000115216	NRBP1	A	0.0259661	1.55442e-06	0.0077721	A	+
2:27778560:A:G	eQTLcatalogue	Lepik_2017_ge_blood	ENSG00000115216	NRBP1	A	0.0255197	2.10262e-06	0.0105131	A	+
2:27778572:A:G	eQTLcatalogue	Lepik_2017_ge_blood	ENSG00000115216	NRBP1	G	0.0255197	2.10262e-06	0.0105131	G	+
2:27783801:C:T	eQTLcatalogue	Lepik_2017_ge_blood	ENSG00000115216	NRBP1	T	0.0255667	2.26295e-06	0.0113148	T	+
2:27784658:C:T	eQTLcatalogue	Lepik_2017_ge_blood	ENSG00000115216	NRBP1	C	0.0257082	1.97087e-06	0.00985435	C	+
2:27786188:A:T	eQTLcatalogue	Lepik_2017_ge_blood	ENSG00000115216	NRBP1	A	0.0251578	3.36333e-06	0.0168167	NA	NA
2:27791555:C:G	eQTLcatalogue	Lepik_2017_ge_blood	ENSG00000115216	NRBP1	C	0.026142	1.47918e-06	0.0073959	C	+
2:27793921:G:T	eQTLcatalogue	Lepik_2017_ge_blood	ENSG00000115216	NRBP1	G	0.0255667	2.26295e-06	0.0113148	G	+
2:27801493:C:T	eQTLcatalogue	Lepik_2017_ge_blood	ENSG00000115216	NRBP1	T	0.0254032	2.95981e-06	0.014799	T	+
2:27801759:A:G	eQTLcatalogue	Lepik_2017_ge_blood	ENSG00000115216	NRBP1	A	0.0255667	2.26295e-06	0.0113148	A	+
2:27811722:A:G	eQTLcatalogue	Lepik_2017_ge_blood	ENSG00000115216	NRBP1	A	0.0268504	7.26459e-07	0.00363229	A	+
2:27812252:A:G	eQTLcatalogue	Lepik_2017_ge_blood	ENSG00000115216	NRBP1	G	0.0255667	2.26295e-06	0.0113148	G	+
2:27815510:A:C	eQTLcatalogue	Lepik_2017_ge_blood	ENSG00000115216	NRBP1	A	0.0277547	3.08089e-07	0.00154045	NA	NA
2:27817817:A:G	eQTLcatalogue	Lepik_2017_ge_blood	ENSG00000115216	NRBP1	G	0.0255667	2.26295e-06	0.0113148	G	+
2:27825715:C:T	eQTLcatalogue	Lepik_2017_ge_blood	ENSG00000115216	NRBP1	T	0.0264625	1.09049e-06	0.00545245	T	+
2:27827092:C:T	eQTLcatalogue	Lepik_2017_ge_blood	ENSG00000115216	NRBP1	C	0.0260112	1.31843e-06	0.00659215	C	+
2:27827326:T:TACAGTCATGTAACC	eQTLcatalogue	Lepik_2017_ge_blood	ENSG00000115216	NRBP1	TACAGTCATGTAACC	0.0272157	7.90449e-07	0.00395225	TACAGTCATGTAACC	+
2:27832055:A:G	eQTLcatalogue	Lepik_2017_ge_blood	ENSG00000115216	NRBP1	A	0.026511	8.18027e-07	0.00409013	A	+
2:27833687:C:T	eQTLcatalogue	Lepik_2017_ge_blood	ENSG00000115216	NRBP1	C	0.0264938	9.6315e-07	0.00481575	C	+
2:27834152:C:T	eQTLcatalogue	Lepik_2017_ge_blood	ENSG00000115216	NRBP1	T	0.0264105	9.15311e-07	0.00457655	T	+
2:27836605:C:T	eQTLcatalogue	Lepik_2017_ge_blood	ENSG00000115216	NRBP1	C	0.0264105	9.15311e-07	0.00457655	C	+
2:27840640:C:G	eQTLcatalogue	Lepik_2017_ge_blood	ENSG00000115216	NRBP1	G	0.0264105	9.15311e-07	0.00457655	G	+
11:93078814:C:T	eQTLcatalogue	Lepik_2017_ge_blood	ENSG00000166002	SMCO4	T	0.177558	3.13397e-08	0.000156698	C	-
11:93081140:C:T	eQTLcatalogue	Lepik_2017_ge_blood	ENSG00000166002	SMCO4	T	0.177558	3.13397e-08	0.000156698	C	-
11:93094537:A:G	eQTLcatalogue	Lepik_2017_ge_blood	ENSG00000166002	SMCO4	G	0.177558	3.13397e-08	0.000156698	A	-
11:93094730:A:G	eQTLcatalogue	Lepik_2017_ge_blood	ENSG00000166002	SMCO4	A	0.177558	3.13397e-08	0.000156698	G	-
11:93099626:C:T	eQTLcatalogue	Lepik_2017_ge_blood	ENSG00000166002	SMCO4	T	0.177558	3.13397e-08	0.000156698	C	-
11:93104594:A:G	eQTLcatalogue	Lepik_2017_ge_blood	ENSG00000166002	SMCO4	G	0.177558	3.13397e-08	0.000156698	A	-
11:93115447:C:T	eQTLcatalogue	Lepik_2017_ge_blood	ENSG00000166002	SMCO4	C	0.188242	5.27521e-09	2.6376e-05	T	-
11:93138334:A:T	eQTLcatalogue	Lepik_2017_ge_blood	ENSG00000166002	SMCO4	A	0.18236	1.43562e-08	7.1781e-05	T	-
11:93172828:A:G	eQTLcatalogue	Lepik_2017_ge_blood	ENSG00000166002	SMCO4	G	0.110312	7.15279e-07	0.0035764	A	-
11:93172920:C:CCTGA	eQTLcatalogue	Lepik_2017_ge_blood	ENSG00000166002	SMCO4	C	0.108577	1.13043e-06	0.00565215	CCTGA	-
11:93173020:A:T	eQTLcatalogue	Lepik_2017_ge_blood	ENSG00000166002	SMCO4	A	0.110312	7.15279e-07	0.0035764	T	-
11:93173667:A:G	eQTLcatalogue	Lepik_2017_ge_blood	ENSG00000166002	SMCO4	A	0.110312	7.15279e-07	0.0035764	G	-
11:93176904:A:G	eQTLcatalogue	Lepik_2017_ge_blood	ENSG00000166002	SMCO4	G	0.106799	1.47513e-06	0.00737565	A	-
11:93181050:C:T	eQTLcatalogue	Lepik_2017_ge_blood	ENSG00000166002	SMCO4	C	0.109282	9.2347e-07	0.00461735	T	-
11:93182249:A:G	eQTLcatalogue	Lepik_2017_ge_blood	ENSG00000166002	SMCO4	G	0.111431	5.11415e-07	0.00255707	A	-
11:93184892:A:T	eQTLcatalogue	Lepik_2017_ge_blood	ENSG00000166002	SMCO4	T	0.107859	1.28705e-06	0.00643525	A	-
11:93185124:A:G	eQTLcatalogue	Lepik_2017_ge_blood	ENSG00000166002	SMCO4	G	0.189373	5.03718e-12	2.51859e-08	A	-
11:93185952:C:T	eQTLcatalogue	Lepik_2017_ge_blood	ENSG00000166002	SMCO4	T	0.110443	7.10869e-07	0.00355434	C	-
11:93190752:C:T	eQTLcatalogue	Lepik_2017_ge_blood	ENSG00000166002	SMCO4	C	0.109282	9.2347e-07	0.00461735	T	-
11:93192926:A:G	eQTLcatalogue	Lepik_2017_ge_blood	ENSG00000166002	SMCO4	G	0.19031	7.33031e-12	3.66515e-08	A	-
11:93195088:A:C	eQTLcatalogue	Lepik_2017_ge_blood	ENSG00000166002	SMCO4	A	0.110312	7.15279e-07	0.0035764	C	-
11:93196442:C:T	eQTLcatalogue	Lepik_2017_ge_blood	ENSG00000166002	SMCO4	T	0.110663	7.58147e-07	0.00379073	C	-
11:93197935:A:G	eQTLcatalogue	Lepik_2017_ge_blood	ENSG00000166002	SMCO4	A	0.110613	6.65957e-07	0.00332978	G	-
11:93213320:C:G	eQTLcatalogue	Lepik_2017_ge_blood	ENSG00000166002	SMCO4	C	-0.107671	1.02851e-06	0.00514255	C	-
11:93213735:C:T	eQTLcatalogue	Lepik_2017_ge_blood	ENSG00000166002	SMCO4	T	-0.106661	1.31962e-06	0.0065981	T	-
11:93216684:C:G	eQTLcatalogue	Lepik_2017_ge_blood	ENSG00000166002	SMCO4	C	-0.107332	1.27256e-06	0.0063628	C	-
11:93216751:A:G	eQTLcatalogue	Lepik_2017_ge_blood	ENSG00000166002	SMCO4	G	-0.108354	9.90053e-07	0.00495027	G	-
11:93217159:A:C	eQTLcatalogue	Lepik_2017_ge_blood	ENSG00000166002	SMCO4	C	-0.105763	1.59015e-06	0.00795075	C	-
11:93219251:A:T	eQTLcatalogue	Lepik_2017_ge_blood	ENSG00000166002	SMCO4	A	-0.107671	1.02851e-06	0.00514255	A	-
11:93221721:A:G	eQTLcatalogue	Lepik_2017_ge_blood	ENSG00000166002	SMCO4	A	-0.10967	6.46326e-07	0.00323163	A	-
11:93229422:A:G	eQTLcatalogue	Lepik_2017_ge_blood	ENSG00000166002	SMCO4	G	-0.108973	8.35912e-07	0.00417956	G	-
2:27745764:G:GT	eQTLcatalogue	Quach_2016_ge_monocyte_IAV	ENSG00000115216	NRBP1	GT	-0.0695605	5.21003e-07	0.00260501	NA	NA
2:27748624:A:G	eQTLcatalogue	Quach_2016_ge_monocyte_IAV	ENSG00000115216	NRBP1	A	-0.0613377	7.91455e-06	0.0395728	NA	NA
2:27750810:A:AT	eQTLcatalogue	Quach_2016_ge_monocyte_IAV	ENSG00000115216	NRBP1	AT	-0.0633041	7.1288e-06	0.035644	NA	NA
2:27752871:C:T	eQTLcatalogue	Quach_2016_ge_monocyte_IAV	ENSG00000115216	NRBP1	C	-0.0681664	6.47311e-07	0.00323655	T	+
11:93185124:A:G	eQTLcatalogue	Quach_2016_ge_monocyte_LPS	ENSG00000166002	SMCO4	G	-0.308466	5.17962e-07	0.00258981	A	+
11:93192926:A:G	eQTLcatalogue	Quach_2016_ge_monocyte_LPS	ENSG00000166002	SMCO4	G	-0.317033	3.30835e-07	0.00165417	A	+
5:95443772:A:G	eQTLcatalogue	Quach_2016_ge_monocyte_naive	ENSG00000118985	ELL2	G	0.126646	1.12888e-06	0.0056444	G	+
2:27598097:C:T	eQTLcatalogue	TwinsUK_ge_blood	ENSG00000115216	NRBP1	T	-0.0366193	4.58622e-06	0.0229311	C	+
11:93185124:A:G	eQTLcatalogue	TwinsUK_ge_blood	ENSG00000166002	SMCO4	G	0.265784	4.40402e-10	2.20201e-06	A	-
11:93192926:A:G	eQTLcatalogue	TwinsUK_ge_blood	ENSG00000166002	SMCO4	G	0.266176	5.10232e-10	2.55116e-06	A	-
2:27734972:A:G	eQTLcatalogue	TwinsUK_ge_fat	ENSG00000115241	PPM1G	G	-0.0342703	2.64073e-06	0.0132036	A	+
2:27598097:C:T	eQTLcatalogue	TwinsUK_ge_LCL	ENSG00000115216	NRBP1	T	-0.0790084	3.72337e-14	1.86169e-10	C	+
2:27730940:C:T	eQTLcatalogue	TwinsUK_ge_LCL	ENSG00000115216	NRBP1	T	-0.0706731	2.20651e-11	1.10326e-07	C	+
2:27734972:A:G	eQTLcatalogue	TwinsUK_ge_LCL	ENSG00000115216	NRBP1	G	-0.0684808	6.97172e-11	3.48586e-07	A	+
2:27741072:C:G	eQTLcatalogue	TwinsUK_ge_LCL	ENSG00000115216	NRBP1	C	-0.0635863	1.9335e-09	9.6675e-06	G	+
2:27741105:A:G	eQTLcatalogue	TwinsUK_ge_LCL	ENSG00000115216	NRBP1	A	-0.0635863	1.9335e-09	9.6675e-06	G	+
2:27741237:C:T	eQTLcatalogue	TwinsUK_ge_LCL	ENSG00000115216	NRBP1	T	-0.0659589	4.04282e-10	2.02141e-06	C	+
2:27742603:C:T	eQTLcatalogue	TwinsUK_ge_LCL	ENSG00000115216	NRBP1	T	-0.0684418	1.08783e-10	5.43915e-07	C	+
2:27748597:A:C	eQTLcatalogue	TwinsUK_ge_LCL	ENSG00000115216	NRBP1	C	-0.0628436	2.83517e-09	1.41759e-05	NA	NA
2:27748624:A:G	eQTLcatalogue	TwinsUK_ge_LCL	ENSG00000115216	NRBP1	A	-0.0635863	1.9335e-09	9.6675e-06	NA	NA
2:27748904:A:G	eQTLcatalogue	TwinsUK_ge_LCL	ENSG00000115216	NRBP1	G	-0.0635863	1.9335e-09	9.6675e-06	A	+
2:27750545:A:G	eQTLcatalogue	TwinsUK_ge_LCL	ENSG00000115216	NRBP1	A	-0.0591474	5.42223e-08	0.000271111	G	+
2:27750546:A:T	eQTLcatalogue	TwinsUK_ge_LCL	ENSG00000115216	NRBP1	T	-0.0574364	1.25608e-07	0.00062804	A	+
2:27752463:A:G	eQTLcatalogue	TwinsUK_ge_LCL	ENSG00000115216	NRBP1	G	-0.0664811	6.69144e-10	3.34572e-06	A	+
2:27752871:C:T	eQTLcatalogue	TwinsUK_ge_LCL	ENSG00000115216	NRBP1	C	-0.0602181	1.51939e-08	7.59695e-05	T	+
2:27764199:C:T	eQTLcatalogue	TwinsUK_ge_LCL	ENSG00000115216	NRBP1	C	0.0529783	8.04174e-06	0.0402087	C	+
2:27836605:C:T	eQTLcatalogue	TwinsUK_ge_LCL	ENSG00000115216	NRBP1	C	0.0529775	7.00694e-06	0.0350347	C	+
5:95208967:A:G	eQTLcatalogue	TwinsUK_ge_LCL	ENSG00000118985	ELL2	G	0.121921	2.03889e-08	0.000101945	A	-
5:95209557:A:G	eQTLcatalogue	TwinsUK_ge_LCL	ENSG00000118985	ELL2	A	0.110076	5.63459e-07	0.0028173	G	-
5:95211426:C:T	eQTLcatalogue	TwinsUK_ge_LCL	ENSG00000118985	ELL2	T	0.113378	2.58352e-07	0.00129176	C	-
5:95211647:C:G	eQTLcatalogue	TwinsUK_ge_LCL	ENSG00000118985	ELL2	C	0.108321	5.61908e-07	0.00280954	G	-
5:95211865:A:T	eQTLcatalogue	TwinsUK_ge_LCL	ENSG00000118985	ELL2	A	0.114266	9.39083e-08	0.000469542	T	-
5:95211885:A:G	eQTLcatalogue	TwinsUK_ge_LCL	ENSG00000118985	ELL2	G	0.114266	9.39083e-08	0.000469542	A	-
5:95211992:C:T	eQTLcatalogue	TwinsUK_ge_LCL	ENSG00000118985	ELL2	C	0.114266	9.39083e-08	0.000469542	T	-
5:95225039:A:C	eQTLcatalogue	TwinsUK_ge_LCL	ENSG00000118985	ELL2	C	-0.172532	6.1995e-14	3.09975e-10	C	-
5:95231115:C:T	eQTLcatalogue	TwinsUK_ge_LCL	ENSG00000118985	ELL2	C	-0.172532	6.1995e-14	3.09975e-10	C	-
5:95262616:C:T	eQTLcatalogue	TwinsUK_ge_LCL	ENSG00000118985	ELL2	T	-0.161223	5.2649e-13	2.63245e-09	T	-
5:95269602:A:G	eQTLcatalogue	TwinsUK_ge_LCL	ENSG00000118985	ELL2	A	-0.173749	2.35048e-15	1.17524e-11	A	-
5:95270241:C:T	eQTLcatalogue	TwinsUK_ge_LCL	ENSG00000118985	ELL2	C	-0.170436	2.83136e-15	1.41568e-11	C	-
5:95270865:A:C	eQTLcatalogue	TwinsUK_ge_LCL	ENSG00000118985	ELL2	A	-0.170436	2.83136e-15	1.41568e-11	A	-
5:95270872:A:G	eQTLcatalogue	TwinsUK_ge_LCL	ENSG00000118985	ELL2	A	-0.170436	2.83136e-15	1.41568e-11	A	-
5:95271173:A:T	eQTLcatalogue	TwinsUK_ge_LCL	ENSG00000118985	ELL2	A	-0.173749	2.35048e-15	1.17524e-11	A	-
5:95271478:C:T	eQTLcatalogue	TwinsUK_ge_LCL	ENSG00000118985	ELL2	C	-0.16956	2.26493e-14	1.13247e-10	C	-
5:95273410:A:T	eQTLcatalogue	TwinsUK_ge_LCL	ENSG00000118985	ELL2	T	-0.170436	2.83136e-15	1.41568e-11	T	-
5:95273915:C:G	eQTLcatalogue	TwinsUK_ge_LCL	ENSG00000118985	ELL2	G	-0.170436	2.83136e-15	1.41568e-11	G	-
5:95274368:A:G	eQTLcatalogue	TwinsUK_ge_LCL	ENSG00000118985	ELL2	G	-0.128265	9.56813e-06	0.0478406	G	-
5:95274632:C:T	eQTLcatalogue	TwinsUK_ge_LCL	ENSG00000118985	ELL2	T	-0.167284	1.01928e-14	5.0964e-11	T	-
5:95274702:A:G	eQTLcatalogue	TwinsUK_ge_LCL	ENSG00000118985	ELL2	A	-0.167284	1.01928e-14	5.0964e-11	A	-
5:95274795:C:T	eQTLcatalogue	TwinsUK_ge_LCL	ENSG00000118985	ELL2	C	-0.167284	1.01928e-14	5.0964e-11	C	-
5:95276063:A:G	eQTLcatalogue	TwinsUK_ge_LCL	ENSG00000118985	ELL2	G	-0.164164	6.06725e-14	3.03362e-10	G	-
5:95276260:A:C	eQTLcatalogue	TwinsUK_ge_LCL	ENSG00000118985	ELL2	C	-0.164164	6.06725e-14	3.03362e-10	C	-
5:95277555:A:G	eQTLcatalogue	TwinsUK_ge_LCL	ENSG00000118985	ELL2	A	-0.179812	2.01562e-15	1.00781e-11	A	-
5:95277776:C:T	eQTLcatalogue	TwinsUK_ge_LCL	ENSG00000118985	ELL2	C	-0.177032	2.18892e-16	1.09446e-12	C	-
5:95278019:A:G	eQTLcatalogue	TwinsUK_ge_LCL	ENSG00000118985	ELL2	A	-0.177032	2.18892e-16	1.09446e-12	A	-
5:95278679:A:G	eQTLcatalogue	TwinsUK_ge_LCL	ENSG00000118985	ELL2	G	-0.180684	1.6824e-16	8.412e-13	G	-
5:95279233:A:C	eQTLcatalogue	TwinsUK_ge_LCL	ENSG00000118985	ELL2	A	-0.180684	1.6824e-16	8.412e-13	A	-
5:95280033:C:T	eQTLcatalogue	TwinsUK_ge_LCL	ENSG00000118985	ELL2	T	-0.180684	1.6824e-16	8.412e-13	T	-
5:95280848:A:T	eQTLcatalogue	TwinsUK_ge_LCL	ENSG00000118985	ELL2	T	-0.178426	2.37385e-16	1.18693e-12	T	-
5:95281353:C:T	eQTLcatalogue	TwinsUK_ge_LCL	ENSG00000118985	ELL2	C	-0.178426	2.37385e-16	1.18693e-12	C	-
5:95282091:A:C	eQTLcatalogue	TwinsUK_ge_LCL	ENSG00000118985	ELL2	A	-0.174928	3.01603e-16	1.50801e-12	A	-
5:95283658:A:C	eQTLcatalogue	TwinsUK_ge_LCL	ENSG00000118985	ELL2	A	-0.174928	3.01603e-16	1.50801e-12	A	-
5:95284340:C:T	eQTLcatalogue	TwinsUK_ge_LCL	ENSG00000118985	ELL2	T	-0.176323	5.84386e-16	2.92193e-12	T	-
5:95284341:C:T	eQTLcatalogue	TwinsUK_ge_LCL	ENSG00000118985	ELL2	C	-0.178133	2.94714e-16	1.47357e-12	C	-
5:95285771:A:G	eQTLcatalogue	TwinsUK_ge_LCL	ENSG00000118985	ELL2	G	-0.178426	2.37385e-16	1.18693e-12	G	-
5:95286017:A:G	eQTLcatalogue	TwinsUK_ge_LCL	ENSG00000118985	ELL2	A	-0.158823	1.22951e-15	6.14755e-12	A	-
5:95286726:A:C	eQTLcatalogue	TwinsUK_ge_LCL	ENSG00000118985	ELL2	A	-0.178426	2.37385e-16	1.18693e-12	NA	NA
5:95287113:A:C	eQTLcatalogue	TwinsUK_ge_LCL	ENSG00000118985	ELL2	C	-0.177608	3.22999e-15	1.615e-11	C	-
5:95288165:A:G	eQTLcatalogue	TwinsUK_ge_LCL	ENSG00000118985	ELL2	G	-0.178426	2.37385e-16	1.18693e-12	NA	NA
5:95288576:C:T	eQTLcatalogue	TwinsUK_ge_LCL	ENSG00000118985	ELL2	T	-0.174928	3.01603e-16	1.50801e-12	T	-
5:95288618:A:G	eQTLcatalogue	TwinsUK_ge_LCL	ENSG00000118985	ELL2	G	-0.178426	2.37385e-16	1.18693e-12	G	-
5:95289333:A:G	eQTLcatalogue	TwinsUK_ge_LCL	ENSG00000118985	ELL2	A	-0.174928	3.01603e-16	1.50801e-12	A	-
5:95289502:C:T	eQTLcatalogue	TwinsUK_ge_LCL	ENSG00000118985	ELL2	C	-0.174928	3.01603e-16	1.50801e-12	C	-
5:95289542:A:G	eQTLcatalogue	TwinsUK_ge_LCL	ENSG00000118985	ELL2	G	-0.174928	3.01603e-16	1.50801e-12	G	-
5:95291056:C:G	eQTLcatalogue	TwinsUK_ge_LCL	ENSG00000118985	ELL2	G	-0.178426	2.37385e-16	1.18693e-12	G	-
5:95291425:A:G	eQTLcatalogue	TwinsUK_ge_LCL	ENSG00000118985	ELL2	G	-0.178426	2.37385e-16	1.18693e-12	G	-
5:95292267:C:T	eQTLcatalogue	TwinsUK_ge_LCL	ENSG00000118985	ELL2	C	-0.174928	3.01603e-16	1.50801e-12	C	-
5:95293261:C:T	eQTLcatalogue	TwinsUK_ge_LCL	ENSG00000118985	ELL2	C	-0.159049	1.67393e-15	8.36965e-12	C	-
5:95293316:C:G	eQTLcatalogue	TwinsUK_ge_LCL	ENSG00000118985	ELL2	C	-0.175695	3.82431e-16	1.91215e-12	C	-
5:95293412:A:G	eQTLcatalogue	TwinsUK_ge_LCL	ENSG00000118985	ELL2	G	-0.175695	3.82431e-16	1.91215e-12	G	-
5:95301463:A:G	eQTLcatalogue	TwinsUK_ge_LCL	ENSG00000118985	ELL2	G	-0.15966	1.26196e-15	6.3098e-12	G	-
5:95307696:C:T	eQTLcatalogue	TwinsUK_ge_LCL	ENSG00000118985	ELL2	T	-0.15815	2.5159e-15	1.25795e-11	T	-
5:95310985:C:T	eQTLcatalogue	TwinsUK_ge_LCL	ENSG00000118985	ELL2	C	-0.178063	1.26508e-15	6.3254e-12	C	-
5:95323378:C:T	eQTLcatalogue	TwinsUK_ge_LCL	ENSG00000118985	ELL2	T	-0.175695	3.82431e-16	1.91215e-12	T	-
5:95324375:A:G	eQTLcatalogue	TwinsUK_ge_LCL	ENSG00000118985	ELL2	G	-0.175695	3.82431e-16	1.91215e-12	G	-
5:95334670:A:G	eQTLcatalogue	TwinsUK_ge_LCL	ENSG00000118985	ELL2	G	-0.12748	1.68974e-10	8.4487e-07	G	-
5:95338376:C:T	eQTLcatalogue	TwinsUK_ge_LCL	ENSG00000118985	ELL2	T	-0.132936	2.86015e-10	1.43007e-06	T	-
5:95347786:A:G	eQTLcatalogue	TwinsUK_ge_LCL	ENSG00000118985	ELL2	A	-0.132936	2.86015e-10	1.43007e-06	A	-
5:95388015:A:G	eQTLcatalogue	TwinsUK_ge_LCL	ENSG00000118985	ELL2	G	-0.086803	5.47591e-06	0.0273796	G	-
5:95405343:C:T	eQTLcatalogue	TwinsUK_ge_LCL	ENSG00000118985	ELL2	C	-0.0917626	9.16249e-07	0.00458125	NA	NA
5:95407894:G:T	eQTLcatalogue	TwinsUK_ge_LCL	ENSG00000118985	ELL2	G	-0.088626	2.17619e-06	0.010881	G	-
5:95407940:A:G	eQTLcatalogue	TwinsUK_ge_LCL	ENSG00000118985	ELL2	G	-0.0912016	1.0866e-06	0.005433	G	-
5:95441639:G:T	eQTLcatalogue	TwinsUK_ge_LCL	ENSG00000118985	ELL2	G	-0.0873073	4.13918e-06	0.0206959	G	-
5:95442153:C:G	eQTLcatalogue	TwinsUK_ge_LCL	ENSG00000118985	ELL2	C	-0.0873073	4.13918e-06	0.0206959	C	-
5:95469852:C:T	eQTLcatalogue	TwinsUK_ge_LCL	ENSG00000118985	ELL2	C	-0.086138	5.19188e-06	0.0259594	C	-
5:95473021:A:G	eQTLcatalogue	TwinsUK_ge_LCL	ENSG00000118985	ELL2	A	-0.086138	5.19188e-06	0.0259594	A	-
5:95487872:A:G	eQTLcatalogue	TwinsUK_ge_LCL	ENSG00000118985	ELL2	A	-0.086138	5.19188e-06	0.0259594	A	-
5:95497795:A:G	eQTLcatalogue	TwinsUK_ge_LCL	ENSG00000118985	ELL2	G	-0.0871622	3.92375e-06	0.0196188	G	-
5:95500281:A:G	eQTLcatalogue	TwinsUK_ge_LCL	ENSG00000118985	ELL2	A	-0.086138	5.19188e-06	0.0259594	A	-
11:93151302:A:C	eQTLcatalogue	TwinsUK_ge_LCL	ENSG00000180773	SLC36A4	C	-0.0518409	8.96551e-06	0.0448276	A	+
2:27598097:C:T	eQTLcatalogue	TwinsUK_ge_skin	ENSG00000115216	NRBP1	T	-0.061187	1.77666e-12	8.8833e-09	C	+
2:27730940:C:T	eQTLcatalogue	TwinsUK_ge_skin	ENSG00000115216	NRBP1	T	-0.0576072	4.47777e-11	2.23889e-07	C	+
2:27734972:A:G	eQTLcatalogue	TwinsUK_ge_skin	ENSG00000115216	NRBP1	G	-0.0533225	9.72816e-10	4.86408e-06	A	+
2:27741072:C:G	eQTLcatalogue	TwinsUK_ge_skin	ENSG00000115216	NRBP1	C	-0.0531588	1.3178e-09	6.589e-06	G	+
2:27741105:A:G	eQTLcatalogue	TwinsUK_ge_skin	ENSG00000115216	NRBP1	A	-0.0531588	1.3178e-09	6.589e-06	G	+
2:27741237:C:T	eQTLcatalogue	TwinsUK_ge_skin	ENSG00000115216	NRBP1	T	-0.0578305	2.85699e-11	1.42849e-07	C	+
2:27742603:C:T	eQTLcatalogue	TwinsUK_ge_skin	ENSG00000115216	NRBP1	T	-0.061843	1.30126e-12	6.5063e-09	C	+
2:27748597:A:C	eQTLcatalogue	TwinsUK_ge_skin	ENSG00000115216	NRBP1	C	-0.055119	2.7192e-10	1.3596e-06	NA	NA
2:27748624:A:G	eQTLcatalogue	TwinsUK_ge_skin	ENSG00000115216	NRBP1	A	-0.0531588	1.3178e-09	6.589e-06	NA	NA
2:27748904:A:G	eQTLcatalogue	TwinsUK_ge_skin	ENSG00000115216	NRBP1	G	-0.0531588	1.3178e-09	6.589e-06	A	+
2:27750545:A:G	eQTLcatalogue	TwinsUK_ge_skin	ENSG00000115216	NRBP1	A	-0.0527118	6.31198e-09	3.15599e-05	G	+
2:27750546:A:T	eQTLcatalogue	TwinsUK_ge_skin	ENSG00000115216	NRBP1	T	-0.0525848	6.32587e-09	3.16293e-05	A	+
2:27752463:A:G	eQTLcatalogue	TwinsUK_ge_skin	ENSG00000115216	NRBP1	G	-0.060653	1.13758e-11	5.6879e-08	A	+
2:27752871:C:T	eQTLcatalogue	TwinsUK_ge_skin	ENSG00000115216	NRBP1	C	-0.0541213	1.1814e-09	5.907e-06	T	+
2:27753878:A:C	eQTLcatalogue	TwinsUK_ge_skin	ENSG00000115216	NRBP1	A	0.0475375	4.10285e-06	0.0205143	A	+
2:27755825:A:G	eQTLcatalogue	TwinsUK_ge_skin	ENSG00000115216	NRBP1	G	0.0497417	1.12602e-06	0.0056301	G	+
2:27761436:A:C	eQTLcatalogue	TwinsUK_ge_skin	ENSG00000115216	NRBP1	C	0.0497417	1.12602e-06	0.0056301	C	+
2:27764199:C:T	eQTLcatalogue	TwinsUK_ge_skin	ENSG00000115216	NRBP1	C	0.0497417	1.12602e-06	0.0056301	C	+
2:27765587:C:T	eQTLcatalogue	TwinsUK_ge_skin	ENSG00000115216	NRBP1	T	0.0497417	1.12602e-06	0.0056301	T	+
2:27766284:A:G	eQTLcatalogue	TwinsUK_ge_skin	ENSG00000115216	NRBP1	G	0.0497417	1.12602e-06	0.0056301	G	+
2:27778167:A:C	eQTLcatalogue	TwinsUK_ge_skin	ENSG00000115216	NRBP1	A	0.0497417	1.12602e-06	0.0056301	A	+
2:27778560:A:G	eQTLcatalogue	TwinsUK_ge_skin	ENSG00000115216	NRBP1	A	0.0497417	1.12602e-06	0.0056301	A	+
2:27778572:A:G	eQTLcatalogue	TwinsUK_ge_skin	ENSG00000115216	NRBP1	G	0.0497417	1.12602e-06	0.0056301	G	+
2:27783801:C:T	eQTLcatalogue	TwinsUK_ge_skin	ENSG00000115216	NRBP1	T	0.0497417	1.12602e-06	0.0056301	T	+
2:27784658:C:T	eQTLcatalogue	TwinsUK_ge_skin	ENSG00000115216	NRBP1	C	0.0497417	1.12602e-06	0.0056301	C	+
2:27786188:A:T	eQTLcatalogue	TwinsUK_ge_skin	ENSG00000115216	NRBP1	A	0.0497417	1.12602e-06	0.0056301	NA	NA
2:27791555:C:G	eQTLcatalogue	TwinsUK_ge_skin	ENSG00000115216	NRBP1	C	0.0497417	1.12602e-06	0.0056301	C	+
2:27793921:G:T	eQTLcatalogue	TwinsUK_ge_skin	ENSG00000115216	NRBP1	G	0.0497417	1.12602e-06	0.0056301	G	+
2:27801493:C:T	eQTLcatalogue	TwinsUK_ge_skin	ENSG00000115216	NRBP1	T	0.0497417	1.12602e-06	0.0056301	T	+
2:27801759:A:G	eQTLcatalogue	TwinsUK_ge_skin	ENSG00000115216	NRBP1	A	0.0497417	1.12602e-06	0.0056301	A	+
2:27811722:A:G	eQTLcatalogue	TwinsUK_ge_skin	ENSG00000115216	NRBP1	A	0.0497417	1.12602e-06	0.0056301	A	+
2:27812252:A:G	eQTLcatalogue	TwinsUK_ge_skin	ENSG00000115216	NRBP1	G	0.0497417	1.12602e-06	0.0056301	G	+
2:27815510:A:C	eQTLcatalogue	TwinsUK_ge_skin	ENSG00000115216	NRBP1	A	0.0497417	1.12602e-06	0.0056301	NA	NA
2:27817817:A:G	eQTLcatalogue	TwinsUK_ge_skin	ENSG00000115216	NRBP1	G	0.0497417	1.12602e-06	0.0056301	G	+
2:27821482:C:T	eQTLcatalogue	TwinsUK_ge_skin	ENSG00000115216	NRBP1	C	0.0497417	1.12602e-06	0.0056301	NA	NA
2:27825715:C:T	eQTLcatalogue	TwinsUK_ge_skin	ENSG00000115216	NRBP1	T	0.0494051	1.10802e-06	0.0055401	T	+
2:27827092:C:T	eQTLcatalogue	TwinsUK_ge_skin	ENSG00000115216	NRBP1	C	0.0494051	1.10802e-06	0.0055401	C	+
2:27832055:A:G	eQTLcatalogue	TwinsUK_ge_skin	ENSG00000115216	NRBP1	A	0.0494051	1.10802e-06	0.0055401	A	+
2:27833502:C:T	eQTLcatalogue	TwinsUK_ge_skin	ENSG00000115216	NRBP1	T	0.0485071	1.50721e-06	0.00753605	NA	NA
2:27833687:C:T	eQTLcatalogue	TwinsUK_ge_skin	ENSG00000115216	NRBP1	C	0.0494051	1.10802e-06	0.0055401	C	+
2:27834152:C:T	eQTLcatalogue	TwinsUK_ge_skin	ENSG00000115216	NRBP1	T	0.0494051	1.10802e-06	0.0055401	T	+
2:27836605:C:T	eQTLcatalogue	TwinsUK_ge_skin	ENSG00000115216	NRBP1	C	0.0494051	1.10802e-06	0.0055401	C	+
2:27840640:C:G	eQTLcatalogue	TwinsUK_ge_skin	ENSG00000115216	NRBP1	G	0.047905	2.38325e-06	0.0119162	G	+
2:27851918:A:G	eQTLcatalogue	TwinsUK_ge_skin	ENSG00000115216	NRBP1	G	0.0470559	3.60358e-06	0.0180179	G	+
2:27853245:C:G	eQTLcatalogue	TwinsUK_ge_skin	ENSG00000115216	NRBP1	C	0.0479193	1.97103e-06	0.00985515	NA	NA
2:27854524:A:G	eQTLcatalogue	TwinsUK_ge_skin	ENSG00000115216	NRBP1	G	0.0470559	3.60358e-06	0.0180179	G	+
2:27598097:C:T	PsychENCODE	PsychENCODE_eQTLs	ENSG00000115211	EIF2B4	C	0.0448181	0.000330336	0.0234229	C	+
2:27598097:C:T	PsychENCODE	PsychENCODE_eQTLs	ENSG00000115216	NRBP1	C	-0.0563042	2.29266e-05	0.00229735	C	-
2:27598097:C:T	PsychENCODE	PsychENCODE_eQTLs	ENSG00000115234	SNX17	C	0.0344175	4.3562e-05	0.0040599	C	+
2:27598097:C:T	PsychENCODE	PsychENCODE_eQTLs	ENSG00000138002	IFT172	C	0.0429023	0.000110663	0.00919783	C	+
2:27598097:C:T	PsychENCODE	PsychENCODE_eQTLs	ENSG00000138028	CGREF1	C	0.0420737	5.52643e-05	0.00500749	C	+
2:27734972:A:G	PsychENCODE	PsychENCODE_eQTLs	ENSG00000115207	GTF3C2	A	-0.0692782	0.000177832	0.0138512	A	-
2:27734972:A:G	PsychENCODE	PsychENCODE_eQTLs	ENSG00000115211	EIF2B4	A	0.0418226	0.000780207	0.0474297	A	+
2:27734972:A:G	PsychENCODE	PsychENCODE_eQTLs	ENSG00000115216	NRBP1	A	-0.0515746	0.000100794	0.0084806	A	-
2:27734972:A:G	PsychENCODE	PsychENCODE_eQTLs	ENSG00000115234	SNX17	A	0.0388151	3.68769e-06	0.00044205	A	+
2:27734972:A:G	PsychENCODE	PsychENCODE_eQTLs	ENSG00000138002	IFT172	A	0.0478895	1.47964e-05	0.00155298	A	+
2:27734972:A:G	PsychENCODE	PsychENCODE_eQTLs	ENSG00000163798	SLC4A1AP	A	0.0400771	0.000689684	0.0429441	A	+
2:27741072:C:G	PsychENCODE	PsychENCODE_eQTLs	ENSG00000115207	GTF3C2	G	-0.0663624	0.000312248	0.0223413	G	-
2:27741072:C:G	PsychENCODE	PsychENCODE_eQTLs	ENSG00000115211	EIF2B4	G	0.0441626	0.000366335	0.0255401	G	+
2:27741072:C:G	PsychENCODE	PsychENCODE_eQTLs	ENSG00000115216	NRBP1	G	-0.0609051	3.90762e-06	0.000465931	G	-
2:27741072:C:G	PsychENCODE	PsychENCODE_eQTLs	ENSG00000115234	SNX17	G	0.0392344	2.62642e-06	0.000324563	G	+
2:27741072:C:G	PsychENCODE	PsychENCODE_eQTLs	ENSG00000138002	IFT172	G	0.0394818	0.000340873	0.0240473	G	+
2:27741072:C:G	PsychENCODE	PsychENCODE_eQTLs	ENSG00000143994	ABHD1	G	0.0916197	0.000635793	0.0402027	G	+
2:27741072:C:G	PsychENCODE	PsychENCODE_eQTLs	ENSG00000157992	KRTCAP3	G	0.0935174	0.000493997	0.0327196	G	+
2:27741072:C:G	PsychENCODE	PsychENCODE_eQTLs	ENSG00000163798	SLC4A1AP	G	0.0609917	1.98803e-07	3.01482e-05	G	+
2:27741105:A:G	PsychENCODE	PsychENCODE_eQTLs	ENSG00000115207	GTF3C2	G	-0.0694734	0.000157755	0.012498	G	-
2:27741105:A:G	PsychENCODE	PsychENCODE_eQTLs	ENSG00000115211	EIF2B4	G	0.0426549	0.000572188	0.0369082	G	+
2:27741105:A:G	PsychENCODE	PsychENCODE_eQTLs	ENSG00000115216	NRBP1	G	-0.0517686	8.72887e-05	0.00748035	G	-
2:27741105:A:G	PsychENCODE	PsychENCODE_eQTLs	ENSG00000115234	SNX17	G	0.0397161	1.92665e-06	0.000244514	G	+
2:27741105:A:G	PsychENCODE	PsychENCODE_eQTLs	ENSG00000138002	IFT172	G	0.0452007	3.99107e-05	0.00375694	G	+
2:27741105:A:G	PsychENCODE	PsychENCODE_eQTLs	ENSG00000143994	ABHD1	G	0.0936054	0.000476367	0.0317572	G	+
2:27741105:A:G	PsychENCODE	PsychENCODE_eQTLs	ENSG00000157992	KRTCAP3	G	0.0913017	0.000662894	0.0415875	G	+
2:27741105:A:G	PsychENCODE	PsychENCODE_eQTLs	ENSG00000163798	SLC4A1AP	G	0.0431042	0.000242609	0.0180577	G	+
2:27748597:A:C	PsychENCODE	PsychENCODE_eQTLs	ENSG00000115207	GTF3C2	A	-0.06647	0.000281037	0.0204491	NA	NA
2:27748597:A:C	PsychENCODE	PsychENCODE_eQTLs	ENSG00000115211	EIF2B4	A	0.042668	0.000535223	0.0349422	NA	NA
2:27748597:A:C	PsychENCODE	PsychENCODE_eQTLs	ENSG00000115216	NRBP1	A	-0.0541212	3.73911e-05	0.00354632	NA	NA
2:27748597:A:C	PsychENCODE	PsychENCODE_eQTLs	ENSG00000115234	SNX17	A	0.0405069	1.05782e-06	0.000141172	NA	NA
2:27748597:A:C	PsychENCODE	PsychENCODE_eQTLs	ENSG00000138002	IFT172	A	0.0443453	5.12935e-05	0.00468881	NA	NA
2:27748597:A:C	PsychENCODE	PsychENCODE_eQTLs	ENSG00000157992	KRTCAP3	A	0.0915795	0.000599844	0.0383477	NA	NA
2:27748597:A:C	PsychENCODE	PsychENCODE_eQTLs	ENSG00000163798	SLC4A1AP	A	0.0440743	0.000162313	0.0128074	NA	NA
2:27748904:A:G	PsychENCODE	PsychENCODE_eQTLs	ENSG00000115207	GTF3C2	A	-0.066416	0.000285684	0.0207346	A	-
2:27748904:A:G	PsychENCODE	PsychENCODE_eQTLs	ENSG00000115211	EIF2B4	A	0.0426971	0.000532908	0.0348171	A	+
2:27748904:A:G	PsychENCODE	PsychENCODE_eQTLs	ENSG00000115216	NRBP1	A	-0.0541443	3.73381e-05	0.00354186	A	-
2:27748904:A:G	PsychENCODE	PsychENCODE_eQTLs	ENSG00000115234	SNX17	A	0.040472	1.09017e-06	0.000145128	A	+
2:27748904:A:G	PsychENCODE	PsychENCODE_eQTLs	ENSG00000138002	IFT172	A	0.0443447	5.16169e-05	0.00471475	A	+
2:27748904:A:G	PsychENCODE	PsychENCODE_eQTLs	ENSG00000157992	KRTCAP3	A	0.0915801	0.000602444	0.0384835	A	+
2:27748904:A:G	PsychENCODE	PsychENCODE_eQTLs	ENSG00000163798	SLC4A1AP	A	0.0440464	0.00016475	0.012971	A	+
2:27750546:A:T	PsychENCODE	PsychENCODE_eQTLs	ENSG00000115207	GTF3C2	A	-0.0665271	0.00028242	0.0205349	A	-
2:27750546:A:T	PsychENCODE	PsychENCODE_eQTLs	ENSG00000115211	EIF2B4	A	0.0416618	0.000734417	0.0451729	A	+
2:27750546:A:T	PsychENCODE	PsychENCODE_eQTLs	ENSG00000115216	NRBP1	A	-0.0524839	6.53171e-05	0.00580061	A	-
2:27750546:A:T	PsychENCODE	PsychENCODE_eQTLs	ENSG00000115234	SNX17	A	0.0407094	9.62224e-07	0.000129409	A	+
2:27750546:A:T	PsychENCODE	PsychENCODE_eQTLs	ENSG00000138002	IFT172	A	0.0444255	5.07599e-05	0.00464607	A	+
2:27750546:A:T	PsychENCODE	PsychENCODE_eQTLs	ENSG00000157992	KRTCAP3	A	0.0964388	0.000305917	0.0219641	A	+
2:27750546:A:T	PsychENCODE	PsychENCODE_eQTLs	ENSG00000163798	SLC4A1AP	A	0.0442301	0.000156677	0.0124247	A	+
2:27752871:C:T	PsychENCODE	PsychENCODE_eQTLs	ENSG00000115207	GTF3C2	T	-0.0673735	0.000372165	0.0258784	T	-
2:27752871:C:T	PsychENCODE	PsychENCODE_eQTLs	ENSG00000115211	EIF2B4	T	0.0441617	0.000530607	0.0346933	T	+
2:27752871:C:T	PsychENCODE	PsychENCODE_eQTLs	ENSG00000115216	NRBP1	T	-0.0498545	0.000242878	0.0180746	T	-
2:27752871:C:T	PsychENCODE	PsychENCODE_eQTLs	ENSG00000115234	SNX17	T	0.0364784	2.1866e-05	0.00220208	T	+
2:27752871:C:T	PsychENCODE	PsychENCODE_eQTLs	ENSG00000138002	IFT172	T	0.0439701	0.000103925	0.00871053	T	+
2:27752871:C:T	PsychENCODE	PsychENCODE_eQTLs	ENSG00000157992	KRTCAP3	T	0.102339	0.000208109	0.0158472	T	+
2:27752871:C:T	PsychENCODE	PsychENCODE_eQTLs	ENSG00000163798	SLC4A1AP	T	0.0468237	0.000106925	0.00892834	T	+
2:27753878:A:C	PsychENCODE	PsychENCODE_eQTLs	ENSG00000138028	CGREF1	C	-0.053909	3.97672e-06	0.000473396	A	+
2:27753878:A:C	PsychENCODE	PsychENCODE_eQTLs	ENSG00000163798	SLC4A1AP	C	-0.0614245	3.59518e-06	0.000432	A	+
2:27755825:A:G	PsychENCODE	PsychENCODE_eQTLs	ENSG00000163798	SLC4A1AP	A	-0.057485	9.85477e-06	0.00107697	G	+
2:27761436:A:C	PsychENCODE	PsychENCODE_eQTLs	ENSG00000163798	SLC4A1AP	A	-0.057441	9.22637e-06	0.00101485	C	+
2:27765587:C:T	PsychENCODE	PsychENCODE_eQTLs	ENSG00000163798	SLC4A1AP	C	-0.0579137	7.26263e-06	0.000817327	T	+
2:27778167:A:C	PsychENCODE	PsychENCODE_eQTLs	ENSG00000138028	CGREF1	C	-0.0391029	0.000746429	0.0457702	A	+
2:27778167:A:C	PsychENCODE	PsychENCODE_eQTLs	ENSG00000163798	SLC4A1AP	C	-0.0505668	0.000119786	0.00985116	A	+
2:27778560:A:G	PsychENCODE	PsychENCODE_eQTLs	ENSG00000163798	SLC4A1AP	G	-0.0574092	8.09022e-06	0.000901399	A	+
2:27778572:A:G	PsychENCODE	PsychENCODE_eQTLs	ENSG00000163798	SLC4A1AP	A	-0.0574068	8.09679e-06	0.000902046	G	+
2:27784658:C:T	PsychENCODE	PsychENCODE_eQTLs	ENSG00000163798	SLC4A1AP	T	-0.0578366	6.95615e-06	0.000786247	C	+
2:27786188:A:T	PsychENCODE	PsychENCODE_eQTLs	ENSG00000163798	SLC4A1AP	T	-0.057788	7.06546e-06	0.000797374	NA	NA
2:27791555:C:G	PsychENCODE	PsychENCODE_eQTLs	ENSG00000138028	CGREF1	G	-0.039243	0.00070805	0.0438624	C	+
2:27791555:C:G	PsychENCODE	PsychENCODE_eQTLs	ENSG00000163798	SLC4A1AP	G	-0.0516698	8.36484e-05	0.007207	C	+
2:27815510:A:C	PsychENCODE	PsychENCODE_eQTLs	ENSG00000163798	SLC4A1AP	C	-0.0575213	7.44744e-06	0.000836133	NA	NA
2:27817817:A:G	PsychENCODE	PsychENCODE_eQTLs	ENSG00000163798	SLC4A1AP	A	-0.0574592	7.62607e-06	0.000854322	G	+
2:27821482:C:T	PsychENCODE	PsychENCODE_eQTLs	ENSG00000163798	SLC4A1AP	T	-0.0580392	6.13523e-06	0.000701865	NA	NA
2:27827092:C:T	PsychENCODE	PsychENCODE_eQTLs	ENSG00000138028	CGREF1	T	-0.0391201	0.000733206	0.0451128	C	+
2:27827092:C:T	PsychENCODE	PsychENCODE_eQTLs	ENSG00000163798	SLC4A1AP	T	-0.0518503	7.85593e-05	0.00682137	C	+
2:27832055:A:G	PsychENCODE	PsychENCODE_eQTLs	ENSG00000163798	SLC4A1AP	G	-0.0577266	6.847e-06	0.000775137	A	+
2:27833502:C:T	PsychENCODE	PsychENCODE_eQTLs	ENSG00000163798	SLC4A1AP	C	-0.0576352	7.04801e-06	0.000795589	NA	NA
2:27833687:C:T	PsychENCODE	PsychENCODE_eQTLs	ENSG00000138028	CGREF1	T	-0.0398158	0.000586104	0.0376329	C	+
2:27833687:C:T	PsychENCODE	PsychENCODE_eQTLs	ENSG00000163798	SLC4A1AP	T	-0.0509625	0.000103733	0.00869666	C	+
2:27834152:C:T	PsychENCODE	PsychENCODE_eQTLs	ENSG00000138028	CGREF1	C	-0.0391816	0.000715509	0.0442346	T	+
2:27834152:C:T	PsychENCODE	PsychENCODE_eQTLs	ENSG00000163798	SLC4A1AP	C	-0.0514711	8.80618e-05	0.0075383	T	+
2:27836605:C:T	PsychENCODE	PsychENCODE_eQTLs	ENSG00000138028	CGREF1	T	-0.0393107	0.000684667	0.0426933	C	+
2:27836605:C:T	PsychENCODE	PsychENCODE_eQTLs	ENSG00000163798	SLC4A1AP	T	-0.0513857	9.01037e-05	0.0076903	C	+
2:27839369:C:T	PsychENCODE	PsychENCODE_eQTLs	ENSG00000163798	SLC4A1AP	C	-0.0646102	3.69459e-07	5.35076e-05	T	+
2:27840640:C:G	PsychENCODE	PsychENCODE_eQTLs	ENSG00000138028	CGREF1	C	-0.0391228	0.000726554	0.0447845	G	+
2:27840640:C:G	PsychENCODE	PsychENCODE_eQTLs	ENSG00000163798	SLC4A1AP	C	-0.0511683	9.65287e-05	0.0081668	G	+
2:27851918:A:G	PsychENCODE	PsychENCODE_eQTLs	ENSG00000138028	CGREF1	A	-0.0415578	0.000454685	0.0305632	G	+
2:27853245:C:G	PsychENCODE	PsychENCODE_eQTLs	ENSG00000138028	CGREF1	G	-0.0426688	0.000313133	0.0223946	NA	NA
2:27854524:A:G	PsychENCODE	PsychENCODE_eQTLs	ENSG00000138028	CGREF1	A	-0.0430451	0.00030495	0.021906	G	+
2:27859351:A:T	PsychENCODE	PsychENCODE_eQTLs	ENSG00000138002	IFT172	A	-0.0404354	0.000643488	0.0405994	NA	NA
2:27859351:A:T	PsychENCODE	PsychENCODE_eQTLs	ENSG00000163798	SLC4A1AP	A	-0.0636574	4.44946e-07	6.35319e-05	NA	NA
2:27892023:A:T	PsychENCODE	PsychENCODE_eQTLs	ENSG00000163798	SLC4A1AP	T	-0.0684164	1.96796e-06	0.000249309	NA	NA
2:27901728:C:T	PsychENCODE	PsychENCODE_eQTLs	ENSG00000163798	SLC4A1AP	T	-0.0667887	3.53286e-06	0.000425202	C	+
2:27913188:C:T	PsychENCODE	PsychENCODE_eQTLs	ENSG00000163798	SLC4A1AP	C	-0.0665525	3.89116e-06	0.000464147	T	+
2:27932587:A:G	PsychENCODE	PsychENCODE_eQTLs	ENSG00000163798	SLC4A1AP	G	-0.0650775	5.4201e-06	0.000627129	A	+
2:27933642:C:T	PsychENCODE	PsychENCODE_eQTLs	ENSG00000163798	SLC4A1AP	T	-0.0652025	5.31065e-06	0.000615644	C	+
2:27934731:A:G	PsychENCODE	PsychENCODE_eQTLs	ENSG00000163798	SLC4A1AP	A	-0.0681531	2.04425e-06	0.000258148	G	+
2:27950837:A:G	PsychENCODE	PsychENCODE_eQTLs	ENSG00000163798	SLC4A1AP	A	-0.069188	1.46571e-06	0.000190448	G	+
2:27967260:C:G	PsychENCODE	PsychENCODE_eQTLs	ENSG00000163798	SLC4A1AP	C	-0.0752536	1.49249e-06	0.000193625	G	+
2:27987221:C:G	PsychENCODE	PsychENCODE_eQTLs	ENSG00000163798	SLC4A1AP	G	-0.0714608	3.76126e-06	0.000450082	C	+
2:28085544:A:C	PsychENCODE	PsychENCODE_eQTLs	ENSG00000163798	SLC4A1AP	A	-0.0575983	0.000273158	0.019965	C	+
5:95527383:C:T	PsychENCODE	PsychENCODE_eQTLs	ENSG00000175426	PCSK1	C	-0.052338	1.61506e-05	0.00167925	C	-
5:95542726:A:C	PsychENCODE	PsychENCODE_eQTLs	ENSG00000175426	PCSK1	A	0.0468802	0.000689741	0.0429468	C	-
5:95574916:C:T	PsychENCODE	PsychENCODE_eQTLs	ENSG00000175426	PCSK1	T	-0.0508408	3.27791e-05	0.00315651	T	-
5:95584089:C:T	PsychENCODE	PsychENCODE_eQTLs	ENSG00000175426	PCSK1	C	-0.0481176	7.55901e-05	0.00659472	C	-
5:95584394:C:T	PsychENCODE	PsychENCODE_eQTLs	ENSG00000175426	PCSK1	T	-0.0482091	7.23712e-05	0.006348	T	-
5:95591452:A:C	PsychENCODE	PsychENCODE_eQTLs	ENSG00000175426	PCSK1	C	-0.0457568	0.000245487	0.0182387	C	-
5:95595365:C:T	PsychENCODE	PsychENCODE_eQTLs	ENSG00000175426	PCSK1	T	-0.0477146	8.6838e-05	0.00744658	T	-
5:95596694:A:T	PsychENCODE	PsychENCODE_eQTLs	ENSG00000175426	PCSK1	T	-0.0493986	5.80804e-05	0.0052318	T	-
5:95616847:C:T	PsychENCODE	PsychENCODE_eQTLs	ENSG00000175426	PCSK1	C	-0.0451515	0.000227697	0.0171096	C	-
5:95618223:A:G	PsychENCODE	PsychENCODE_eQTLs	ENSG00000175426	PCSK1	A	-0.0453678	0.00016558	0.0130275	A	-
5:95619469:A:T	PsychENCODE	PsychENCODE_eQTLs	ENSG00000175426	PCSK1	T	-0.0573647	1.06734e-05	0.00115746	T	-
5:95620372:A:G	PsychENCODE	PsychENCODE_eQTLs	ENSG00000175426	PCSK1	A	-0.059648	5.70006e-06	0.000656545	A	-
5:95621217:G:T	PsychENCODE	PsychENCODE_eQTLs	ENSG00000175426	PCSK1	T	-0.0632139	2.70168e-06	0.000333028	T	-
5:95623244:C:T	PsychENCODE	PsychENCODE_eQTLs	ENSG00000175426	PCSK1	T	-0.0523816	2.91124e-05	0.0028411	T	-
5:95624898:C:T	PsychENCODE	PsychENCODE_eQTLs	ENSG00000175426	PCSK1	T	-0.0554457	1.07254e-05	0.00116254	T	-
5:95625548:C:T	PsychENCODE	PsychENCODE_eQTLs	ENSG00000175426	PCSK1	T	-0.0551402	1.20409e-05	0.00129052	T	-
5:95626243:A:G	PsychENCODE	PsychENCODE_eQTLs	ENSG00000175426	PCSK1	G	-0.0554825	1.072e-05	0.00116201	G	-
5:95629069:A:G	PsychENCODE	PsychENCODE_eQTLs	ENSG00000175426	PCSK1	G	0.0558014	9.77573e-06	0.00106919	A	-
5:95629138:A:C	PsychENCODE	PsychENCODE_eQTLs	ENSG00000175426	PCSK1	A	0.0508978	4.75912e-05	0.00438961	C	-
5:95631142:A:G	PsychENCODE	PsychENCODE_eQTLs	ENSG00000175426	PCSK1	G	0.0555167	1.0917e-05	0.00118133	A	-
5:95643090:A:G	PsychENCODE	PsychENCODE_eQTLs	ENSG00000175426	PCSK1	A	-0.0653904	1.94835e-06	0.000247044	A	-
5:95643248:C:T	PsychENCODE	PsychENCODE_eQTLs	ENSG00000175426	PCSK1	C	-0.06426	2.96729e-06	0.000362779	C	-
5:95644402:C:T	PsychENCODE	PsychENCODE_eQTLs	ENSG00000175426	PCSK1	T	-0.0661359	3.40334e-06	0.000411038	T	-
5:95646977:C:T	PsychENCODE	PsychENCODE_eQTLs	ENSG00000175426	PCSK1	T	-0.0659842	3.61008e-06	0.00043362	T	-
5:95647979:C:G	PsychENCODE	PsychENCODE_eQTLs	ENSG00000175426	PCSK1	C	-0.0663274	3.21858e-06	0.000390734	C	-
5:95650975:A:C	PsychENCODE	PsychENCODE_eQTLs	ENSG00000175426	PCSK1	C	0.0472393	0.000101878	0.00856028	A	-
5:95651596:C:T	PsychENCODE	PsychENCODE_eQTLs	ENSG00000175426	PCSK1	C	-0.0665359	3.02152e-06	0.000368843	C	-
5:95652612:C:T	PsychENCODE	PsychENCODE_eQTLs	ENSG00000175426	PCSK1	T	-0.0665188	3.04239e-06	0.000371168	T	-
5:95656057:G:T	PsychENCODE	PsychENCODE_eQTLs	ENSG00000175426	PCSK1	G	-0.0646563	2.59637e-06	0.000321155	NA	NA
5:95665880:A:C	PsychENCODE	PsychENCODE_eQTLs	ENSG00000175426	PCSK1	A	-0.0595494	1.92654e-05	0.0019667	A	-
5:95670165:C:T	PsychENCODE	PsychENCODE_eQTLs	ENSG00000175426	PCSK1	C	0.0574525	5.56183e-06	0.000642063	T	-
5:95702549:A:G	PsychENCODE	PsychENCODE_eQTLs	ENSG00000175426	PCSK1	G	0.0986708	0.000103167	0.00865492	A	-
6:20750184:A:G	PsychENCODE	PsychENCODE_eQTLs	ENSG00000145996	CDKAL1	A	-0.0645696	0.000554034	0.0359494	A	-
11:92812499:C:G	PsychENCODE	PsychENCODE_eQTLs	ENSG00000182919	C11orf54	G	-0.0521275	0.000781131	0.0474749	C	+
11:92816900:C:T	PsychENCODE	PsychENCODE_eQTLs	ENSG00000182919	C11orf54	C	-0.0545938	0.000466652	0.0312241	T	+
11:92889332:C:T	PsychENCODE	PsychENCODE_eQTLs	ENSG00000180773	SLC36A4	C	-0.336653	2.17658e-05	0.00219308	T	+
11:93032688:A:C	PsychENCODE	PsychENCODE_eQTLs	ENSG00000166004	KIAA1731	A	0.0524272	0.000171348	0.013416	NA	NA
11:93033309:C:T	PsychENCODE	PsychENCODE_eQTLs	ENSG00000166004	KIAA1731	T	0.0524194	0.000172065	0.0134645	T	+
11:93033491:A:G	PsychENCODE	PsychENCODE_eQTLs	ENSG00000166004	KIAA1731	G	0.0524105	0.000172654	0.0135043	G	+
11:93034387:A:C	PsychENCODE	PsychENCODE_eQTLs	ENSG00000166004	KIAA1731	C	0.0516339	0.000216438	0.0163866	NA	NA
11:93035370:C:G	PsychENCODE	PsychENCODE_eQTLs	ENSG00000180773	SLC36A4	G	-0.0616039	0.000662262	0.0415557	G	-
11:93036094:A:C	PsychENCODE	PsychENCODE_eQTLs	ENSG00000166004	KIAA1731	C	0.05155	0.000221845	0.016735	C	+
11:93037296:C:T	PsychENCODE	PsychENCODE_eQTLs	ENSG00000166004	KIAA1731	T	0.0524841	0.00016895	0.0132551	T	+
11:93037560:C:T	PsychENCODE	PsychENCODE_eQTLs	ENSG00000166004	KIAA1731	C	0.0524713	0.000169636	0.0133009	C	+
11:93039884:A:T	PsychENCODE	PsychENCODE_eQTLs	ENSG00000166004	KIAA1731	A	0.0524392	0.000171545	0.0134295	A	+
11:93040434:C:G	PsychENCODE	PsychENCODE_eQTLs	ENSG00000166004	KIAA1731	C	0.0524234	0.000172382	0.0134858	C	+
11:93041088:C:G	PsychENCODE	PsychENCODE_eQTLs	ENSG00000166004	KIAA1731	G	0.0523785	0.000174507	0.0136292	G	+
11:93041414:C:T	PsychENCODE	PsychENCODE_eQTLs	ENSG00000166004	KIAA1731	C	0.0514955	0.000218034	0.0164893	C	+
11:93041644:A:T	PsychENCODE	PsychENCODE_eQTLs	ENSG00000166004	KIAA1731	T	0.0523682	0.000175272	0.0136809	T	+
11:93042700:G:T	PsychENCODE	PsychENCODE_eQTLs	ENSG00000166004	KIAA1731	G	0.0523026	0.00017795	0.0138592	G	+
11:93042750:C:T	PsychENCODE	PsychENCODE_eQTLs	ENSG00000166004	KIAA1731	T	0.0522955	0.000178301	0.0138824	T	+
11:93073640:A:C	PsychENCODE	PsychENCODE_eQTLs	ENSG00000165325	CCDC67	C	0.294829	1.0069e-12	3.0241e-10	A	-
11:93073640:A:C	PsychENCODE	PsychENCODE_eQTLs	ENSG00000166002	SMCO4	C	-0.141322	3.02764e-06	0.000369524	A	+
11:93079718:C:T	PsychENCODE	PsychENCODE_eQTLs	ENSG00000165325	CCDC67	T	-0.301664	8.28822e-14	2.75797e-11	T	-
11:93079718:C:T	PsychENCODE	PsychENCODE_eQTLs	ENSG00000166002	SMCO4	T	0.139004	2.65353e-06	0.000327611	T	+
11:93080891:G:T	PsychENCODE	PsychENCODE_eQTLs	ENSG00000165325	CCDC67	T	-0.298849	1.15229e-14	4.15857e-12	NA	NA
11:93080891:G:T	PsychENCODE	PsychENCODE_eQTLs	ENSG00000166002	SMCO4	T	0.125558	9.72641e-06	0.0010643	NA	NA
11:93081815:A:G	PsychENCODE	PsychENCODE_eQTLs	ENSG00000165325	CCDC67	A	-0.301037	8.87118e-14	2.94411e-11	A	-
11:93081815:A:G	PsychENCODE	PsychENCODE_eQTLs	ENSG00000166002	SMCO4	A	0.138947	2.62309e-06	0.000324186	A	+
11:93084121:A:C	PsychENCODE	PsychENCODE_eQTLs	ENSG00000165325	CCDC67	A	0.294067	8.02023e-13	2.43229e-10	NA	NA
11:93084121:A:C	PsychENCODE	PsychENCODE_eQTLs	ENSG00000166002	SMCO4	A	-0.136995	5.20393e-06	0.000604326	NA	NA
11:93084182:A:G	PsychENCODE	PsychENCODE_eQTLs	ENSG00000165325	CCDC67	A	-0.299911	1.1702e-13	3.83967e-11	NA	NA
11:93084182:A:G	PsychENCODE	PsychENCODE_eQTLs	ENSG00000166002	SMCO4	A	0.137908	3.19533e-06	0.000388165	NA	NA
11:93098823:A:G	PsychENCODE	PsychENCODE_eQTLs	ENSG00000165325	CCDC67	A	-0.294198	3.03338e-14	1.05307e-11	A	-
11:93098823:A:G	PsychENCODE	PsychENCODE_eQTLs	ENSG00000166002	SMCO4	A	0.120925	2.06271e-05	0.00209041	A	+
11:93107042:A:T	PsychENCODE	PsychENCODE_eQTLs	ENSG00000165325	CCDC67	A	-0.286176	2.05715e-13	6.59593e-11	A	-
11:93107042:A:T	PsychENCODE	PsychENCODE_eQTLs	ENSG00000166002	SMCO4	A	0.113006	7.62212e-05	0.00664313	A	+
11:93108284:C:T	PsychENCODE	PsychENCODE_eQTLs	ENSG00000165325	CCDC67	T	-0.293887	3.19124e-14	1.10561e-11	T	-
11:93108284:C:T	PsychENCODE	PsychENCODE_eQTLs	ENSG00000166002	SMCO4	T	0.118991	2.78541e-05	0.00273124	T	+
11:93109553:A:G	PsychENCODE	PsychENCODE_eQTLs	ENSG00000165325	CCDC67	G	-0.286291	2.04394e-13	6.55499e-11	G	-
11:93109553:A:G	PsychENCODE	PsychENCODE_eQTLs	ENSG00000166002	SMCO4	G	0.113061	7.59763e-05	0.00662435	G	+
11:93111073:A:G	PsychENCODE	PsychENCODE_eQTLs	ENSG00000165325	CCDC67	G	-0.29914	8.35011e-15	3.04987e-12	G	-
11:93111073:A:G	PsychENCODE	PsychENCODE_eQTLs	ENSG00000166002	SMCO4	G	0.115379	4.51258e-05	0.00418861	G	+
11:93111478:G:T	PsychENCODE	PsychENCODE_eQTLs	ENSG00000165325	CCDC67	G	0.295076	7.62809e-13	2.31824e-10	T	-
11:93111478:G:T	PsychENCODE	PsychENCODE_eQTLs	ENSG00000166002	SMCO4	G	-0.135763	6.67438e-06	0.000757457	T	+
11:93117370:C:G	PsychENCODE	PsychENCODE_eQTLs	ENSG00000165325	CCDC67	C	-0.290705	7.43049e-14	2.48379e-11	C	-
11:93117370:C:G	PsychENCODE	PsychENCODE_eQTLs	ENSG00000166002	SMCO4	C	0.122356	1.74964e-05	0.00180399	C	+
11:93118840:C:T	PsychENCODE	PsychENCODE_eQTLs	ENSG00000165325	CCDC67	C	0.295601	7.04272e-13	2.14702e-10	T	-
11:93118840:C:T	PsychENCODE	PsychENCODE_eQTLs	ENSG00000166002	SMCO4	C	-0.137095	5.44076e-06	0.00062931	T	+
11:93122128:C:T	PsychENCODE	PsychENCODE_eQTLs	ENSG00000165325	CCDC67	T	0.288747	9.1668e-12	2.48649e-09	C	-
11:93122128:C:T	PsychENCODE	PsychENCODE_eQTLs	ENSG00000166002	SMCO4	T	-0.121634	8.74841e-05	0.00749499	C	+
11:93126914:A:G	PsychENCODE	PsychENCODE_eQTLs	ENSG00000165325	CCDC67	G	-0.294088	5.33097e-14	1.80795e-11	G	-
11:93126914:A:G	PsychENCODE	PsychENCODE_eQTLs	ENSG00000166002	SMCO4	G	0.11629	4.98468e-05	0.00457243	G	+
11:93147927:A:G	PsychENCODE	PsychENCODE_eQTLs	ENSG00000165325	CCDC67	G	-0.285489	4.50755e-13	1.40004e-10	G	-
11:93147927:A:G	PsychENCODE	PsychENCODE_eQTLs	ENSG00000166002	SMCO4	G	0.122242	2.32883e-05	0.00232975	G	+
11:93148817:A:G	PsychENCODE	PsychENCODE_eQTLs	ENSG00000165325	CCDC67	A	-0.290682	6.27442e-13	1.92203e-10	A	-
11:93148817:A:G	PsychENCODE	PsychENCODE_eQTLs	ENSG00000166002	SMCO4	A	0.127899	1.54924e-05	0.00161803	A	+
11:93149172:A:G	PsychENCODE	PsychENCODE_eQTLs	ENSG00000165325	CCDC67	A	-0.288379	1.14405e-12	3.4162e-10	A	-
11:93149172:A:G	PsychENCODE	PsychENCODE_eQTLs	ENSG00000166002	SMCO4	A	0.129267	1.34058e-05	0.0014215	A	+
11:93149277:C:T	PsychENCODE	PsychENCODE_eQTLs	ENSG00000165325	CCDC67	T	-0.288384	1.14327e-12	3.41398e-10	T	-
11:93149277:C:T	PsychENCODE	PsychENCODE_eQTLs	ENSG00000166002	SMCO4	T	0.129264	1.34141e-05	0.0014223	T	+
11:93161837:A:G	PsychENCODE	PsychENCODE_eQTLs	ENSG00000165325	CCDC67	A	-0.298598	1.90151e-13	6.11545e-11	A	-
11:93161837:A:G	PsychENCODE	PsychENCODE_eQTLs	ENSG00000166002	SMCO4	A	0.13602	4.7786e-06	0.000559363	A	+
11:93161915:C:T	PsychENCODE	PsychENCODE_eQTLs	ENSG00000166004	KIAA1731	C	0.0389573	0.000295049	0.0213056	C	+
11:93164957:A:T	PsychENCODE	PsychENCODE_eQTLs	ENSG00000165325	CCDC67	A	-0.301805	6.46386e-14	2.17453e-11	A	-
11:93164957:A:T	PsychENCODE	PsychENCODE_eQTLs	ENSG00000166002	SMCO4	A	0.131176	8.7238e-06	0.000964852	A	+
11:93166731:G:T	PsychENCODE	PsychENCODE_eQTLs	ENSG00000165325	CCDC67	G	-0.296046	1.39526e-13	4.54508e-11	G	-
11:93166731:G:T	PsychENCODE	PsychENCODE_eQTLs	ENSG00000166002	SMCO4	G	0.126462	1.62331e-05	0.00168693	G	+
11:93168885:A:G	PsychENCODE	PsychENCODE_eQTLs	ENSG00000165325	CCDC67	G	-0.300888	1.08604e-13	3.57371e-11	G	-
11:93168885:A:G	PsychENCODE	PsychENCODE_eQTLs	ENSG00000166002	SMCO4	G	0.134457	5.85646e-06	0.000672854	G	+
11:93169841:C:T	PsychENCODE	PsychENCODE_eQTLs	ENSG00000166004	KIAA1731	T	0.0383905	0.000379516	0.0263067	T	+
11:93170129:A:G	PsychENCODE	PsychENCODE_eQTLs	ENSG00000166004	KIAA1731	A	0.0383357	0.000388588	0.0268314	A	+
11:93173020:A:T	PsychENCODE	PsychENCODE_eQTLs	ENSG00000165325	CCDC67	T	-0.150436	3.39038e-06	0.00040962	T	-
11:93175518:C:T	PsychENCODE	PsychENCODE_eQTLs	ENSG00000165325	CCDC67	C	-0.160801	1.09026e-06	0.000145138	C	-
11:93176904:A:G	PsychENCODE	PsychENCODE_eQTLs	ENSG00000165325	CCDC67	A	-0.147449	5.06193e-06	0.00058932	A	-
11:93176904:A:G	PsychENCODE	PsychENCODE_eQTLs	ENSG00000166002	SMCO4	A	0.0812962	0.000562752	0.0364117	A	+
11:93184892:A:T	PsychENCODE	PsychENCODE_eQTLs	ENSG00000165325	CCDC67	A	-0.147245	9.0201e-06	0.000994419	A	-
11:93187807:A:T	PsychENCODE	PsychENCODE_eQTLs	ENSG00000165325	CCDC67	A	-0.253131	2.29685e-10	5.29738e-08	A	-
11:93187807:A:T	PsychENCODE	PsychENCODE_eQTLs	ENSG00000166002	SMCO4	A	0.134808	3.81131e-06	0.000455498	A	+
11:93193051:A:G	PsychENCODE	PsychENCODE_eQTLs	ENSG00000165325	CCDC67	A	0.252295	1.42039e-09	2.9632e-07	G	-
11:93193051:A:G	PsychENCODE	PsychENCODE_eQTLs	ENSG00000166002	SMCO4	A	-0.135883	8.04864e-06	0.000897185	G	+
11:93195088:A:C	PsychENCODE	PsychENCODE_eQTLs	ENSG00000165325	CCDC67	C	-0.148461	4.76063e-06	0.000557455	C	-
11:93195088:A:C	PsychENCODE	PsychENCODE_eQTLs	ENSG00000166002	SMCO4	C	0.080906	0.000629871	0.0398993	C	+
11:93195803:C:T	PsychENCODE	PsychENCODE_eQTLs	ENSG00000165325	CCDC67	T	-0.255686	1.29852e-10	3.08586e-08	T	-
11:93195803:C:T	PsychENCODE	PsychENCODE_eQTLs	ENSG00000166002	SMCO4	T	0.127916	1.08948e-05	0.00117916	T	+
11:93197935:A:G	PsychENCODE	PsychENCODE_eQTLs	ENSG00000165325	CCDC67	G	-0.147586	5.39149e-06	0.000624127	G	-
11:93197935:A:G	PsychENCODE	PsychENCODE_eQTLs	ENSG00000166002	SMCO4	G	0.0804554	0.000673681	0.0421385	G	+
11:93198983:C:T	PsychENCODE	PsychENCODE_eQTLs	ENSG00000165325	CCDC67	C	-0.27751	6.91605e-12	1.90109e-09	C	-
11:93198983:C:T	PsychENCODE	PsychENCODE_eQTLs	ENSG00000166002	SMCO4	C	0.137356	3.46161e-06	0.000417421	C	+
11:93213320:C:G	PsychENCODE	PsychENCODE_eQTLs	ENSG00000165325	CCDC67	G	0.142663	2.33418e-05	0.00233452	C	-
11:93213320:C:G	PsychENCODE	PsychENCODE_eQTLs	ENSG00000166002	SMCO4	G	-0.118249	1.43505e-06	0.000186796	C	+
11:93216684:C:G	PsychENCODE	PsychENCODE_eQTLs	ENSG00000165325	CCDC67	G	0.137708	6.78666e-05	0.00599852	C	-
11:93216684:C:G	PsychENCODE	PsychENCODE_eQTLs	ENSG00000166002	SMCO4	G	-0.124089	7.91592e-07	0.000108151	C	+
11:93217159:A:C	PsychENCODE	PsychENCODE_eQTLs	ENSG00000165325	CCDC67	A	0.134837	8.76417e-05	0.00750686	C	-
11:93217159:A:C	PsychENCODE	PsychENCODE_eQTLs	ENSG00000166002	SMCO4	A	-0.120399	1.45792e-06	0.000189522	C	+
11:93218355:C:G	PsychENCODE	PsychENCODE_eQTLs	ENSG00000165325	CCDC67	C	0.28184	1.00818e-11	2.7222e-09	G	-
11:93218355:C:G	PsychENCODE	PsychENCODE_eQTLs	ENSG00000166002	SMCO4	C	-0.130707	1.61172e-05	0.00167616	G	+
11:93229161:C:T	PsychENCODE	PsychENCODE_eQTLs	ENSG00000165325	CCDC67	T	0.267647	1.86897e-10	4.35818e-08	C	-
11:93229161:C:T	PsychENCODE	PsychENCODE_eQTLs	ENSG00000166002	SMCO4	T	-0.129319	2.54605e-05	0.0025216	C	+
11:93229422:A:G	PsychENCODE	PsychENCODE_eQTLs	ENSG00000166002	SMCO4	A	-0.0979412	0.000139723	0.0112572	G	+
11:93229756:C:T	PsychENCODE	PsychENCODE_eQTLs	ENSG00000165325	CCDC67	C	-0.263354	6.11094e-11	1.5112e-08	C	-
11:93229756:C:T	PsychENCODE	PsychENCODE_eQTLs	ENSG00000166002	SMCO4	C	0.138751	2.41254e-06	0.000300371	C	+
11:93232229:A:G	PsychENCODE	PsychENCODE_eQTLs	ENSG00000165325	CCDC67	A	-0.227485	2.08973e-09	4.26513e-07	A	-
11:93232229:A:G	PsychENCODE	PsychENCODE_eQTLs	ENSG00000166002	SMCO4	A	0.122908	9.32939e-06	0.00102507	A	+
11:93232745:A:G	PsychENCODE	PsychENCODE_eQTLs	ENSG00000165325	CCDC67	G	-0.233767	7.2671e-10	1.57343e-07	G	-
11:93232745:A:G	PsychENCODE	PsychENCODE_eQTLs	ENSG00000166002	SMCO4	G	0.120356	1.41999e-05	0.00149663	G	+
11:93243333:C:T	PsychENCODE	PsychENCODE_eQTLs	ENSG00000165325	CCDC67	C	-0.232077	1.02972e-09	2.188e-07	C	-
11:93243333:C:T	PsychENCODE	PsychENCODE_eQTLs	ENSG00000166002	SMCO4	C	0.114985	3.48984e-05	0.00333662	C	+
11:93248242:A:G	PsychENCODE	PsychENCODE_eQTLs	ENSG00000165325	CCDC67	G	-0.230972	1.16461e-09	2.45775e-07	G	-
11:93248242:A:G	PsychENCODE	PsychENCODE_eQTLs	ENSG00000166002	SMCO4	G	0.118077	2.06554e-05	0.00209293	G	+
11:93249359:A:G	PsychENCODE	PsychENCODE_eQTLs	ENSG00000165325	CCDC67	G	-0.231719	1.10291e-09	2.33473e-07	G	-
11:93249359:A:G	PsychENCODE	PsychENCODE_eQTLs	ENSG00000166002	SMCO4	G	0.115662	3.14845e-05	0.00304535	G	+
11:93250827:C:T	PsychENCODE	PsychENCODE_eQTLs	ENSG00000165325	CCDC67	C	-0.244129	2.4725e-10	5.67964e-08	C	-
11:93250827:C:T	PsychENCODE	PsychENCODE_eQTLs	ENSG00000166002	SMCO4	C	0.12502	9.22009e-06	0.00101423	C	+
11:93254612:C:T	PsychENCODE	PsychENCODE_eQTLs	ENSG00000165325	CCDC67	C	-0.241261	3.7719e-10	8.4655e-08	C	-
11:93254612:C:T	PsychENCODE	PsychENCODE_eQTLs	ENSG00000166002	SMCO4	C	0.129053	4.51762e-06	0.000531551	C	+
11:93255519:G:T	PsychENCODE	PsychENCODE_eQTLs	ENSG00000165325	CCDC67	G	-0.228687	2.02571e-09	4.14171e-07	G	-
11:93255519:G:T	PsychENCODE	PsychENCODE_eQTLs	ENSG00000166002	SMCO4	G	0.117324	2.54682e-05	0.00252227	G	+
11:93259515:A:G	PsychENCODE	PsychENCODE_eQTLs	ENSG00000165325	CCDC67	G	-0.239009	6.4876e-10	1.41361e-07	G	-
11:93259515:A:G	PsychENCODE	PsychENCODE_eQTLs	ENSG00000166002	SMCO4	G	0.127792	6.12221e-06	0.000700526	G	+
11:93261560:A:C	PsychENCODE	PsychENCODE_eQTLs	ENSG00000165325	CCDC67	A	-0.235642	9.46623e-10	2.02051e-07	A	-
11:93261560:A:C	PsychENCODE	PsychENCODE_eQTLs	ENSG00000166002	SMCO4	A	0.130724	3.35133e-06	0.000405329	A	+
11:93267937:A:G	PsychENCODE	PsychENCODE_eQTLs	ENSG00000165325	CCDC67	G	-0.207433	7.43057e-07	0.000102028	G	-
11:93267937:A:G	PsychENCODE	PsychENCODE_eQTLs	ENSG00000166002	SMCO4	G	0.112412	0.000236389	0.0176636	G	+
11:93267937:A:G	PsychENCODE	PsychENCODE_eQTLs	ENSG00000182919	C11orf54	G	0.0801939	0.000125643	0.0102674	G	+
11:93275919:C:G	PsychENCODE	PsychENCODE_eQTLs	ENSG00000182919	C11orf54	G	-0.133354	0.000315144	0.0225157	C	+
11:93359581:C:T	PsychENCODE	PsychENCODE_eQTLs	ENSG00000182919	C11orf54	C	0.23904	2.17862e-06	0.000273647	C	+
11:94242697:C:T	PsychENCODE	PsychENCODE_eQTLs	ENSG00000182919	C11orf54	T	0.162692	0.00019427	0.0149414	T	+
9:22129579:C:T	DICE	B_cell_naive	ENSG00000188379	IFNA2	T	0.799466	2.52129e-06	0.049	C	-
9:22129579:C:T	DICE	B_cell_naive	ENSG00000228083	IFNA14	T	0.715159	3.25406e-05	0.049	C	-
9:22129579:C:T	DICE	B_cell_naive	ENSG00000224854	C9orf53	T	0.724549	1.38783e-05	0.049	C	-
9:22129579:C:T	DICE	B_cell_naive	ENSG00000186803	IFNA10	T	0.781719	4.389e-06	0.049	C	-
9:22129579:C:T	DICE	B_cell_naive	ENSG00000184995	IFNE	T	0.723612	3.04712e-05	0.049	C	-
9:22132076:A:G	DICE	B_cell_naive	ENSG00000188379	IFNA2	G	0.784148	1.11869e-05	0.049	A	-
9:22132076:A:G	DICE	B_cell_naive	ENSG00000186803	IFNA10	G	0.763792	1.959e-05	0.049	A	-
9:22132698:C:T	DICE	B_cell_naive	ENSG00000188379	IFNA2	C	0.755743	3.07831e-05	0.049	T	-
9:22132878:C:T	DICE	B_cell_naive	ENSG00000188379	IFNA2	C	0.755743	3.07831e-05	0.049	T	-
2:27815510:A:C	DICE	T_CD8_naive	ENSG00000243147	MRPL33	C	-0.593687	3.92962e-05	0.049	NA	NA
2:27851918:A:G	DICE	T_CD4_TH2	ENSG00000198522	GPN1	A	-0.680341	4.4326e-05	0.049	G	+
2:27853245:C:G	DICE	T_CD4_TH2	ENSG00000198522	GPN1	G	-0.702943	2.27155e-05	0.049	NA	NA
2:27854524:A:G	DICE	T_CD4_TH2	ENSG00000198522	GPN1	A	-0.692686	1.31246e-05	0.049	G	+
2:27892023:A:T	DICE	T_CD4_TH2	ENSG00000198522	GPN1	T	-0.680981	5.23559e-05	0.049	NA	NA
2:27901728:C:T	DICE	T_CD4_TH2	ENSG00000198522	GPN1	T	-0.680981	5.23559e-05	0.049	C	+
2:27910706:A:C	DICE	T_CD4_TH2	ENSG00000198522	GPN1	C	-0.680981	5.23559e-05	0.049	A	+
2:27913188:C:T	DICE	T_CD4_TH2	ENSG00000198522	GPN1	C	-0.680981	5.23559e-05	0.049	T	+
2:27928797:C:T	DICE	T_CD4_TH2	ENSG00000198522	GPN1	C	-0.680981	5.23559e-05	0.049	T	+
2:27932587:A:G	DICE	T_CD4_TH2	ENSG00000198522	GPN1	G	-0.680981	5.23559e-05	0.049	A	+
2:27933642:C:T	DICE	T_CD4_TH2	ENSG00000198522	GPN1	T	-0.680981	5.23559e-05	0.049	C	+
2:27934731:A:G	DICE	T_CD4_TH2	ENSG00000198522	GPN1	A	-0.680981	5.23559e-05	0.049	G	+
11:93106789:A:ACG	DICE	T_CD4_TH2	ENSG00000165325	CCDC67	A	-0.848171	3.57778e-05	0.049	NA	NA
11:93111073:A:G	DICE	T_CD4_TH2	ENSG00000165325	CCDC67	G	-0.848171	3.57778e-05	0.049	G	-
11:93150836:G:T	DICE	T_CD4_TH2	ENSG00000165325	CCDC67	G	-0.87589	2.49557e-05	0.049	G	-
6:20724250:A:G	DICE	T_CD4_memory_TREG	ENSG00000172197	MBOAT1	A	-0.681716	8.38975e-05	0.049	A	-
6:20725097:A:T	DICE	T_CD4_memory_TREG	ENSG00000172197	MBOAT1	A	-0.695021	5.19862e-05	0.049	A	-
2:27598097:C:T	eQTLGen	eQTLGen_cis_eQTLs	ENSG00000115211	EIF2B4	T	-6.5344	6.378e-11	0	C	+
2:27598097:C:T	eQTLGen	eQTLGen_cis_eQTLs	ENSG00000115216	NRBP1	T	21.6402	7.5503e-104	0	C	-
2:27598097:C:T	eQTLGen	eQTLGen_cis_eQTLs	ENSG00000115234	SNX17	T	10.4584	1.341e-25	0	C	-
2:27598097:C:T	eQTLGen	eQTLGen_cis_eQTLs	ENSG00000115241	PPM1G	T	11.9105	1.0447e-32	0	C	-
2:27598097:C:T	eQTLGen	eQTLGen_cis_eQTLs	ENSG00000138074	SLC5A6	T	17.2527	1.0698e-66	0	C	-
2:27598097:C:T	eQTLGen	eQTLGen_cis_eQTLs	ENSG00000138085	ATRAID	T	-17.3819	1.1294e-67	0	C	+
2:27598097:C:T	eQTLGen	eQTLGen_cis_eQTLs	ENSG00000157992	KRTCAP3	T	-17.9855	2.5264e-72	0	C	+
2:27598097:C:T	eQTLGen	eQTLGen_cis_eQTLs	ENSG00000163795	ZNF513	T	6.3744	1.8392e-10	0	C	-
2:27598097:C:T	eQTLGen	eQTLGen_cis_eQTLs	ENSG00000198522	GPN1	T	-5.5427	2.9767e-08	0.000127202	C	+
2:27730940:C:T	eQTLGen	eQTLGen_cis_eQTLs	ENSG00000115211	EIF2B4	T	-6.1517	7.6608e-10	1.31648e-05	C	+
2:27730940:C:T	eQTLGen	eQTLGen_cis_eQTLs	ENSG00000115216	NRBP1	T	20.4382	7.6509e-93	0	C	-
2:27730940:C:T	eQTLGen	eQTLGen_cis_eQTLs	ENSG00000115234	SNX17	T	9.0733	1.1557e-19	0	C	-
2:27730940:C:T	eQTLGen	eQTLGen_cis_eQTLs	ENSG00000115241	PPM1G	T	10.6112	2.6433e-26	0	C	-
2:27730940:C:T	eQTLGen	eQTLGen_cis_eQTLs	ENSG00000138074	SLC5A6	T	15.4812	4.6617e-54	0	C	-
2:27730940:C:T	eQTLGen	eQTLGen_cis_eQTLs	ENSG00000138085	ATRAID	T	-16.462	6.8563e-61	0	C	+
2:27730940:C:T	eQTLGen	eQTLGen_cis_eQTLs	ENSG00000157992	KRTCAP3	T	-17.398	8.5434e-68	0	C	+
2:27730940:C:T	eQTLGen	eQTLGen_cis_eQTLs	ENSG00000163795	ZNF513	T	5.9852	2.1612e-09	1.95631e-05	C	-
2:27730940:C:T	eQTLGen	eQTLGen_cis_eQTLs	ENSG00000198522	GPN1	T	-5.7607	8.3716e-09	5.79747e-05	C	+
2:27730940:C:T	eQTLGen	eQTLGen_cis_eQTLs	ENSG00000243943	ZNF512	T	4.4365	9.1476e-06	0.0258503	C	-
2:27734972:A:G	eQTLGen	eQTLGen_cis_eQTLs	ENSG00000084774	CAD	G	5.1117	3.1944e-07	0.001048	A	-
2:27734972:A:G	eQTLGen	eQTLGen_cis_eQTLs	ENSG00000115211	EIF2B4	G	-8.258	1.4789e-16	0	A	+
2:27734972:A:G	eQTLGen	eQTLGen_cis_eQTLs	ENSG00000115216	NRBP1	G	18.4414	6.1364e-76	0	A	-
2:27734972:A:G	eQTLGen	eQTLGen_cis_eQTLs	ENSG00000115234	SNX17	G	10.3227	5.5694e-25	0	A	-
2:27734972:A:G	eQTLGen	eQTLGen_cis_eQTLs	ENSG00000115241	PPM1G	G	11.6836	1.5497e-31	0	A	-
2:27734972:A:G	eQTLGen	eQTLGen_cis_eQTLs	ENSG00000138074	SLC5A6	G	19.0239	1.0834e-80	0	A	-
2:27734972:A:G	eQTLGen	eQTLGen_cis_eQTLs	ENSG00000138085	ATRAID	G	-11.1631	6.1729e-29	0	A	+
2:27734972:A:G	eQTLGen	eQTLGen_cis_eQTLs	ENSG00000157992	KRTCAP3	G	-25.5044	1.7527e-143	0	A	+
2:27734972:A:G	eQTLGen	eQTLGen_cis_eQTLs	ENSG00000163795	ZNF513	G	7.2678	3.6539e-13	0	A	-
2:27734972:A:G	eQTLGen	eQTLGen_cis_eQTLs	ENSG00000198522	GPN1	G	-5.0945	3.4948e-07	0.00112707	A	+
2:27741072:C:G	eQTLGen	eQTLGen_cis_eQTLs	ENSG00000084774	CAD	C	5.0576	4.2457e-07	0.00135327	G	-
2:27741072:C:G	eQTLGen	eQTLGen_cis_eQTLs	ENSG00000115211	EIF2B4	C	-7.3126	2.6202e-13	0	G	+
2:27741072:C:G	eQTLGen	eQTLGen_cis_eQTLs	ENSG00000115216	NRBP1	C	18.0297	1.1411e-72	0	G	-
2:27741072:C:G	eQTLGen	eQTLGen_cis_eQTLs	ENSG00000115234	SNX17	C	9.6601	4.4586e-22	0	G	-
2:27741072:C:G	eQTLGen	eQTLGen_cis_eQTLs	ENSG00000115241	PPM1G	C	11.4178	3.4154e-30	0	G	-
2:27741072:C:G	eQTLGen	eQTLGen_cis_eQTLs	ENSG00000138074	SLC5A6	C	18.2357	2.6928e-74	0	G	-
2:27741072:C:G	eQTLGen	eQTLGen_cis_eQTLs	ENSG00000138085	ATRAID	C	-10.8486	2.025e-27	0	G	+
2:27741072:C:G	eQTLGen	eQTLGen_cis_eQTLs	ENSG00000157992	KRTCAP3	C	-25.0169	3.9935e-138	0	G	+
2:27741072:C:G	eQTLGen	eQTLGen_cis_eQTLs	ENSG00000163795	ZNF513	C	6.9221	4.4531e-12	0	G	-
2:27741072:C:G	eQTLGen	eQTLGen_cis_eQTLs	ENSG00000198522	GPN1	C	-5.0419	4.6069e-07	0.00149447	G	+
2:27741105:A:G	eQTLGen	eQTLGen_cis_eQTLs	ENSG00000084774	CAD	A	5.0409	4.6359e-07	0.00150046	G	-
2:27741105:A:G	eQTLGen	eQTLGen_cis_eQTLs	ENSG00000115211	EIF2B4	A	-7.486	7.1004e-14	0	G	+
2:27741105:A:G	eQTLGen	eQTLGen_cis_eQTLs	ENSG00000115216	NRBP1	A	18.0329	1.077e-72	0	G	-
2:27741105:A:G	eQTLGen	eQTLGen_cis_eQTLs	ENSG00000115234	SNX17	A	9.8658	5.8683e-23	0	G	-
2:27741105:A:G	eQTLGen	eQTLGen_cis_eQTLs	ENSG00000115241	PPM1G	A	11.398	4.2882e-30	0	G	-
2:27741105:A:G	eQTLGen	eQTLGen_cis_eQTLs	ENSG00000138074	SLC5A6	A	18.292	9.6186e-75	0	G	-
2:27741105:A:G	eQTLGen	eQTLGen_cis_eQTLs	ENSG00000138085	ATRAID	A	-10.8021	3.3605e-27	0	G	+
2:27741105:A:G	eQTLGen	eQTLGen_cis_eQTLs	ENSG00000157992	KRTCAP3	A	-25.1485	1.4639e-139	0	G	+
2:27741105:A:G	eQTLGen	eQTLGen_cis_eQTLs	ENSG00000163795	ZNF513	A	7.0133	2.3293e-12	0	G	-
2:27741105:A:G	eQTLGen	eQTLGen_cis_eQTLs	ENSG00000198522	GPN1	A	-5.0537	4.3311e-07	0.0013779	G	+
2:27741237:C:T	eQTLGen	eQTLGen_cis_eQTLs	ENSG00000115211	EIF2B4	T	-5.954	2.6167e-09	2.60264e-05	C	+
2:27741237:C:T	eQTLGen	eQTLGen_cis_eQTLs	ENSG00000115216	NRBP1	T	20.1951	1.0833e-90	0	C	-
2:27741237:C:T	eQTLGen	eQTLGen_cis_eQTLs	ENSG00000115234	SNX17	T	8.6362	5.8216e-18	0	C	-
2:27741237:C:T	eQTLGen	eQTLGen_cis_eQTLs	ENSG00000115241	PPM1G	T	10.7186	8.3434e-27	0	C	-
2:27741237:C:T	eQTLGen	eQTLGen_cis_eQTLs	ENSG00000138074	SLC5A6	T	15.4821	4.5898e-54	0	C	-
2:27741237:C:T	eQTLGen	eQTLGen_cis_eQTLs	ENSG00000138085	ATRAID	T	-16.3408	5.0585e-60	0	C	+
2:27741237:C:T	eQTLGen	eQTLGen_cis_eQTLs	ENSG00000157992	KRTCAP3	T	-17.3371	2.4645e-67	0	C	+
2:27741237:C:T	eQTLGen	eQTLGen_cis_eQTLs	ENSG00000163795	ZNF513	T	5.9351	2.9385e-09	2.59977e-05	C	-
2:27741237:C:T	eQTLGen	eQTLGen_cis_eQTLs	ENSG00000198522	GPN1	T	-5.5794	2.4135e-08	0.000114723	C	+
2:27742603:C:T	eQTLGen	eQTLGen_cis_eQTLs	ENSG00000115211	EIF2B4	T	-6.1872	6.1242e-10	0	C	+
2:27742603:C:T	eQTLGen	eQTLGen_cis_eQTLs	ENSG00000115216	NRBP1	T	20.0695	1.3664e-89	0	C	-
2:27742603:C:T	eQTLGen	eQTLGen_cis_eQTLs	ENSG00000115234	SNX17	T	8.6527	5.0339e-18	0	C	-
2:27742603:C:T	eQTLGen	eQTLGen_cis_eQTLs	ENSG00000115241	PPM1G	T	10.5409	5.602e-26	0	C	-
2:27742603:C:T	eQTLGen	eQTLGen_cis_eQTLs	ENSG00000138074	SLC5A6	T	15.3101	6.5564e-53	0	C	-
2:27742603:C:T	eQTLGen	eQTLGen_cis_eQTLs	ENSG00000138085	ATRAID	T	-16.1405	1.3225e-58	0	C	+
2:27742603:C:T	eQTLGen	eQTLGen_cis_eQTLs	ENSG00000157992	KRTCAP3	T	-17.3633	1.5619e-67	0	C	+
2:27742603:C:T	eQTLGen	eQTLGen_cis_eQTLs	ENSG00000163795	ZNF513	T	5.9634	2.4735e-09	2.604e-05	C	-
2:27742603:C:T	eQTLGen	eQTLGen_cis_eQTLs	ENSG00000198522	GPN1	T	-5.6005	2.1361e-08	0.000108467	C	+
2:27748597:A:C	eQTLGen	eQTLGen_cis_eQTLs	ENSG00000084774	CAD	C	4.6189	3.8597e-06	0.0111446	NA	NA
2:27748597:A:C	eQTLGen	eQTLGen_cis_eQTLs	ENSG00000115211	EIF2B4	C	-7.306	2.7521e-13	0	NA	NA
2:27748597:A:C	eQTLGen	eQTLGen_cis_eQTLs	ENSG00000115216	NRBP1	C	17.0107	6.8532e-65	0	NA	NA
2:27748597:A:C	eQTLGen	eQTLGen_cis_eQTLs	ENSG00000115234	SNX17	C	9.7935	1.2019e-22	0	NA	NA
2:27748597:A:C	eQTLGen	eQTLGen_cis_eQTLs	ENSG00000115241	PPM1G	C	11.0212	3.0201e-28	0	NA	NA
2:27748597:A:C	eQTLGen	eQTLGen_cis_eQTLs	ENSG00000138074	SLC5A6	C	17.6426	1.16e-69	0	NA	NA
2:27748597:A:C	eQTLGen	eQTLGen_cis_eQTLs	ENSG00000138085	ATRAID	C	-10.0916	6.0058e-24	0	NA	NA
2:27748597:A:C	eQTLGen	eQTLGen_cis_eQTLs	ENSG00000157992	KRTCAP3	C	-23.448	1.3855e-121	0	NA	NA
2:27748597:A:C	eQTLGen	eQTLGen_cis_eQTLs	ENSG00000163795	ZNF513	C	6.4198	1.3663e-10	0	NA	NA
2:27748597:A:C	eQTLGen	eQTLGen_cis_eQTLs	ENSG00000198522	GPN1	C	-5.2789	1.2989e-07	0.000426279	NA	NA
2:27748624:A:G	eQTLGen	eQTLGen_cis_eQTLs	ENSG00000084774	CAD	A	4.7617	1.9206e-06	0.00561702	NA	NA
2:27748624:A:G	eQTLGen	eQTLGen_cis_eQTLs	ENSG00000115211	EIF2B4	A	-7.4149	1.2162e-13	0	NA	NA
2:27748624:A:G	eQTLGen	eQTLGen_cis_eQTLs	ENSG00000115216	NRBP1	A	17.5402	7.0678e-69	0	NA	NA
2:27748624:A:G	eQTLGen	eQTLGen_cis_eQTLs	ENSG00000115234	SNX17	A	10.0998	5.5468e-24	0	NA	NA
2:27748624:A:G	eQTLGen	eQTLGen_cis_eQTLs	ENSG00000115241	PPM1G	A	11.0426	2.3857e-28	0	NA	NA
2:27748624:A:G	eQTLGen	eQTLGen_cis_eQTLs	ENSG00000138074	SLC5A6	A	18.1086	2.7359e-73	0	NA	NA
2:27748624:A:G	eQTLGen	eQTLGen_cis_eQTLs	ENSG00000138085	ATRAID	A	-10.4287	1.8319e-25	0	NA	NA
2:27748624:A:G	eQTLGen	eQTLGen_cis_eQTLs	ENSG00000157992	KRTCAP3	A	-24.03	1.3448e-127	0	NA	NA
2:27748624:A:G	eQTLGen	eQTLGen_cis_eQTLs	ENSG00000163795	ZNF513	A	6.5577	5.4681e-11	0	NA	NA
2:27748624:A:G	eQTLGen	eQTLGen_cis_eQTLs	ENSG00000198522	GPN1	A	-5.3084	1.1047e-07	0.000382829	NA	NA
2:27748904:A:G	eQTLGen	eQTLGen_cis_eQTLs	ENSG00000084774	CAD	G	4.8677	1.1296e-06	0.00341854	A	-
2:27748904:A:G	eQTLGen	eQTLGen_cis_eQTLs	ENSG00000115211	EIF2B4	G	-7.7174	1.1873e-14	0	A	+
2:27748904:A:G	eQTLGen	eQTLGen_cis_eQTLs	ENSG00000115216	NRBP1	G	17.7154	3.1895e-70	0	A	-
2:27748904:A:G	eQTLGen	eQTLGen_cis_eQTLs	ENSG00000115234	SNX17	G	9.8494	6.8954e-23	0	A	-
2:27748904:A:G	eQTLGen	eQTLGen_cis_eQTLs	ENSG00000115241	PPM1G	G	11.3675	6.0771e-30	0	A	-
2:27748904:A:G	eQTLGen	eQTLGen_cis_eQTLs	ENSG00000138074	SLC5A6	G	18.0936	3.5923e-73	0	A	-
2:27748904:A:G	eQTLGen	eQTLGen_cis_eQTLs	ENSG00000138085	ATRAID	G	-10.6604	1.5559e-26	0	A	+
2:27748904:A:G	eQTLGen	eQTLGen_cis_eQTLs	ENSG00000157992	KRTCAP3	G	-24.584	1.8642e-133	0	A	+
2:27748904:A:G	eQTLGen	eQTLGen_cis_eQTLs	ENSG00000163795	ZNF513	G	6.8422	7.8095e-12	0	A	-
2:27748904:A:G	eQTLGen	eQTLGen_cis_eQTLs	ENSG00000198522	GPN1	G	-5.3017	1.1467e-07	0.000388983	A	+
2:27750545:A:G	eQTLGen	eQTLGen_cis_eQTLs	ENSG00000115211	EIF2B4	A	-6.9388	3.9489e-12	0	G	+
2:27750545:A:G	eQTLGen	eQTLGen_cis_eQTLs	ENSG00000115216	NRBP1	A	14.6797	8.7103e-49	0	G	-
2:27750545:A:G	eQTLGen	eQTLGen_cis_eQTLs	ENSG00000115234	SNX17	A	9.7092	2.7549e-22	0	G	-
2:27750545:A:G	eQTLGen	eQTLGen_cis_eQTLs	ENSG00000115241	PPM1G	A	10.1631	2.9001e-24	0	G	-
2:27750545:A:G	eQTLGen	eQTLGen_cis_eQTLs	ENSG00000138074	SLC5A6	A	16.7434	6.3269e-63	0	G	-
2:27750545:A:G	eQTLGen	eQTLGen_cis_eQTLs	ENSG00000138085	ATRAID	A	-10.7997	3.4495e-27	0	G	+
2:27750545:A:G	eQTLGen	eQTLGen_cis_eQTLs	ENSG00000157992	KRTCAP3	A	-18.5588	6.9234e-77	0	G	+
2:27750545:A:G	eQTLGen	eQTLGen_cis_eQTLs	ENSG00000163795	ZNF513	A	5.6594	1.5208e-08	8.32426e-05	G	-
2:27750546:A:T	eQTLGen	eQTLGen_cis_eQTLs	ENSG00000084774	CAD	T	4.7966	1.6138e-06	0.00477525	A	-
2:27750546:A:T	eQTLGen	eQTLGen_cis_eQTLs	ENSG00000115211	EIF2B4	T	-7.2288	4.8728e-13	0	A	+
2:27750546:A:T	eQTLGen	eQTLGen_cis_eQTLs	ENSG00000115216	NRBP1	T	15.6149	5.7726e-55	0	A	-
2:27750546:A:T	eQTLGen	eQTLGen_cis_eQTLs	ENSG00000115234	SNX17	T	8.6626	4.6112e-18	0	A	-
2:27750546:A:T	eQTLGen	eQTLGen_cis_eQTLs	ENSG00000115241	PPM1G	T	10.4587	1.3382e-25	0	A	-
2:27750546:A:T	eQTLGen	eQTLGen_cis_eQTLs	ENSG00000138074	SLC5A6	T	17.1591	5.3833e-66	0	A	-
2:27750546:A:T	eQTLGen	eQTLGen_cis_eQTLs	ENSG00000138085	ATRAID	T	-10.6791	1.2736e-26	0	A	+
2:27750546:A:T	eQTLGen	eQTLGen_cis_eQTLs	ENSG00000157992	KRTCAP3	T	-21.3365	5.1937e-101	0	A	+
2:27750546:A:T	eQTLGen	eQTLGen_cis_eQTLs	ENSG00000163795	ZNF513	T	6.0623	1.3427e-09	1.30941e-05	A	-
2:27752463:A:G	eQTLGen	eQTLGen_cis_eQTLs	ENSG00000115211	EIF2B4	G	-5.4792	4.2677e-08	0.000164828	A	+
2:27752463:A:G	eQTLGen	eQTLGen_cis_eQTLs	ENSG00000115216	NRBP1	G	13.6072	3.6288e-42	0	A	-
2:27752463:A:G	eQTLGen	eQTLGen_cis_eQTLs	ENSG00000115234	SNX17	G	8.2329	1.8289e-16	0	A	-
2:27752463:A:G	eQTLGen	eQTLGen_cis_eQTLs	ENSG00000115241	PPM1G	G	8.4712	2.4288e-17	0	A	-
2:27752463:A:G	eQTLGen	eQTLGen_cis_eQTLs	ENSG00000138074	SLC5A6	G	14.6327	1.7401e-48	0	A	-
2:27752463:A:G	eQTLGen	eQTLGen_cis_eQTLs	ENSG00000138085	ATRAID	G	-13.0451	6.7679e-39	0	A	+
2:27752463:A:G	eQTLGen	eQTLGen_cis_eQTLs	ENSG00000157992	KRTCAP3	G	-9.6941	3.1913e-22	0	A	+
2:27752463:A:G	eQTLGen	eQTLGen_cis_eQTLs	ENSG00000163795	ZNF513	G	4.7011	2.5889e-06	0.00745744	A	-
2:27752463:A:G	eQTLGen	eQTLGen_cis_eQTLs	ENSG00000198522	GPN1	G	-6.2351	4.512e-10	0	A	+
2:27752871:C:T	eQTLGen	eQTLGen_cis_eQTLs	ENSG00000084774	CAD	C	4.6489	3.3387e-06	0.00965092	T	-
2:27752871:C:T	eQTLGen	eQTLGen_cis_eQTLs	ENSG00000115211	EIF2B4	C	-7.9619	1.6928e-15	0	T	+
2:27752871:C:T	eQTLGen	eQTLGen_cis_eQTLs	ENSG00000115216	NRBP1	C	17.5003	1.4277e-68	0	T	-
2:27752871:C:T	eQTLGen	eQTLGen_cis_eQTLs	ENSG00000115234	SNX17	C	9.3711	7.1849e-21	0	T	-
2:27752871:C:T	eQTLGen	eQTLGen_cis_eQTLs	ENSG00000115241	PPM1G	C	10.8753	1.5132e-27	0	T	-
2:27752871:C:T	eQTLGen	eQTLGen_cis_eQTLs	ENSG00000138074	SLC5A6	C	17.1769	3.9617e-66	0	T	-
2:27752871:C:T	eQTLGen	eQTLGen_cis_eQTLs	ENSG00000138085	ATRAID	C	-10.4101	2.2275e-25	0	T	+
2:27752871:C:T	eQTLGen	eQTLGen_cis_eQTLs	ENSG00000157992	KRTCAP3	C	-23.9294	1.5144e-126	0	T	+
2:27752871:C:T	eQTLGen	eQTLGen_cis_eQTLs	ENSG00000163795	ZNF513	C	6.8135	9.5319e-12	0	T	-
2:27752871:C:T	eQTLGen	eQTLGen_cis_eQTLs	ENSG00000198522	GPN1	C	-5.3646	8.1129e-08	0.000327353	T	+
2:27753878:A:C	eQTLGen	eQTLGen_cis_eQTLs	ENSG00000115211	EIF2B4	C	-6.2049	5.4697e-10	0	A	+
2:27753878:A:C	eQTLGen	eQTLGen_cis_eQTLs	ENSG00000115216	NRBP1	C	13.8627	1.0674e-43	0	A	-
2:27753878:A:C	eQTLGen	eQTLGen_cis_eQTLs	ENSG00000115241	PPM1G	C	7.2595	3.8881e-13	0	A	-
2:27753878:A:C	eQTLGen	eQTLGen_cis_eQTLs	ENSG00000138074	SLC5A6	C	7.2223	5.1153e-13	0	A	-
2:27753878:A:C	eQTLGen	eQTLGen_cis_eQTLs	ENSG00000138085	ATRAID	C	-8.8666	7.5278e-19	0	A	+
2:27753878:A:C	eQTLGen	eQTLGen_cis_eQTLs	ENSG00000157992	KRTCAP3	C	-11.8993	1.192e-32	0	A	+
2:27753878:A:C	eQTLGen	eQTLGen_cis_eQTLs	ENSG00000163798	SLC4A1AP	C	-4.503	6.7001e-06	0.0191217	A	+
2:27753878:A:C	eQTLGen	eQTLGen_cis_eQTLs	ENSG00000198522	GPN1	C	-6.8445	7.669e-12	0	A	+
2:27755825:A:G	eQTLGen	eQTLGen_cis_eQTLs	ENSG00000115211	EIF2B4	A	-6.396	1.5929e-10	0	G	+
2:27755825:A:G	eQTLGen	eQTLGen_cis_eQTLs	ENSG00000115216	NRBP1	A	12.6192	1.6549e-36	0	G	-
2:27755825:A:G	eQTLGen	eQTLGen_cis_eQTLs	ENSG00000115241	PPM1G	A	6.7237	1.7729e-11	0	G	-
2:27755825:A:G	eQTLGen	eQTLGen_cis_eQTLs	ENSG00000138074	SLC5A6	A	12.3784	3.4295e-35	0	G	-
2:27755825:A:G	eQTLGen	eQTLGen_cis_eQTLs	ENSG00000138085	ATRAID	A	-11.1638	6.1314e-29	0	G	+
2:27755825:A:G	eQTLGen	eQTLGen_cis_eQTLs	ENSG00000157992	KRTCAP3	A	-11.9729	4.9216e-33	0	G	+
2:27755825:A:G	eQTLGen	eQTLGen_cis_eQTLs	ENSG00000163798	SLC4A1AP	A	-4.4139	1.0148e-05	0.0285374	G	+
2:27755825:A:G	eQTLGen	eQTLGen_cis_eQTLs	ENSG00000198522	GPN1	A	-7.1746	7.2519e-13	0	G	+
2:27755825:A:G	eQTLGen	eQTLGen_cis_eQTLs	ENSG00000243943	ZNF512	A	5.2094	1.8945e-07	0.000624064	G	-
2:27761436:A:C	eQTLGen	eQTLGen_cis_eQTLs	ENSG00000115211	EIF2B4	A	-6.4441	1.1621e-10	0	C	+
2:27761436:A:C	eQTLGen	eQTLGen_cis_eQTLs	ENSG00000115216	NRBP1	A	13.2219	6.5673e-40	0	C	-
2:27761436:A:C	eQTLGen	eQTLGen_cis_eQTLs	ENSG00000115241	PPM1G	A	6.8727	6.3042e-12	0	C	-
2:27761436:A:C	eQTLGen	eQTLGen_cis_eQTLs	ENSG00000138074	SLC5A6	A	12.4022	2.5488e-35	0	C	-
2:27761436:A:C	eQTLGen	eQTLGen_cis_eQTLs	ENSG00000138085	ATRAID	A	-11.2722	1.8001e-29	0	C	+
2:27761436:A:C	eQTLGen	eQTLGen_cis_eQTLs	ENSG00000157992	KRTCAP3	A	-12.6741	8.2193e-37	0	C	+
2:27761436:A:C	eQTLGen	eQTLGen_cis_eQTLs	ENSG00000163798	SLC4A1AP	A	-4.542	5.5723e-06	0.015899	C	+
2:27761436:A:C	eQTLGen	eQTLGen_cis_eQTLs	ENSG00000198522	GPN1	A	-6.8716	6.3486e-12	0	C	+
2:27761436:A:C	eQTLGen	eQTLGen_cis_eQTLs	ENSG00000243943	ZNF512	A	4.7686	1.8569e-06	0.00543696	C	-
2:27765587:C:T	eQTLGen	eQTLGen_cis_eQTLs	ENSG00000115211	EIF2B4	C	-6.4696	9.8133e-11	0	T	+
2:27765587:C:T	eQTLGen	eQTLGen_cis_eQTLs	ENSG00000115216	NRBP1	C	13.1919	9.7821e-40	0	T	-
2:27765587:C:T	eQTLGen	eQTLGen_cis_eQTLs	ENSG00000115241	PPM1G	C	6.9092	4.8808e-12	0	T	-
2:27765587:C:T	eQTLGen	eQTLGen_cis_eQTLs	ENSG00000138074	SLC5A6	C	12.4265	1.8791e-35	0	T	-
2:27765587:C:T	eQTLGen	eQTLGen_cis_eQTLs	ENSG00000138085	ATRAID	C	-11.4472	2.4286e-30	0	T	+
2:27765587:C:T	eQTLGen	eQTLGen_cis_eQTLs	ENSG00000157992	KRTCAP3	C	-12.6389	1.2868e-36	0	T	+
2:27765587:C:T	eQTLGen	eQTLGen_cis_eQTLs	ENSG00000163798	SLC4A1AP	C	-4.5697	4.8819e-06	0.0140891	T	+
2:27765587:C:T	eQTLGen	eQTLGen_cis_eQTLs	ENSG00000198522	GPN1	C	-6.9735	3.0893e-12	0	T	+
2:27765587:C:T	eQTLGen	eQTLGen_cis_eQTLs	ENSG00000243943	ZNF512	C	4.9934	5.9387e-07	0.00192095	T	-
2:27766284:A:G	eQTLGen	eQTLGen_cis_eQTLs	ENSG00000115211	EIF2B4	A	-6.284	3.2955e-10	0	G	+
2:27766284:A:G	eQTLGen	eQTLGen_cis_eQTLs	ENSG00000115216	NRBP1	A	13.2549	4.2324e-40	0	G	-
2:27766284:A:G	eQTLGen	eQTLGen_cis_eQTLs	ENSG00000115241	PPM1G	A	6.8148	9.4395e-12	0	G	-
2:27766284:A:G	eQTLGen	eQTLGen_cis_eQTLs	ENSG00000138074	SLC5A6	A	12.3043	8.5984e-35	0	G	-
2:27766284:A:G	eQTLGen	eQTLGen_cis_eQTLs	ENSG00000138085	ATRAID	A	-11.8372	2.5068e-32	0	G	+
2:27766284:A:G	eQTLGen	eQTLGen_cis_eQTLs	ENSG00000157992	KRTCAP3	A	-12.3025	8.7705e-35	0	G	+
2:27766284:A:G	eQTLGen	eQTLGen_cis_eQTLs	ENSG00000163798	SLC4A1AP	A	-4.4259	9.5997e-06	0.0271975	G	+
2:27766284:A:G	eQTLGen	eQTLGen_cis_eQTLs	ENSG00000198522	GPN1	A	-7.213	5.4652e-13	0	G	+
2:27766284:A:G	eQTLGen	eQTLGen_cis_eQTLs	ENSG00000243943	ZNF512	A	4.793	1.6431e-06	0.00486542	G	-
2:27778167:A:C	eQTLGen	eQTLGen_cis_eQTLs	ENSG00000115211	EIF2B4	C	-6.1904	6.0012e-10	0	A	+
2:27778167:A:C	eQTLGen	eQTLGen_cis_eQTLs	ENSG00000115216	NRBP1	C	13.3003	2.3085e-40	0	A	-
2:27778167:A:C	eQTLGen	eQTLGen_cis_eQTLs	ENSG00000115241	PPM1G	C	6.9483	3.6998e-12	0	A	-
2:27778167:A:C	eQTLGen	eQTLGen_cis_eQTLs	ENSG00000138074	SLC5A6	C	12.3157	7.4658e-35	0	A	-
2:27778167:A:C	eQTLGen	eQTLGen_cis_eQTLs	ENSG00000138085	ATRAID	C	-11.6709	1.793e-31	0	A	+
2:27778167:A:C	eQTLGen	eQTLGen_cis_eQTLs	ENSG00000157992	KRTCAP3	C	-12.284	1.104e-34	0	A	+
2:27778167:A:C	eQTLGen	eQTLGen_cis_eQTLs	ENSG00000163798	SLC4A1AP	C	-4.4632	8.0669e-06	0.0228762	A	+
2:27778167:A:C	eQTLGen	eQTLGen_cis_eQTLs	ENSG00000198522	GPN1	C	-7.0061	2.4488e-12	0	A	+
2:27778167:A:C	eQTLGen	eQTLGen_cis_eQTLs	ENSG00000243943	ZNF512	C	4.8713	1.1092e-06	0.00337003	A	-
2:27778560:A:G	eQTLGen	eQTLGen_cis_eQTLs	ENSG00000115211	EIF2B4	G	-6.5124	7.3959e-11	0	A	+
2:27778560:A:G	eQTLGen	eQTLGen_cis_eQTLs	ENSG00000115216	NRBP1	G	13.3687	9.2261e-41	0	A	-
2:27778560:A:G	eQTLGen	eQTLGen_cis_eQTLs	ENSG00000115241	PPM1G	G	6.9657	3.2701e-12	0	A	-
2:27778560:A:G	eQTLGen	eQTLGen_cis_eQTLs	ENSG00000138074	SLC5A6	G	12.3889	3.0051e-35	0	A	-
2:27778560:A:G	eQTLGen	eQTLGen_cis_eQTLs	ENSG00000138085	ATRAID	G	-11.4959	1.3817e-30	0	A	+
2:27778560:A:G	eQTLGen	eQTLGen_cis_eQTLs	ENSG00000157992	KRTCAP3	G	-12.6318	1.4102e-36	0	A	+
2:27778560:A:G	eQTLGen	eQTLGen_cis_eQTLs	ENSG00000163798	SLC4A1AP	G	-4.617	3.8895e-06	0.0112156	A	+
2:27778560:A:G	eQTLGen	eQTLGen_cis_eQTLs	ENSG00000198522	GPN1	G	-6.9675	3.2239e-12	0	A	+
2:27778560:A:G	eQTLGen	eQTLGen_cis_eQTLs	ENSG00000243943	ZNF512	G	4.8859	1.0301e-06	0.00318237	A	-
2:27778572:A:G	eQTLGen	eQTLGen_cis_eQTLs	ENSG00000115211	EIF2B4	A	-6.4735	9.5695e-11	0	G	+
2:27778572:A:G	eQTLGen	eQTLGen_cis_eQTLs	ENSG00000115216	NRBP1	A	13.2694	3.4929e-40	0	G	-
2:27778572:A:G	eQTLGen	eQTLGen_cis_eQTLs	ENSG00000115241	PPM1G	A	7.0301	2.0653e-12	0	G	-
2:27778572:A:G	eQTLGen	eQTLGen_cis_eQTLs	ENSG00000138074	SLC5A6	A	12.6056	1.9667e-36	0	G	-
2:27778572:A:G	eQTLGen	eQTLGen_cis_eQTLs	ENSG00000138085	ATRAID	A	-11.6754	1.7026e-31	0	G	+
2:27778572:A:G	eQTLGen	eQTLGen_cis_eQTLs	ENSG00000157992	KRTCAP3	A	-12.6389	1.2868e-36	0	G	+
2:27778572:A:G	eQTLGen	eQTLGen_cis_eQTLs	ENSG00000163798	SLC4A1AP	A	-4.6055	4.1128e-06	0.0118523	G	+
2:27778572:A:G	eQTLGen	eQTLGen_cis_eQTLs	ENSG00000198522	GPN1	A	-6.9473	3.7208e-12	0	G	+
2:27778572:A:G	eQTLGen	eQTLGen_cis_eQTLs	ENSG00000243943	ZNF512	A	4.8378	1.3142e-06	0.00399683	G	-
2:27783801:C:T	eQTLGen	eQTLGen_cis_eQTLs	ENSG00000115211	EIF2B4	C	-6.2882	3.2117e-10	0	T	+
2:27783801:C:T	eQTLGen	eQTLGen_cis_eQTLs	ENSG00000115216	NRBP1	C	13.214	7.2848e-40	0	T	-
2:27783801:C:T	eQTLGen	eQTLGen_cis_eQTLs	ENSG00000115241	PPM1G	C	6.8587	6.9539e-12	0	T	-
2:27783801:C:T	eQTLGen	eQTLGen_cis_eQTLs	ENSG00000138074	SLC5A6	C	12.5239	5.5322e-36	0	T	-
2:27783801:C:T	eQTLGen	eQTLGen_cis_eQTLs	ENSG00000138085	ATRAID	C	-11.8298	2.7314e-32	0	T	+
2:27783801:C:T	eQTLGen	eQTLGen_cis_eQTLs	ENSG00000157992	KRTCAP3	C	-12.3574	4.4319e-35	0	T	+
2:27783801:C:T	eQTLGen	eQTLGen_cis_eQTLs	ENSG00000163798	SLC4A1AP	C	-4.361	1.2947e-05	0.036159	T	+
2:27783801:C:T	eQTLGen	eQTLGen_cis_eQTLs	ENSG00000198522	GPN1	C	-7.065	1.6062e-12	0	T	+
2:27783801:C:T	eQTLGen	eQTLGen_cis_eQTLs	ENSG00000243943	ZNF512	C	4.8817	1.0523e-06	0.00324298	T	-
2:27784658:C:T	eQTLGen	eQTLGen_cis_eQTLs	ENSG00000115211	EIF2B4	T	-6.4468	1.1424e-10	0	C	+
2:27784658:C:T	eQTLGen	eQTLGen_cis_eQTLs	ENSG00000115216	NRBP1	T	13.274	3.2762e-40	0	C	-
2:27784658:C:T	eQTLGen	eQTLGen_cis_eQTLs	ENSG00000115241	PPM1G	T	7.0122	2.346e-12	0	C	-
2:27784658:C:T	eQTLGen	eQTLGen_cis_eQTLs	ENSG00000138074	SLC5A6	T	12.6272	1.495e-36	0	C	-
2:27784658:C:T	eQTLGen	eQTLGen_cis_eQTLs	ENSG00000138085	ATRAID	T	-11.6359	2.704e-31	0	C	+
2:27784658:C:T	eQTLGen	eQTLGen_cis_eQTLs	ENSG00000157992	KRTCAP3	T	-12.6088	1.8885e-36	0	C	+
2:27784658:C:T	eQTLGen	eQTLGen_cis_eQTLs	ENSG00000163798	SLC4A1AP	T	-4.5788	4.672e-06	0.0135382	C	+
2:27784658:C:T	eQTLGen	eQTLGen_cis_eQTLs	ENSG00000198522	GPN1	T	-6.8951	5.3789e-12	0	C	+
2:27784658:C:T	eQTLGen	eQTLGen_cis_eQTLs	ENSG00000243943	ZNF512	T	4.8526	1.2185e-06	0.00370755	C	-
2:27786188:A:T	eQTLGen	eQTLGen_cis_eQTLs	ENSG00000115211	EIF2B4	T	-6.4684	9.9046e-11	0	NA	NA
2:27786188:A:T	eQTLGen	eQTLGen_cis_eQTLs	ENSG00000115216	NRBP1	T	13.2763	3.1813e-40	0	NA	NA
2:27786188:A:T	eQTLGen	eQTLGen_cis_eQTLs	ENSG00000115241	PPM1G	T	7.0142	2.316e-12	0	NA	NA
2:27786188:A:T	eQTLGen	eQTLGen_cis_eQTLs	ENSG00000138074	SLC5A6	T	12.6448	1.1983e-36	0	NA	NA
2:27786188:A:T	eQTLGen	eQTLGen_cis_eQTLs	ENSG00000138085	ATRAID	T	-11.608	3.7441e-31	0	NA	NA
2:27786188:A:T	eQTLGen	eQTLGen_cis_eQTLs	ENSG00000157992	KRTCAP3	T	-12.5959	2.2213e-36	0	NA	NA
2:27786188:A:T	eQTLGen	eQTLGen_cis_eQTLs	ENSG00000163798	SLC4A1AP	T	-4.5957	4.3109e-06	0.0123269	NA	NA
2:27786188:A:T	eQTLGen	eQTLGen_cis_eQTLs	ENSG00000198522	GPN1	T	-6.8925	5.4782e-12	0	NA	NA
2:27786188:A:T	eQTLGen	eQTLGen_cis_eQTLs	ENSG00000243943	ZNF512	T	4.8704	1.1149e-06	0.00336982	NA	NA
2:27791555:C:G	eQTLGen	eQTLGen_cis_eQTLs	ENSG00000115211	EIF2B4	G	-6.261	3.8203e-10	0	C	+
2:27791555:C:G	eQTLGen	eQTLGen_cis_eQTLs	ENSG00000115216	NRBP1	G	13.34	1.3546e-40	0	C	-
2:27791555:C:G	eQTLGen	eQTLGen_cis_eQTLs	ENSG00000115241	PPM1G	G	6.9881	2.7883e-12	0	C	-
2:27791555:C:G	eQTLGen	eQTLGen_cis_eQTLs	ENSG00000138074	SLC5A6	G	12.5334	4.9015e-36	0	C	-
2:27791555:C:G	eQTLGen	eQTLGen_cis_eQTLs	ENSG00000138085	ATRAID	G	-11.6182	3.3308e-31	0	C	+
2:27791555:C:G	eQTLGen	eQTLGen_cis_eQTLs	ENSG00000157992	KRTCAP3	G	-12.278	1.1861e-34	0	C	+
2:27791555:C:G	eQTLGen	eQTLGen_cis_eQTLs	ENSG00000163798	SLC4A1AP	G	-4.4378	9.0883e-06	0.0257165	C	+
2:27791555:C:G	eQTLGen	eQTLGen_cis_eQTLs	ENSG00000198522	GPN1	G	-6.9463	3.7473e-12	0	C	+
2:27791555:C:G	eQTLGen	eQTLGen_cis_eQTLs	ENSG00000243943	ZNF512	G	4.9159	8.8421e-07	0.00278425	C	-
2:27793921:G:T	eQTLGen	eQTLGen_cis_eQTLs	ENSG00000115211	EIF2B4	T	-6.4799	9.1723e-11	0	G	+
2:27793921:G:T	eQTLGen	eQTLGen_cis_eQTLs	ENSG00000115216	NRBP1	T	13.1481	1.7474e-39	0	G	-
2:27793921:G:T	eQTLGen	eQTLGen_cis_eQTLs	ENSG00000115241	PPM1G	T	6.8606	6.8668e-12	0	G	-
2:27793921:G:T	eQTLGen	eQTLGen_cis_eQTLs	ENSG00000138074	SLC5A6	T	12.6064	1.9468e-36	0	G	-
2:27793921:G:T	eQTLGen	eQTLGen_cis_eQTLs	ENSG00000138085	ATRAID	T	-11.7201	1.0043e-31	0	G	+
2:27793921:G:T	eQTLGen	eQTLGen_cis_eQTLs	ENSG00000157992	KRTCAP3	T	-12.5802	2.7066e-36	0	G	+
2:27793921:G:T	eQTLGen	eQTLGen_cis_eQTLs	ENSG00000163798	SLC4A1AP	T	-4.5522	5.3088e-06	0.0152683	G	+
2:27793921:G:T	eQTLGen	eQTLGen_cis_eQTLs	ENSG00000198522	GPN1	T	-7.0498	1.7892e-12	0	G	+
2:27793921:G:T	eQTLGen	eQTLGen_cis_eQTLs	ENSG00000243943	ZNF512	T	4.8887	1.0156e-06	0.00315197	G	-
2:27801493:C:T	eQTLGen	eQTLGen_cis_eQTLs	ENSG00000115211	EIF2B4	C	-6.6181	3.636e-11	0	T	+
2:27801493:C:T	eQTLGen	eQTLGen_cis_eQTLs	ENSG00000115216	NRBP1	C	13.3932	6.6442e-41	0	T	-
2:27801493:C:T	eQTLGen	eQTLGen_cis_eQTLs	ENSG00000115241	PPM1G	C	6.6557	2.8215e-11	0	T	-
2:27801493:C:T	eQTLGen	eQTLGen_cis_eQTLs	ENSG00000138074	SLC5A6	C	12.3175	7.301e-35	0	T	-
2:27801493:C:T	eQTLGen	eQTLGen_cis_eQTLs	ENSG00000138085	ATRAID	C	-11.7396	7.9863e-32	0	T	+
2:27801493:C:T	eQTLGen	eQTLGen_cis_eQTLs	ENSG00000157992	KRTCAP3	C	-12.41	2.3065e-35	0	T	+
2:27801493:C:T	eQTLGen	eQTLGen_cis_eQTLs	ENSG00000163798	SLC4A1AP	C	-4.4931	7.0161e-06	0.0200335	T	+
2:27801493:C:T	eQTLGen	eQTLGen_cis_eQTLs	ENSG00000198522	GPN1	C	-6.9805	2.9392e-12	0	T	+
2:27801493:C:T	eQTLGen	eQTLGen_cis_eQTLs	ENSG00000243943	ZNF512	C	4.8554	1.2014e-06	0.00363448	T	-
2:27801759:A:G	eQTLGen	eQTLGen_cis_eQTLs	ENSG00000115211	EIF2B4	G	-6.5349	6.361e-11	0	A	+
2:27801759:A:G	eQTLGen	eQTLGen_cis_eQTLs	ENSG00000115216	NRBP1	G	13.3218	1.7335e-40	0	A	-
2:27801759:A:G	eQTLGen	eQTLGen_cis_eQTLs	ENSG00000115241	PPM1G	G	6.6615	2.7123e-11	0	A	-
2:27801759:A:G	eQTLGen	eQTLGen_cis_eQTLs	ENSG00000138074	SLC5A6	G	12.2832	1.1178e-34	0	A	-
2:27801759:A:G	eQTLGen	eQTLGen_cis_eQTLs	ENSG00000138085	ATRAID	G	-11.7817	4.8447e-32	0	A	+
2:27801759:A:G	eQTLGen	eQTLGen_cis_eQTLs	ENSG00000157992	KRTCAP3	G	-12.2323	2.0868e-34	0	A	+
2:27801759:A:G	eQTLGen	eQTLGen_cis_eQTLs	ENSG00000163798	SLC4A1AP	G	-4.5341	5.7822e-06	0.0164388	A	+
2:27801759:A:G	eQTLGen	eQTLGen_cis_eQTLs	ENSG00000198522	GPN1	G	-7.0018	2.5269e-12	0	A	+
2:27801759:A:G	eQTLGen	eQTLGen_cis_eQTLs	ENSG00000243943	ZNF512	G	4.8427	1.2815e-06	0.00391188	A	-
2:27811722:A:G	eQTLGen	eQTLGen_cis_eQTLs	ENSG00000115211	EIF2B4	G	-6.623	3.5198e-11	0	A	+
2:27811722:A:G	eQTLGen	eQTLGen_cis_eQTLs	ENSG00000115216	NRBP1	G	13.2655	3.6745e-40	0	A	-
2:27811722:A:G	eQTLGen	eQTLGen_cis_eQTLs	ENSG00000115241	PPM1G	G	7.0405	1.9169e-12	0	A	-
2:27811722:A:G	eQTLGen	eQTLGen_cis_eQTLs	ENSG00000138074	SLC5A6	G	12.4998	7.4839e-36	0	A	-
2:27811722:A:G	eQTLGen	eQTLGen_cis_eQTLs	ENSG00000138085	ATRAID	G	-11.6959	1.336e-31	0	A	+
2:27811722:A:G	eQTLGen	eQTLGen_cis_eQTLs	ENSG00000157992	KRTCAP3	G	-12.2228	2.3485e-34	0	A	+
2:27811722:A:G	eQTLGen	eQTLGen_cis_eQTLs	ENSG00000163798	SLC4A1AP	G	-4.5918	4.3944e-06	0.012576	A	+
2:27811722:A:G	eQTLGen	eQTLGen_cis_eQTLs	ENSG00000198522	GPN1	G	-7.017	2.2636e-12	0	A	+
2:27811722:A:G	eQTLGen	eQTLGen_cis_eQTLs	ENSG00000243943	ZNF512	G	4.7816	1.7391e-06	0.00514943	A	-
2:27812252:A:G	eQTLGen	eQTLGen_cis_eQTLs	ENSG00000115211	EIF2B4	A	-6.3893	1.6654e-10	0	G	+
2:27812252:A:G	eQTLGen	eQTLGen_cis_eQTLs	ENSG00000115216	NRBP1	A	13.1509	1.6838e-39	0	G	-
2:27812252:A:G	eQTLGen	eQTLGen_cis_eQTLs	ENSG00000115241	PPM1G	A	6.8419	7.8204e-12	0	G	-
2:27812252:A:G	eQTLGen	eQTLGen_cis_eQTLs	ENSG00000138074	SLC5A6	A	12.4967	7.7913e-36	0	G	-
2:27812252:A:G	eQTLGen	eQTLGen_cis_eQTLs	ENSG00000138085	ATRAID	A	-11.7331	8.6139e-32	0	G	+
2:27812252:A:G	eQTLGen	eQTLGen_cis_eQTLs	ENSG00000157992	KRTCAP3	A	-12.3854	3.1352e-35	0	G	+
2:27812252:A:G	eQTLGen	eQTLGen_cis_eQTLs	ENSG00000163798	SLC4A1AP	A	-4.5748	4.7668e-06	0.0138064	G	+
2:27812252:A:G	eQTLGen	eQTLGen_cis_eQTLs	ENSG00000198522	GPN1	A	-7.1665	7.6883e-13	0	G	+
2:27812252:A:G	eQTLGen	eQTLGen_cis_eQTLs	ENSG00000243943	ZNF512	A	4.9359	7.9823e-07	0.00255938	G	-
2:27815510:A:C	eQTLGen	eQTLGen_cis_eQTLs	ENSG00000115211	EIF2B4	C	-6.3718	1.8682e-10	0	NA	NA
2:27815510:A:C	eQTLGen	eQTLGen_cis_eQTLs	ENSG00000115216	NRBP1	C	13.1559	1.5761e-39	0	NA	NA
2:27815510:A:C	eQTLGen	eQTLGen_cis_eQTLs	ENSG00000115241	PPM1G	C	6.9468	3.7419e-12	0	NA	NA
2:27815510:A:C	eQTLGen	eQTLGen_cis_eQTLs	ENSG00000138074	SLC5A6	C	12.4842	9.1283e-36	0	NA	NA
2:27815510:A:C	eQTLGen	eQTLGen_cis_eQTLs	ENSG00000138085	ATRAID	C	-11.6314	2.8471e-31	0	NA	NA
2:27815510:A:C	eQTLGen	eQTLGen_cis_eQTLs	ENSG00000157992	KRTCAP3	C	-12.3622	4.175e-35	0	NA	NA
2:27815510:A:C	eQTLGen	eQTLGen_cis_eQTLs	ENSG00000163798	SLC4A1AP	C	-4.525	6.0338e-06	0.0172249	NA	NA
2:27815510:A:C	eQTLGen	eQTLGen_cis_eQTLs	ENSG00000198522	GPN1	C	-6.9537	3.5558e-12	0	NA	NA
2:27815510:A:C	eQTLGen	eQTLGen_cis_eQTLs	ENSG00000243943	ZNF512	C	4.9666	6.8207e-07	0.00211549	NA	NA
2:27817817:A:G	eQTLGen	eQTLGen_cis_eQTLs	ENSG00000115211	EIF2B4	A	-6.3256	2.5225e-10	0	G	+
2:27817817:A:G	eQTLGen	eQTLGen_cis_eQTLs	ENSG00000115216	NRBP1	A	13.2122	7.481e-40	0	G	-
2:27817817:A:G	eQTLGen	eQTLGen_cis_eQTLs	ENSG00000115241	PPM1G	A	6.9616	3.3691e-12	0	G	-
2:27817817:A:G	eQTLGen	eQTLGen_cis_eQTLs	ENSG00000138074	SLC5A6	A	12.5327	4.9512e-36	0	G	-
2:27817817:A:G	eQTLGen	eQTLGen_cis_eQTLs	ENSG00000138085	ATRAID	A	-11.6056	3.8507e-31	0	G	+
2:27817817:A:G	eQTLGen	eQTLGen_cis_eQTLs	ENSG00000157992	KRTCAP3	A	-12.3572	4.454e-35	0	G	+
2:27817817:A:G	eQTLGen	eQTLGen_cis_eQTLs	ENSG00000163798	SLC4A1AP	A	-4.5435	5.5302e-06	0.015816	G	+
2:27817817:A:G	eQTLGen	eQTLGen_cis_eQTLs	ENSG00000198522	GPN1	A	-7.0281	2.0921e-12	0	G	+
2:27817817:A:G	eQTLGen	eQTLGen_cis_eQTLs	ENSG00000243943	ZNF512	A	4.8928	9.9411e-07	0.00308578	G	-
2:27821482:C:T	eQTLGen	eQTLGen_cis_eQTLs	ENSG00000115211	EIF2B4	T	-6.2782	3.4252e-10	0	NA	NA
2:27821482:C:T	eQTLGen	eQTLGen_cis_eQTLs	ENSG00000115216	NRBP1	T	13.1681	1.341e-39	0	NA	NA
2:27821482:C:T	eQTLGen	eQTLGen_cis_eQTLs	ENSG00000115241	PPM1G	T	6.8469	7.552e-12	0	NA	NA
2:27821482:C:T	eQTLGen	eQTLGen_cis_eQTLs	ENSG00000138074	SLC5A6	T	12.5199	5.8182e-36	0	NA	NA
2:27821482:C:T	eQTLGen	eQTLGen_cis_eQTLs	ENSG00000138085	ATRAID	T	-11.5912	4.5669e-31	0	NA	NA
2:27821482:C:T	eQTLGen	eQTLGen_cis_eQTLs	ENSG00000157992	KRTCAP3	T	-12.3007	8.9681e-35	0	NA	NA
2:27821482:C:T	eQTLGen	eQTLGen_cis_eQTLs	ENSG00000163798	SLC4A1AP	T	-4.5518	5.3189e-06	0.0152775	NA	NA
2:27821482:C:T	eQTLGen	eQTLGen_cis_eQTLs	ENSG00000198522	GPN1	T	-6.9456	3.7632e-12	0	NA	NA
2:27821482:C:T	eQTLGen	eQTLGen_cis_eQTLs	ENSG00000243943	ZNF512	T	4.9188	8.7076e-07	0.00275393	NA	NA
2:27825715:C:T	eQTLGen	eQTLGen_cis_eQTLs	ENSG00000115211	EIF2B4	C	-6.322	2.5787e-10	0	T	+
2:27825715:C:T	eQTLGen	eQTLGen_cis_eQTLs	ENSG00000115216	NRBP1	C	13.2078	7.9313e-40	0	T	-
2:27825715:C:T	eQTLGen	eQTLGen_cis_eQTLs	ENSG00000115241	PPM1G	C	6.861	6.838e-12	0	T	-
2:27825715:C:T	eQTLGen	eQTLGen_cis_eQTLs	ENSG00000138074	SLC5A6	C	12.4834	9.1974e-36	0	T	-
2:27825715:C:T	eQTLGen	eQTLGen_cis_eQTLs	ENSG00000138085	ATRAID	C	-11.7392	8.0242e-32	0	T	+
2:27825715:C:T	eQTLGen	eQTLGen_cis_eQTLs	ENSG00000157992	KRTCAP3	C	-12.2499	1.68e-34	0	T	+
2:27825715:C:T	eQTLGen	eQTLGen_cis_eQTLs	ENSG00000163798	SLC4A1AP	C	-4.539	5.6522e-06	0.0161379	T	+
2:27825715:C:T	eQTLGen	eQTLGen_cis_eQTLs	ENSG00000198522	GPN1	C	-7.1236	1.0499e-12	0	T	+
2:27825715:C:T	eQTLGen	eQTLGen_cis_eQTLs	ENSG00000243943	ZNF512	C	4.8841	1.0396e-06	0.00319461	T	-
2:27827092:C:T	eQTLGen	eQTLGen_cis_eQTLs	ENSG00000115211	EIF2B4	T	-6.2696	3.6151e-10	0	C	+
2:27827092:C:T	eQTLGen	eQTLGen_cis_eQTLs	ENSG00000115216	NRBP1	T	13.3676	9.3761e-41	0	C	-
2:27827092:C:T	eQTLGen	eQTLGen_cis_eQTLs	ENSG00000115241	PPM1G	T	7.1154	1.1159e-12	0	C	-
2:27827092:C:T	eQTLGen	eQTLGen_cis_eQTLs	ENSG00000138074	SLC5A6	T	12.466	1.1471e-35	0	C	-
2:27827092:C:T	eQTLGen	eQTLGen_cis_eQTLs	ENSG00000138085	ATRAID	T	-11.804	3.7219e-32	0	C	+
2:27827092:C:T	eQTLGen	eQTLGen_cis_eQTLs	ENSG00000157992	KRTCAP3	T	-12.2133	2.6364e-34	0	C	+
2:27827092:C:T	eQTLGen	eQTLGen_cis_eQTLs	ENSG00000163798	SLC4A1AP	T	-4.6545	3.2461e-06	0.00934517	C	+
2:27827092:C:T	eQTLGen	eQTLGen_cis_eQTLs	ENSG00000198522	GPN1	T	-7.0733	1.5118e-12	0	C	+
2:27827092:C:T	eQTLGen	eQTLGen_cis_eQTLs	ENSG00000243943	ZNF512	T	4.7836	1.7235e-06	0.00508856	C	-
2:27832055:A:G	eQTLGen	eQTLGen_cis_eQTLs	ENSG00000115211	EIF2B4	G	-6.3281	2.4804e-10	0	A	+
2:27832055:A:G	eQTLGen	eQTLGen_cis_eQTLs	ENSG00000115216	NRBP1	G	13.2127	7.4216e-40	0	A	-
2:27832055:A:G	eQTLGen	eQTLGen_cis_eQTLs	ENSG00000115241	PPM1G	G	6.9714	3.1425e-12	0	A	-
2:27832055:A:G	eQTLGen	eQTLGen_cis_eQTLs	ENSG00000138074	SLC5A6	G	12.5384	4.6019e-36	0	A	-
2:27832055:A:G	eQTLGen	eQTLGen_cis_eQTLs	ENSG00000138085	ATRAID	G	-11.624	3.1049e-31	0	A	+
2:27832055:A:G	eQTLGen	eQTLGen_cis_eQTLs	ENSG00000157992	KRTCAP3	G	-12.4043	2.4736e-35	0	A	+
2:27832055:A:G	eQTLGen	eQTLGen_cis_eQTLs	ENSG00000163798	SLC4A1AP	G	-4.501	6.7571e-06	0.0192713	A	+
2:27832055:A:G	eQTLGen	eQTLGen_cis_eQTLs	ENSG00000198522	GPN1	G	-7.04	1.9224e-12	0	A	+
2:27832055:A:G	eQTLGen	eQTLGen_cis_eQTLs	ENSG00000243943	ZNF512	G	4.9687	6.7438e-07	0.00207872	A	-
2:27833502:C:T	eQTLGen	eQTLGen_cis_eQTLs	ENSG00000115211	EIF2B4	C	-6.1785	6.4673e-10	0	NA	NA
2:27833502:C:T	eQTLGen	eQTLGen_cis_eQTLs	ENSG00000115216	NRBP1	C	13.1466	1.7847e-39	0	NA	NA
2:27833502:C:T	eQTLGen	eQTLGen_cis_eQTLs	ENSG00000115241	PPM1G	C	6.9152	4.672e-12	0	NA	NA
2:27833502:C:T	eQTLGen	eQTLGen_cis_eQTLs	ENSG00000138074	SLC5A6	C	12.5237	5.5461e-36	0	NA	NA
2:27833502:C:T	eQTLGen	eQTLGen_cis_eQTLs	ENSG00000138085	ATRAID	C	-11.6698	1.8185e-31	0	NA	NA
2:27833502:C:T	eQTLGen	eQTLGen_cis_eQTLs	ENSG00000157992	KRTCAP3	C	-12.3711	3.7419e-35	0	NA	NA
2:27833502:C:T	eQTLGen	eQTLGen_cis_eQTLs	ENSG00000163798	SLC4A1AP	C	-4.4018	1.0736e-05	0.0301937	NA	NA
2:27833502:C:T	eQTLGen	eQTLGen_cis_eQTLs	ENSG00000198522	GPN1	C	-7.0263	2.1193e-12	0	NA	NA
2:27833502:C:T	eQTLGen	eQTLGen_cis_eQTLs	ENSG00000243943	ZNF512	C	4.9408	7.7803e-07	0.00249217	NA	NA
2:27833687:C:T	eQTLGen	eQTLGen_cis_eQTLs	ENSG00000115211	EIF2B4	T	-6.1178	9.4757e-10	1.31389e-05	C	+
2:27833687:C:T	eQTLGen	eQTLGen_cis_eQTLs	ENSG00000115216	NRBP1	T	13.2307	5.8419e-40	0	C	-
2:27833687:C:T	eQTLGen	eQTLGen_cis_eQTLs	ENSG00000115241	PPM1G	T	6.946	3.7632e-12	0	C	-
2:27833687:C:T	eQTLGen	eQTLGen_cis_eQTLs	ENSG00000138074	SLC5A6	T	12.4348	1.6959e-35	0	C	-
2:27833687:C:T	eQTLGen	eQTLGen_cis_eQTLs	ENSG00000138085	ATRAID	T	-11.5869	4.7964e-31	0	C	+
2:27833687:C:T	eQTLGen	eQTLGen_cis_eQTLs	ENSG00000157992	KRTCAP3	T	-12.1983	3.1699e-34	0	C	+
2:27833687:C:T	eQTLGen	eQTLGen_cis_eQTLs	ENSG00000163798	SLC4A1AP	T	-4.3067	1.6563e-05	0.0457301	C	+
2:27833687:C:T	eQTLGen	eQTLGen_cis_eQTLs	ENSG00000198522	GPN1	T	-7.0567	1.7038e-12	0	C	+
2:27833687:C:T	eQTLGen	eQTLGen_cis_eQTLs	ENSG00000243943	ZNF512	T	4.9367	7.9496e-07	0.00255324	C	-
2:27834152:C:T	eQTLGen	eQTLGen_cis_eQTLs	ENSG00000115211	EIF2B4	C	-6.1363	8.4412e-10	1.31579e-05	T	+
2:27834152:C:T	eQTLGen	eQTLGen_cis_eQTLs	ENSG00000115216	NRBP1	C	13.2707	3.4282e-40	0	T	-
2:27834152:C:T	eQTLGen	eQTLGen_cis_eQTLs	ENSG00000115241	PPM1G	C	6.9503	3.6477e-12	0	T	-
2:27834152:C:T	eQTLGen	eQTLGen_cis_eQTLs	ENSG00000138074	SLC5A6	C	12.4626	1.1971e-35	0	T	-
2:27834152:C:T	eQTLGen	eQTLGen_cis_eQTLs	ENSG00000138085	ATRAID	C	-11.5978	4.2182e-31	0	T	+
2:27834152:C:T	eQTLGen	eQTLGen_cis_eQTLs	ENSG00000157992	KRTCAP3	C	-12.253	1.6189e-34	0	T	+
2:27834152:C:T	eQTLGen	eQTLGen_cis_eQTLs	ENSG00000163798	SLC4A1AP	C	-4.4239	9.689e-06	0.0274442	T	+
2:27834152:C:T	eQTLGen	eQTLGen_cis_eQTLs	ENSG00000198522	GPN1	C	-7.0283	2.0892e-12	0	T	+
2:27834152:C:T	eQTLGen	eQTLGen_cis_eQTLs	ENSG00000243943	ZNF512	C	4.8844	1.0374e-06	0.00318849	T	-
2:27836605:C:T	eQTLGen	eQTLGen_cis_eQTLs	ENSG00000115211	EIF2B4	T	-6.0822	1.184e-09	1.31096e-05	C	+
2:27836605:C:T	eQTLGen	eQTLGen_cis_eQTLs	ENSG00000115216	NRBP1	T	13.3107	2.0086e-40	0	C	-
2:27836605:C:T	eQTLGen	eQTLGen_cis_eQTLs	ENSG00000115241	PPM1G	T	6.978	2.9941e-12	0	C	-
2:27836605:C:T	eQTLGen	eQTLGen_cis_eQTLs	ENSG00000138074	SLC5A6	T	12.4713	1.072e-35	0	C	-
2:27836605:C:T	eQTLGen	eQTLGen_cis_eQTLs	ENSG00000138085	ATRAID	T	-11.5923	4.5033e-31	0	C	+
2:27836605:C:T	eQTLGen	eQTLGen_cis_eQTLs	ENSG00000157992	KRTCAP3	T	-12.2835	1.1095e-34	0	C	+
2:27836605:C:T	eQTLGen	eQTLGen_cis_eQTLs	ENSG00000163798	SLC4A1AP	T	-4.3315	1.4803e-05	0.0410475	C	+
2:27836605:C:T	eQTLGen	eQTLGen_cis_eQTLs	ENSG00000198522	GPN1	T	-6.9695	3.1784e-12	0	C	+
2:27836605:C:T	eQTLGen	eQTLGen_cis_eQTLs	ENSG00000243943	ZNF512	T	4.8583	1.1846e-06	0.00356292	C	-
2:27839369:C:T	eQTLGen	eQTLGen_cis_eQTLs	ENSG00000115211	EIF2B4	C	-5.7418	9.3565e-09	5.79113e-05	T	+
2:27839369:C:T	eQTLGen	eQTLGen_cis_eQTLs	ENSG00000115216	NRBP1	C	12.2035	2.9811e-34	0	T	-
2:27839369:C:T	eQTLGen	eQTLGen_cis_eQTLs	ENSG00000115241	PPM1G	C	6.3608	2.0097e-10	0	T	-
2:27839369:C:T	eQTLGen	eQTLGen_cis_eQTLs	ENSG00000119760	SUPT7L	C	-4.3243	1.5295e-05	0.0421929	T	+
2:27839369:C:T	eQTLGen	eQTLGen_cis_eQTLs	ENSG00000138074	SLC5A6	C	11.3808	5.2119e-30	0	T	-
2:27839369:C:T	eQTLGen	eQTLGen_cis_eQTLs	ENSG00000138085	ATRAID	C	-12.8452	9.1279e-38	0	T	+
2:27839369:C:T	eQTLGen	eQTLGen_cis_eQTLs	ENSG00000157992	KRTCAP3	C	-11.2717	1.8083e-29	0	T	+
2:27839369:C:T	eQTLGen	eQTLGen_cis_eQTLs	ENSG00000163798	SLC4A1AP	C	-6.0873	1.1476e-09	1.3113e-05	T	+
2:27839369:C:T	eQTLGen	eQTLGen_cis_eQTLs	ENSG00000198522	GPN1	C	-5.4019	6.5902e-08	0.000277603	T	+
2:27839369:C:T	eQTLGen	eQTLGen_cis_eQTLs	ENSG00000243943	ZNF512	C	4.3216	1.5504e-05	0.0427635	T	-
2:27839539:C:T	eQTLGen	eQTLGen_cis_eQTLs	ENSG00000115211	EIF2B4	C	-5.7847	7.2599e-09	4.51351e-05	T	+
2:27839539:C:T	eQTLGen	eQTLGen_cis_eQTLs	ENSG00000115216	NRBP1	C	12.0768	1.4041e-33	0	T	-
2:27839539:C:T	eQTLGen	eQTLGen_cis_eQTLs	ENSG00000115241	PPM1G	C	6.2445	4.2543e-10	0	T	-
2:27839539:C:T	eQTLGen	eQTLGen_cis_eQTLs	ENSG00000119760	SUPT7L	C	-4.3737	1.221e-05	0.0342603	T	+
2:27839539:C:T	eQTLGen	eQTLGen_cis_eQTLs	ENSG00000138074	SLC5A6	C	11.3785	5.3574e-30	0	T	-
2:27839539:C:T	eQTLGen	eQTLGen_cis_eQTLs	ENSG00000138085	ATRAID	C	-12.9624	1.9937e-38	0	T	+
2:27839539:C:T	eQTLGen	eQTLGen_cis_eQTLs	ENSG00000157992	KRTCAP3	C	-11.2419	2.5357e-29	0	T	+
2:27839539:C:T	eQTLGen	eQTLGen_cis_eQTLs	ENSG00000163798	SLC4A1AP	C	-6.1231	9.1714e-10	1.31423e-05	T	+
2:27839539:C:T	eQTLGen	eQTLGen_cis_eQTLs	ENSG00000198522	GPN1	C	-5.5291	3.2169e-08	0.000139816	T	+
2:27839539:C:T	eQTLGen	eQTLGen_cis_eQTLs	ENSG00000243943	ZNF512	C	4.3017	1.6957e-05	0.0466482	T	-
2:27840640:C:G	eQTLGen	eQTLGen_cis_eQTLs	ENSG00000115211	EIF2B4	C	-6.4034	1.5176e-10	0	G	+
2:27840640:C:G	eQTLGen	eQTLGen_cis_eQTLs	ENSG00000115216	NRBP1	C	13.4253	4.3042e-41	0	G	-
2:27840640:C:G	eQTLGen	eQTLGen_cis_eQTLs	ENSG00000115241	PPM1G	C	6.7515	1.4643e-11	0	G	-
2:27840640:C:G	eQTLGen	eQTLGen_cis_eQTLs	ENSG00000138074	SLC5A6	C	12.2891	1.0378e-34	0	G	-
2:27840640:C:G	eQTLGen	eQTLGen_cis_eQTLs	ENSG00000138085	ATRAID	C	-11.5811	5.1323e-31	0	G	+
2:27840640:C:G	eQTLGen	eQTLGen_cis_eQTLs	ENSG00000157992	KRTCAP3	C	-12.2166	2.5347e-34	0	G	+
2:27840640:C:G	eQTLGen	eQTLGen_cis_eQTLs	ENSG00000163798	SLC4A1AP	C	-4.4342	9.2415e-06	0.0260497	G	+
2:27840640:C:G	eQTLGen	eQTLGen_cis_eQTLs	ENSG00000198522	GPN1	C	-6.9255	4.3413e-12	0	G	+
2:27840640:C:G	eQTLGen	eQTLGen_cis_eQTLs	ENSG00000243943	ZNF512	C	4.863	1.1574e-06	0.00350287	G	-
2:27851918:A:G	eQTLGen	eQTLGen_cis_eQTLs	ENSG00000115211	EIF2B4	A	-6.0736	1.2507e-09	1.31053e-05	G	+
2:27851918:A:G	eQTLGen	eQTLGen_cis_eQTLs	ENSG00000115216	NRBP1	A	13.0853	4.0011e-39	0	G	-
2:27851918:A:G	eQTLGen	eQTLGen_cis_eQTLs	ENSG00000115241	PPM1G	A	6.6343	3.2627e-11	0	G	-
2:27851918:A:G	eQTLGen	eQTLGen_cis_eQTLs	ENSG00000138030	KHK	A	-4.4744	7.6554e-06	0.0217285	G	+
2:27851918:A:G	eQTLGen	eQTLGen_cis_eQTLs	ENSG00000138074	SLC5A6	A	12.3747	3.5868e-35	0	G	-
2:27851918:A:G	eQTLGen	eQTLGen_cis_eQTLs	ENSG00000138085	ATRAID	A	-10.8526	1.9341e-27	0	G	+
2:27851918:A:G	eQTLGen	eQTLGen_cis_eQTLs	ENSG00000157992	KRTCAP3	A	-12.4425	1.5343e-35	0	G	+
2:27851918:A:G	eQTLGen	eQTLGen_cis_eQTLs	ENSG00000198522	GPN1	A	-6.2881	3.2117e-10	0	G	+
2:27851918:A:G	eQTLGen	eQTLGen_cis_eQTLs	ENSG00000243147	MRPL33	A	4.8426	1.2828e-06	0.00391188	G	-
2:27851918:A:G	eQTLGen	eQTLGen_cis_eQTLs	ENSG00000243943	ZNF512	A	4.5963	4.3027e-06	0.0122847	G	-
2:27853245:C:G	eQTLGen	eQTLGen_cis_eQTLs	ENSG00000115211	EIF2B4	G	-5.7803	7.4523e-09	4.51264e-05	NA	NA
2:27853245:C:G	eQTLGen	eQTLGen_cis_eQTLs	ENSG00000115216	NRBP1	G	13.0248	8.8432e-39	0	NA	NA
2:27853245:C:G	eQTLGen	eQTLGen_cis_eQTLs	ENSG00000115241	PPM1G	G	6.9019	5.1348e-12	0	NA	NA
2:27853245:C:G	eQTLGen	eQTLGen_cis_eQTLs	ENSG00000138030	KHK	G	-4.5295	5.9095e-06	0.0168784	NA	NA
2:27853245:C:G	eQTLGen	eQTLGen_cis_eQTLs	ENSG00000138074	SLC5A6	G	12.5382	4.6136e-36	0	NA	NA
2:27853245:C:G	eQTLGen	eQTLGen_cis_eQTLs	ENSG00000138085	ATRAID	G	-10.9649	5.6301e-28	0	NA	NA
2:27853245:C:G	eQTLGen	eQTLGen_cis_eQTLs	ENSG00000157992	KRTCAP3	G	-12.4329	1.7302e-35	0	NA	NA
2:27853245:C:G	eQTLGen	eQTLGen_cis_eQTLs	ENSG00000198522	GPN1	G	-6.4693	9.8393e-11	0	NA	NA
2:27853245:C:G	eQTLGen	eQTLGen_cis_eQTLs	ENSG00000243147	MRPL33	G	4.8768	1.0793e-06	0.00329744	NA	NA
2:27853245:C:G	eQTLGen	eQTLGen_cis_eQTLs	ENSG00000243943	ZNF512	G	4.5557	5.2236e-06	0.0150183	NA	NA
2:27854524:A:G	eQTLGen	eQTLGen_cis_eQTLs	ENSG00000115211	EIF2B4	A	-5.8339	5.4114e-09	3.87822e-05	G	+
2:27854524:A:G	eQTLGen	eQTLGen_cis_eQTLs	ENSG00000115216	NRBP1	A	12.9357	2.834e-38	0	G	-
2:27854524:A:G	eQTLGen	eQTLGen_cis_eQTLs	ENSG00000115241	PPM1G	A	6.7901	1.1213e-11	0	G	-
2:27854524:A:G	eQTLGen	eQTLGen_cis_eQTLs	ENSG00000138030	KHK	A	-4.4173	9.9895e-06	0.0281287	G	+
2:27854524:A:G	eQTLGen	eQTLGen_cis_eQTLs	ENSG00000138074	SLC5A6	A	12.404	2.4922e-35	0	G	-
2:27854524:A:G	eQTLGen	eQTLGen_cis_eQTLs	ENSG00000138085	ATRAID	A	-10.8863	1.3383e-27	0	G	+
2:27854524:A:G	eQTLGen	eQTLGen_cis_eQTLs	ENSG00000157992	KRTCAP3	A	-12.4327	1.7345e-35	0	G	+
2:27854524:A:G	eQTLGen	eQTLGen_cis_eQTLs	ENSG00000198522	GPN1	A	-6.3939	1.616e-10	0	G	+
2:27854524:A:G	eQTLGen	eQTLGen_cis_eQTLs	ENSG00000243147	MRPL33	A	4.8667	1.1353e-06	0.00342424	G	-
2:27854524:A:G	eQTLGen	eQTLGen_cis_eQTLs	ENSG00000243943	ZNF512	A	4.5763	4.735e-06	0.0137411	G	-
2:27859351:A:T	eQTLGen	eQTLGen_cis_eQTLs	ENSG00000115211	EIF2B4	A	-5.2521	1.5029e-07	0.00050682	NA	NA
2:27859351:A:T	eQTLGen	eQTLGen_cis_eQTLs	ENSG00000115216	NRBP1	A	12.0045	3.369e-33	0	NA	NA
2:27859351:A:T	eQTLGen	eQTLGen_cis_eQTLs	ENSG00000115241	PPM1G	A	6.1635	7.1199e-10	6.58762e-06	NA	NA
2:27859351:A:T	eQTLGen	eQTLGen_cis_eQTLs	ENSG00000119760	SUPT7L	A	-4.5244	6.0567e-06	0.0172668	NA	NA
2:27859351:A:T	eQTLGen	eQTLGen_cis_eQTLs	ENSG00000138074	SLC5A6	A	11.5583	6.7101e-31	0	NA	NA
2:27859351:A:T	eQTLGen	eQTLGen_cis_eQTLs	ENSG00000138085	ATRAID	A	-12.1191	8.3571e-34	0	NA	NA
2:27859351:A:T	eQTLGen	eQTLGen_cis_eQTLs	ENSG00000157992	KRTCAP3	A	-11.3075	1.2034e-29	0	NA	NA
2:27859351:A:T	eQTLGen	eQTLGen_cis_eQTLs	ENSG00000163798	SLC4A1AP	A	-5.5175	3.4366e-08	0.000146078	NA	NA
2:27859351:A:T	eQTLGen	eQTLGen_cis_eQTLs	ENSG00000198522	GPN1	A	-4.6665	3.0622e-06	0.00886283	NA	NA
2:27860258:A:G	eQTLGen	eQTLGen_cis_eQTLs	ENSG00000084774	CAD	G	4.8639	1.1515e-06	0.00347842	G	+
2:27860258:A:G	eQTLGen	eQTLGen_cis_eQTLs	ENSG00000115234	SNX17	G	6.1719	6.7517e-10	0	G	+
2:27860258:A:G	eQTLGen	eQTLGen_cis_eQTLs	ENSG00000119760	SUPT7L	G	7.6392	2.1892e-14	0	G	+
2:27860258:A:G	eQTLGen	eQTLGen_cis_eQTLs	ENSG00000138030	KHK	G	5.6255	1.8508e-08	9.58466e-05	G	+
2:27860258:A:G	eQTLGen	eQTLGen_cis_eQTLs	ENSG00000157992	KRTCAP3	G	-5.3182	1.0468e-07	0.00035167	G	-
2:27860258:A:G	eQTLGen	eQTLGen_cis_eQTLs	ENSG00000163798	SLC4A1AP	G	-5.6105	2.0163e-08	0.000108515	G	-
2:27860258:A:G	eQTLGen	eQTLGen_cis_eQTLs	ENSG00000198522	GPN1	G	-7.0736	1.5075e-12	0	G	-
2:27860258:A:G	eQTLGen	eQTLGen_cis_eQTLs	ENSG00000243147	MRPL33	G	-8.4814	2.225e-17	0	G	-
2:27892023:A:T	eQTLGen	eQTLGen_cis_eQTLs	ENSG00000115216	NRBP1	T	11.4396	2.6572e-30	0	NA	NA
2:27892023:A:T	eQTLGen	eQTLGen_cis_eQTLs	ENSG00000115234	SNX17	T	7.5672	3.8194e-14	0	NA	NA
2:27892023:A:T	eQTLGen	eQTLGen_cis_eQTLs	ENSG00000115241	PPM1G	T	6.3512	2.1392e-10	0	NA	NA
2:27892023:A:T	eQTLGen	eQTLGen_cis_eQTLs	ENSG00000138074	SLC5A6	T	10.2831	8.4069e-25	0	NA	NA
2:27892023:A:T	eQTLGen	eQTLGen_cis_eQTLs	ENSG00000138085	ATRAID	T	-9.8622	6.0704e-23	0	NA	NA
2:27892023:A:T	eQTLGen	eQTLGen_cis_eQTLs	ENSG00000157992	KRTCAP3	T	-10.9025	1.1201e-27	0	NA	NA
2:27892023:A:T	eQTLGen	eQTLGen_cis_eQTLs	ENSG00000163798	SLC4A1AP	T	-5.7831	7.3293e-09	4.51322e-05	NA	NA
2:27892023:A:T	eQTLGen	eQTLGen_cis_eQTLs	ENSG00000198522	GPN1	T	-9.7274	2.2995e-22	0	NA	NA
2:27892023:A:T	eQTLGen	eQTLGen_cis_eQTLs	ENSG00000243147	MRPL33	T	5.119	3.0749e-07	0.000992617	NA	NA
2:27901728:C:T	eQTLGen	eQTLGen_cis_eQTLs	ENSG00000115216	NRBP1	T	11.4285	3.0162e-30	0	C	-
2:27901728:C:T	eQTLGen	eQTLGen_cis_eQTLs	ENSG00000115234	SNX17	T	7.5694	3.7553e-14	0	C	-
2:27901728:C:T	eQTLGen	eQTLGen_cis_eQTLs	ENSG00000115241	PPM1G	T	6.308	2.8266e-10	0	C	-
2:27901728:C:T	eQTLGen	eQTLGen_cis_eQTLs	ENSG00000138074	SLC5A6	T	10.3486	4.2465e-25	0	C	-
2:27901728:C:T	eQTLGen	eQTLGen_cis_eQTLs	ENSG00000138085	ATRAID	T	-9.7902	1.2405e-22	0	C	+
2:27901728:C:T	eQTLGen	eQTLGen_cis_eQTLs	ENSG00000157992	KRTCAP3	T	-10.8979	1.1782e-27	0	C	+
2:27901728:C:T	eQTLGen	eQTLGen_cis_eQTLs	ENSG00000163798	SLC4A1AP	T	-5.7955	6.8077e-09	4.51496e-05	C	+
2:27901728:C:T	eQTLGen	eQTLGen_cis_eQTLs	ENSG00000198522	GPN1	T	-9.6806	3.6386e-22	0	C	+
2:27901728:C:T	eQTLGen	eQTLGen_cis_eQTLs	ENSG00000243147	MRPL33	T	5.144	2.6895e-07	0.00088864	C	-
2:27910706:A:C	eQTLGen	eQTLGen_cis_eQTLs	ENSG00000115216	NRBP1	C	11.3487	7.536e-30	0	A	-
2:27910706:A:C	eQTLGen	eQTLGen_cis_eQTLs	ENSG00000115234	SNX17	C	7.7668	8.0494e-15	0	A	-
2:27910706:A:C	eQTLGen	eQTLGen_cis_eQTLs	ENSG00000115241	PPM1G	C	6.3064	2.856e-10	0	A	-
2:27910706:A:C	eQTLGen	eQTLGen_cis_eQTLs	ENSG00000119760	SUPT7L	C	-4.3565	1.321e-05	0.0369247	A	+
2:27910706:A:C	eQTLGen	eQTLGen_cis_eQTLs	ENSG00000138074	SLC5A6	C	10.3083	6.4702e-25	0	A	-
2:27910706:A:C	eQTLGen	eQTLGen_cis_eQTLs	ENSG00000138085	ATRAID	C	-9.7884	1.2628e-22	0	A	+
2:27910706:A:C	eQTLGen	eQTLGen_cis_eQTLs	ENSG00000157992	KRTCAP3	C	-10.9289	8.3766e-28	0	A	+
2:27910706:A:C	eQTLGen	eQTLGen_cis_eQTLs	ENSG00000163798	SLC4A1AP	C	-5.6611	1.5032e-08	7.04451e-05	A	+
2:27910706:A:C	eQTLGen	eQTLGen_cis_eQTLs	ENSG00000198522	GPN1	C	-9.763	1.6196e-22	0	A	+
2:27910706:A:C	eQTLGen	eQTLGen_cis_eQTLs	ENSG00000243147	MRPL33	C	5.1396	2.7562e-07	0.0009131	A	-
2:27913188:C:T	eQTLGen	eQTLGen_cis_eQTLs	ENSG00000115216	NRBP1	C	11.389	4.744e-30	0	T	-
2:27913188:C:T	eQTLGen	eQTLGen_cis_eQTLs	ENSG00000115234	SNX17	C	7.5682	3.7843e-14	0	T	-
2:27913188:C:T	eQTLGen	eQTLGen_cis_eQTLs	ENSG00000115241	PPM1G	C	6.262	3.8056e-10	0	T	-
2:27913188:C:T	eQTLGen	eQTLGen_cis_eQTLs	ENSG00000138074	SLC5A6	C	10.2873	8.0483e-25	0	T	-
2:27913188:C:T	eQTLGen	eQTLGen_cis_eQTLs	ENSG00000138085	ATRAID	C	-9.7521	1.8051e-22	0	T	+
2:27913188:C:T	eQTLGen	eQTLGen_cis_eQTLs	ENSG00000157992	KRTCAP3	C	-10.8794	1.4419e-27	0	T	+
2:27913188:C:T	eQTLGen	eQTLGen_cis_eQTLs	ENSG00000163798	SLC4A1AP	C	-5.7843	7.2772e-09	4.51351e-05	T	+
2:27913188:C:T	eQTLGen	eQTLGen_cis_eQTLs	ENSG00000198522	GPN1	C	-9.6706	4.0201e-22	0	T	+
2:27913188:C:T	eQTLGen	eQTLGen_cis_eQTLs	ENSG00000243147	MRPL33	C	5.0895	3.592e-07	0.00114565	T	-
2:27928797:C:T	eQTLGen	eQTLGen_cis_eQTLs	ENSG00000115216	NRBP1	C	11.3002	1.3122e-29	0	T	-
2:27928797:C:T	eQTLGen	eQTLGen_cis_eQTLs	ENSG00000115234	SNX17	C	7.4436	9.8126e-14	0	T	-
2:27928797:C:T	eQTLGen	eQTLGen_cis_eQTLs	ENSG00000115241	PPM1G	C	6.2565	3.9397e-10	0	T	-
2:27928797:C:T	eQTLGen	eQTLGen_cis_eQTLs	ENSG00000138074	SLC5A6	C	10.3174	5.8794e-25	0	T	-
2:27928797:C:T	eQTLGen	eQTLGen_cis_eQTLs	ENSG00000138085	ATRAID	C	-9.7071	2.8095e-22	0	T	+
2:27928797:C:T	eQTLGen	eQTLGen_cis_eQTLs	ENSG00000157992	KRTCAP3	C	-10.6081	2.7296e-26	0	T	+
2:27928797:C:T	eQTLGen	eQTLGen_cis_eQTLs	ENSG00000163798	SLC4A1AP	C	-5.5998	2.146e-08	0.00010846	T	+
2:27928797:C:T	eQTLGen	eQTLGen_cis_eQTLs	ENSG00000198522	GPN1	C	-9.702	2.9565e-22	0	T	+
2:27928797:C:T	eQTLGen	eQTLGen_cis_eQTLs	ENSG00000243147	MRPL33	C	4.9476	7.5134e-07	0.00238271	T	-
2:27932587:A:G	eQTLGen	eQTLGen_cis_eQTLs	ENSG00000115216	NRBP1	G	11.2548	2.1932e-29	0	A	-
2:27932587:A:G	eQTLGen	eQTLGen_cis_eQTLs	ENSG00000115234	SNX17	G	7.443	9.8573e-14	0	A	-
2:27932587:A:G	eQTLGen	eQTLGen_cis_eQTLs	ENSG00000115241	PPM1G	G	6.2437	4.2761e-10	0	A	-
2:27932587:A:G	eQTLGen	eQTLGen_cis_eQTLs	ENSG00000138074	SLC5A6	G	10.3348	4.9146e-25	0	A	-
2:27932587:A:G	eQTLGen	eQTLGen_cis_eQTLs	ENSG00000138085	ATRAID	G	-9.6918	3.2608e-22	0	A	+
2:27932587:A:G	eQTLGen	eQTLGen_cis_eQTLs	ENSG00000157992	KRTCAP3	G	-10.6044	2.8428e-26	0	A	+
2:27932587:A:G	eQTLGen	eQTLGen_cis_eQTLs	ENSG00000163798	SLC4A1AP	G	-5.5541	2.7889e-08	0.000120927	A	+
2:27932587:A:G	eQTLGen	eQTLGen_cis_eQTLs	ENSG00000198522	GPN1	G	-9.7055	2.8539e-22	0	A	+
2:27932587:A:G	eQTLGen	eQTLGen_cis_eQTLs	ENSG00000243147	MRPL33	G	4.9657	6.8489e-07	0.00212138	A	-
2:27933642:C:T	eQTLGen	eQTLGen_cis_eQTLs	ENSG00000115216	NRBP1	T	11.2928	1.4275e-29	0	C	-
2:27933642:C:T	eQTLGen	eQTLGen_cis_eQTLs	ENSG00000115234	SNX17	T	7.4502	9.334e-14	0	C	-
2:27933642:C:T	eQTLGen	eQTLGen_cis_eQTLs	ENSG00000115241	PPM1G	T	6.2239	4.8526e-10	0	C	-
2:27933642:C:T	eQTLGen	eQTLGen_cis_eQTLs	ENSG00000138074	SLC5A6	T	10.3419	4.5589e-25	0	C	-
2:27933642:C:T	eQTLGen	eQTLGen_cis_eQTLs	ENSG00000138085	ATRAID	T	-9.6883	3.3778e-22	0	C	+
2:27933642:C:T	eQTLGen	eQTLGen_cis_eQTLs	ENSG00000157992	KRTCAP3	T	-10.6044	2.8428e-26	0	C	+
2:27933642:C:T	eQTLGen	eQTLGen_cis_eQTLs	ENSG00000163798	SLC4A1AP	T	-5.5605	2.6885e-08	0.000114599	C	+
2:27933642:C:T	eQTLGen	eQTLGen_cis_eQTLs	ENSG00000198522	GPN1	T	-9.7124	2.6645e-22	0	C	+
2:27933642:C:T	eQTLGen	eQTLGen_cis_eQTLs	ENSG00000243147	MRPL33	T	4.939	7.8524e-07	0.00252885	C	-
2:27934731:A:G	eQTLGen	eQTLGen_cis_eQTLs	ENSG00000115216	NRBP1	A	11.2859	1.5423e-29	0	G	-
2:27934731:A:G	eQTLGen	eQTLGen_cis_eQTLs	ENSG00000115234	SNX17	A	7.4286	1.0992e-13	0	G	-
2:27934731:A:G	eQTLGen	eQTLGen_cis_eQTLs	ENSG00000115241	PPM1G	A	6.2565	3.9397e-10	0	G	-
2:27934731:A:G	eQTLGen	eQTLGen_cis_eQTLs	ENSG00000138074	SLC5A6	A	10.3428	4.521e-25	0	G	-
2:27934731:A:G	eQTLGen	eQTLGen_cis_eQTLs	ENSG00000138085	ATRAID	A	-9.7078	2.7875e-22	0	G	+
2:27934731:A:G	eQTLGen	eQTLGen_cis_eQTLs	ENSG00000157992	KRTCAP3	A	-10.6736	1.3499e-26	0	G	+
2:27934731:A:G	eQTLGen	eQTLGen_cis_eQTLs	ENSG00000163798	SLC4A1AP	A	-5.4969	3.8631e-08	0.000158609	G	+
2:27934731:A:G	eQTLGen	eQTLGen_cis_eQTLs	ENSG00000198522	GPN1	A	-9.5878	8.9809e-22	0	G	+
2:27934731:A:G	eQTLGen	eQTLGen_cis_eQTLs	ENSG00000243147	MRPL33	A	4.8779	1.0728e-06	0.00328521	G	-
2:27950837:A:G	eQTLGen	eQTLGen_cis_eQTLs	ENSG00000115216	NRBP1	A	11.2232	3.1371e-29	0	G	-
2:27950837:A:G	eQTLGen	eQTLGen_cis_eQTLs	ENSG00000115234	SNX17	A	7.3386	2.1616e-13	0	G	-
2:27950837:A:G	eQTLGen	eQTLGen_cis_eQTLs	ENSG00000115241	PPM1G	A	6.2148	5.139e-10	0	G	-
2:27950837:A:G	eQTLGen	eQTLGen_cis_eQTLs	ENSG00000138074	SLC5A6	A	10.5387	5.7346e-26	0	G	-
2:27950837:A:G	eQTLGen	eQTLGen_cis_eQTLs	ENSG00000138085	ATRAID	A	-9.6214	6.4941e-22	0	G	+
2:27950837:A:G	eQTLGen	eQTLGen_cis_eQTLs	ENSG00000157992	KRTCAP3	A	-10.5406	5.614e-26	0	G	+
2:27950837:A:G	eQTLGen	eQTLGen_cis_eQTLs	ENSG00000163798	SLC4A1AP	A	-5.1841	2.1694e-07	0.000704401	G	+
2:27950837:A:G	eQTLGen	eQTLGen_cis_eQTLs	ENSG00000198522	GPN1	A	-9.3799	6.5973e-21	0	G	+
2:27950837:A:G	eQTLGen	eQTLGen_cis_eQTLs	ENSG00000243147	MRPL33	A	5.0253	5.0291e-07	0.0016535	G	-
2:27967260:C:G	eQTLGen	eQTLGen_cis_eQTLs	ENSG00000115216	NRBP1	C	10.6515	1.7176e-26	0	G	-
2:27967260:C:G	eQTLGen	eQTLGen_cis_eQTLs	ENSG00000115234	SNX17	C	6.4881	8.6983e-11	0	G	-
2:27967260:C:G	eQTLGen	eQTLGen_cis_eQTLs	ENSG00000115241	PPM1G	C	6.3811	1.7594e-10	0	G	-
2:27967260:C:G	eQTLGen	eQTLGen_cis_eQTLs	ENSG00000119760	SUPT7L	C	-4.9351	8.0069e-07	0.00257166	G	+
2:27967260:C:G	eQTLGen	eQTLGen_cis_eQTLs	ENSG00000138074	SLC5A6	C	9.8937	4.4378e-23	0	G	-
2:27967260:C:G	eQTLGen	eQTLGen_cis_eQTLs	ENSG00000138085	ATRAID	C	-9.3669	7.4623e-21	0	G	+
2:27967260:C:G	eQTLGen	eQTLGen_cis_eQTLs	ENSG00000157992	KRTCAP3	C	-9.6682	4.1155e-22	0	G	+
2:27967260:C:G	eQTLGen	eQTLGen_cis_eQTLs	ENSG00000163798	SLC4A1AP	C	-4.6927	2.6949e-06	0.00774912	G	+
2:27967260:C:G	eQTLGen	eQTLGen_cis_eQTLs	ENSG00000198522	GPN1	C	-9.0181	1.9121e-19	0	G	+
2:27967260:C:G	eQTLGen	eQTLGen_cis_eQTLs	ENSG00000243147	MRPL33	C	5.3531	8.6508e-08	0.00033348	G	-
2:27987221:C:G	eQTLGen	eQTLGen_cis_eQTLs	ENSG00000115216	NRBP1	G	10.1083	5.0809e-24	0	C	-
2:27987221:C:G	eQTLGen	eQTLGen_cis_eQTLs	ENSG00000115234	SNX17	G	6.4121	1.4362e-10	0	C	-
2:27987221:C:G	eQTLGen	eQTLGen_cis_eQTLs	ENSG00000115241	PPM1G	G	5.8268	5.65e-09	3.87622e-05	C	-
2:27987221:C:G	eQTLGen	eQTLGen_cis_eQTLs	ENSG00000119760	SUPT7L	G	-4.7323	2.2188e-06	0.00652583	C	+
2:27987221:C:G	eQTLGen	eQTLGen_cis_eQTLs	ENSG00000138074	SLC5A6	G	9.0493	1.4402e-19	0	C	-
2:27987221:C:G	eQTLGen	eQTLGen_cis_eQTLs	ENSG00000138085	ATRAID	G	-8.9805	2.6929e-19	0	C	+
2:27987221:C:G	eQTLGen	eQTLGen_cis_eQTLs	ENSG00000157992	KRTCAP3	G	-9.1641	4.9916e-20	0	C	+
2:27987221:C:G	eQTLGen	eQTLGen_cis_eQTLs	ENSG00000163798	SLC4A1AP	G	-4.8565	1.1942e-06	0.00361137	C	+
2:27987221:C:G	eQTLGen	eQTLGen_cis_eQTLs	ENSG00000198522	GPN1	G	-8.4547	2.7957e-17	0	C	+
2:27987221:C:G	eQTLGen	eQTLGen_cis_eQTLs	ENSG00000243147	MRPL33	G	5.1531	2.5635e-07	0.000814626	C	-
2:28003174:G:T	eQTLGen	eQTLGen_cis_eQTLs	ENSG00000115216	NRBP1	T	10.4398	1.635e-25	0	G	-
2:28003174:G:T	eQTLGen	eQTLGen_cis_eQTLs	ENSG00000115234	SNX17	T	6.5184	7.1061e-11	0	G	-
2:28003174:G:T	eQTLGen	eQTLGen_cis_eQTLs	ENSG00000115241	PPM1G	T	6.2066	5.4212e-10	0	G	-
2:28003174:G:T	eQTLGen	eQTLGen_cis_eQTLs	ENSG00000119760	SUPT7L	T	-5.0671	4.0371e-07	0.00127396	G	+
2:28003174:G:T	eQTLGen	eQTLGen_cis_eQTLs	ENSG00000138074	SLC5A6	T	9.6612	4.4067e-22	0	G	-
2:28003174:G:T	eQTLGen	eQTLGen_cis_eQTLs	ENSG00000138085	ATRAID	T	-9.3752	6.8914e-21	0	G	+
2:28003174:G:T	eQTLGen	eQTLGen_cis_eQTLs	ENSG00000157992	KRTCAP3	T	-9.6018	7.8408e-22	0	G	+
2:28003174:G:T	eQTLGen	eQTLGen_cis_eQTLs	ENSG00000163798	SLC4A1AP	T	-4.6783	2.8912e-06	0.00842258	G	+
2:28003174:G:T	eQTLGen	eQTLGen_cis_eQTLs	ENSG00000198522	GPN1	T	-9.1602	5.1705e-20	0	G	+
2:28003174:G:T	eQTLGen	eQTLGen_cis_eQTLs	ENSG00000243147	MRPL33	T	5.362	8.2306e-08	0.00032727	G	-
2:28066122:C:T	eQTLGen	eQTLGen_cis_eQTLs	ENSG00000115216	NRBP1	C	9.7057	2.8539e-22	0	T	-
2:28066122:C:T	eQTLGen	eQTLGen_cis_eQTLs	ENSG00000115234	SNX17	C	5.8797	4.1126e-09	3.23918e-05	T	-
2:28066122:C:T	eQTLGen	eQTLGen_cis_eQTLs	ENSG00000115241	PPM1G	C	5.524	3.3175e-08	0.000139762	T	-
2:28066122:C:T	eQTLGen	eQTLGen_cis_eQTLs	ENSG00000119760	SUPT7L	C	-4.7675	1.8643e-06	0.00544913	T	+
2:28066122:C:T	eQTLGen	eQTLGen_cis_eQTLs	ENSG00000138074	SLC5A6	C	8.9382	3.9628e-19	0	T	-
2:28066122:C:T	eQTLGen	eQTLGen_cis_eQTLs	ENSG00000138085	ATRAID	C	-8.3626	6.1351e-17	0	T	+
2:28066122:C:T	eQTLGen	eQTLGen_cis_eQTLs	ENSG00000157992	KRTCAP3	C	-8.9048	5.3482e-19	0	T	+
2:28066122:C:T	eQTLGen	eQTLGen_cis_eQTLs	ENSG00000198522	GPN1	C	-8.0404	8.94e-16	0	T	+
2:28085544:A:C	eQTLGen	eQTLGen_cis_eQTLs	ENSG00000115216	NRBP1	A	9.7997	1.1303e-22	0	C	-
2:28085544:A:C	eQTLGen	eQTLGen_cis_eQTLs	ENSG00000115234	SNX17	A	5.8146	6.0852e-09	4.51934e-05	C	-
2:28085544:A:C	eQTLGen	eQTLGen_cis_eQTLs	ENSG00000115241	PPM1G	A	5.5305	3.195e-08	0.000139833	C	-
2:28085544:A:C	eQTLGen	eQTLGen_cis_eQTLs	ENSG00000119760	SUPT7L	A	-4.4552	8.3815e-06	0.023641	C	+
2:28085544:A:C	eQTLGen	eQTLGen_cis_eQTLs	ENSG00000138074	SLC5A6	A	8.8118	1.2315e-18	0	C	-
2:28085544:A:C	eQTLGen	eQTLGen_cis_eQTLs	ENSG00000138085	ATRAID	A	-8.2424	1.6879e-16	0	C	+
2:28085544:A:C	eQTLGen	eQTLGen_cis_eQTLs	ENSG00000157992	KRTCAP3	A	-9.0174	1.9261e-19	0	C	+
2:28085544:A:C	eQTLGen	eQTLGen_cis_eQTLs	ENSG00000198522	GPN1	A	-7.9672	1.6205e-15	0	C	+
2:28113911:A:G	eQTLGen	eQTLGen_cis_eQTLs	ENSG00000115216	NRBP1	G	9.6628	4.3469e-22	0	A	-
2:28113911:A:G	eQTLGen	eQTLGen_cis_eQTLs	ENSG00000115234	SNX17	G	5.759	8.4714e-09	5.79635e-05	A	-
2:28113911:A:G	eQTLGen	eQTLGen_cis_eQTLs	ENSG00000115241	PPM1G	G	5.2604	1.4374e-07	0.000475684	A	-
2:28113911:A:G	eQTLGen	eQTLGen_cis_eQTLs	ENSG00000119760	SUPT7L	G	-4.413	1.0195e-05	0.028704	A	+
2:28113911:A:G	eQTLGen	eQTLGen_cis_eQTLs	ENSG00000138074	SLC5A6	G	8.4407	3.1571e-17	0	A	-
2:28113911:A:G	eQTLGen	eQTLGen_cis_eQTLs	ENSG00000138085	ATRAID	G	-8.1664	3.1773e-16	0	A	+
2:28113911:A:G	eQTLGen	eQTLGen_cis_eQTLs	ENSG00000157992	KRTCAP3	G	-9.0646	1.2506e-19	0	A	+
2:28113911:A:G	eQTLGen	eQTLGen_cis_eQTLs	ENSG00000198522	GPN1	G	-7.9798	1.4633e-15	0	A	+
3:123051019:C:T	eQTLGen	eQTLGen_cis_eQTLs	ENSG00000121542	SEC22A	C	5.8406	5.2013e-09	3.23248e-05	T	-
3:123054770:A:C	eQTLGen	eQTLGen_cis_eQTLs	ENSG00000121542	SEC22A	C	6.026	1.6807e-09	1.30702e-05	A	-
3:123065778:A:G	eQTLGen	eQTLGen_cis_eQTLs	ENSG00000121542	SEC22A	G	5.0639	4.1098e-07	0.00128625	A	-
3:123068744:C:T	eQTLGen	eQTLGen_cis_eQTLs	ENSG00000121542	SEC22A	T	5.0005	5.7211e-07	0.00187854	C	-
3:123069058:C:T	eQTLGen	eQTLGen_cis_eQTLs	ENSG00000121542	SEC22A	T	5.0024	5.6621e-07	0.00184238	C	-
3:123070426:A:G	eQTLGen	eQTLGen_cis_eQTLs	ENSG00000121542	SEC22A	A	4.7849	1.7116e-06	0.00505266	G	-
3:123070517:C:T	eQTLGen	eQTLGen_cis_eQTLs	ENSG00000121542	SEC22A	T	4.7953	1.6251e-06	0.0048173	C	-
3:123082398:C:T	eQTLGen	eQTLGen_cis_eQTLs	ENSG00000121542	SEC22A	C	4.6938	2.6844e-06	0.0076951	T	-
3:123087916:A:T	eQTLGen	eQTLGen_cis_eQTLs	ENSG00000121542	SEC22A	A	5.5476	2.8962e-08	0.000127243	T	-
3:123090360:A:G	eQTLGen	eQTLGen_cis_eQTLs	ENSG00000121542	SEC22A	A	5.5683	2.5738e-08	0.000114664	G	-
3:123093530:C:T	eQTLGen	eQTLGen_cis_eQTLs	ENSG00000121542	SEC22A	T	5.3163	1.0596e-07	0.000351604	C	-
3:123093887:C:T	eQTLGen	eQTLGen_cis_eQTLs	ENSG00000121542	SEC22A	T	5.3265	1.0018e-07	0.000345521	C	-
3:123094451:C:T	eQTLGen	eQTLGen_cis_eQTLs	ENSG00000121542	SEC22A	T	5.219	1.8009e-07	0.000612079	C	-
3:123095312:A:G	eQTLGen	eQTLGen_cis_eQTLs	ENSG00000121542	SEC22A	A	5.4326	5.5539e-08	0.000233807	G	-
3:123095543:C:T	eQTLGen	eQTLGen_cis_eQTLs	ENSG00000121542	SEC22A	C	5.4031	6.5535e-08	0.000277638	T	-
3:123096820:C:T	eQTLGen	eQTLGen_cis_eQTLs	ENSG00000121542	SEC22A	T	5.2146	1.8441e-07	0.000618093	C	-
3:123124513:A:G	eQTLGen	eQTLGen_cis_eQTLs	ENSG00000121542	SEC22A	A	4.7959	1.6203e-06	0.00479932	G	-
3:123129170:C:T	eQTLGen	eQTLGen_cis_eQTLs	ENSG00000121542	SEC22A	T	5.0346	4.7935e-07	0.00156173	NA	NA
3:123129946:A:G	eQTLGen	eQTLGen_cis_eQTLs	ENSG00000121542	SEC22A	A	5.096	3.4691e-07	0.0011023	G	-
3:123130684:C:T	eQTLGen	eQTLGen_cis_eQTLs	ENSG00000121542	SEC22A	T	5.0519	4.3767e-07	0.00139018	C	-
3:123131254:C:T	eQTLGen	eQTLGen_cis_eQTLs	ENSG00000121542	SEC22A	T	5.0715	3.949e-07	0.00123724	C	-
5:95208967:A:G	eQTLGen	eQTLGen_cis_eQTLs	ENSG00000118985	ELL2	G	-7.7539	8.9042e-15	0	A	+
5:95208967:A:G	eQTLGen	eQTLGen_cis_eQTLs	ENSG00000173221	GLRX	G	-4.6344	3.5797e-06	0.0103325	A	+
5:95209557:A:G	eQTLGen	eQTLGen_cis_eQTLs	ENSG00000118985	ELL2	A	-7.7438	9.6337e-15	0	G	+
5:95209557:A:G	eQTLGen	eQTLGen_cis_eQTLs	ENSG00000173221	GLRX	A	-4.6242	3.7568e-06	0.0108162	G	+
5:95211426:C:T	eQTLGen	eQTLGen_cis_eQTLs	ENSG00000118985	ELL2	T	-7.6065	2.814e-14	0	C	+
5:95211647:C:G	eQTLGen	eQTLGen_cis_eQTLs	ENSG00000118985	ELL2	C	-7.7942	6.4818e-15	0	G	+
5:95211647:C:G	eQTLGen	eQTLGen_cis_eQTLs	ENSG00000173221	GLRX	C	-4.5299	5.8984e-06	0.0168245	G	+
5:95211865:A:T	eQTLGen	eQTLGen_cis_eQTLs	ENSG00000118985	ELL2	A	-7.6956	1.4061e-14	0	T	+
5:95211885:A:G	eQTLGen	eQTLGen_cis_eQTLs	ENSG00000118985	ELL2	G	-7.486	7.0896e-14	0	A	+
5:95211992:C:T	eQTLGen	eQTLGen_cis_eQTLs	ENSG00000118985	ELL2	C	-7.6304	2.3366e-14	0	T	+
5:95225039:A:C	eQTLGen	eQTLGen_cis_eQTLs	ENSG00000118985	ELL2	A	-9.6671	4.1559e-22	0	C	+
5:95227061:G:T	eQTLGen	eQTLGen_cis_eQTLs	ENSG00000118985	ELL2	T	-6.1386	8.3252e-10	1.31588e-05	G	+
5:95231115:C:T	eQTLGen	eQTLGen_cis_eQTLs	ENSG00000118985	ELL2	T	-9.9974	1.5614e-23	0	C	+
5:95262616:C:T	eQTLGen	eQTLGen_cis_eQTLs	ENSG00000118985	ELL2	C	-9.8565	6.4186e-23	0	T	+
5:95262616:C:T	eQTLGen	eQTLGen_cis_eQTLs	ENSG00000164308	ERAP2	C	7.1255	1.0378e-12	0	T	-
5:95269602:A:G	eQTLGen	eQTLGen_cis_eQTLs	ENSG00000118985	ELL2	G	-10.2963	7.3148e-25	0	A	+
5:95269602:A:G	eQTLGen	eQTLGen_cis_eQTLs	ENSG00000164308	ERAP2	G	7.8367	4.6291e-15	0	A	-
5:95270241:C:T	eQTLGen	eQTLGen_cis_eQTLs	ENSG00000118985	ELL2	T	-10.3325	5.0182e-25	0	C	+
5:95270241:C:T	eQTLGen	eQTLGen_cis_eQTLs	ENSG00000164308	ERAP2	T	7.3044	2.7851e-13	0	C	-
5:95270865:A:C	eQTLGen	eQTLGen_cis_eQTLs	ENSG00000118985	ELL2	C	-10.2273	1.4948e-24	0	A	+
5:95270865:A:C	eQTLGen	eQTLGen_cis_eQTLs	ENSG00000164308	ERAP2	C	7.1256	1.0363e-12	0	A	-
5:95270872:A:G	eQTLGen	eQTLGen_cis_eQTLs	ENSG00000118985	ELL2	G	-10.1912	2.1662e-24	0	A	+
5:95270872:A:G	eQTLGen	eQTLGen_cis_eQTLs	ENSG00000164308	ERAP2	G	7.1387	9.4286e-13	0	A	-
5:95271173:A:T	eQTLGen	eQTLGen_cis_eQTLs	ENSG00000118985	ELL2	T	-10.3339	4.9454e-25	0	A	+
5:95271173:A:T	eQTLGen	eQTLGen_cis_eQTLs	ENSG00000164308	ERAP2	T	7.813	5.5843e-15	0	A	-
5:95271478:C:T	eQTLGen	eQTLGen_cis_eQTLs	ENSG00000118985	ELL2	T	-10.2426	1.2749e-24	0	C	+
5:95271478:C:T	eQTLGen	eQTLGen_cis_eQTLs	ENSG00000164308	ERAP2	T	7.7546	8.8622e-15	0	C	-
5:95273410:A:T	eQTLGen	eQTLGen_cis_eQTLs	ENSG00000118985	ELL2	A	-10.2143	1.7093e-24	0	T	+
5:95273410:A:T	eQTLGen	eQTLGen_cis_eQTLs	ENSG00000164308	ERAP2	A	7.1663	7.7108e-13	0	T	-
5:95273915:C:G	eQTLGen	eQTLGen_cis_eQTLs	ENSG00000118985	ELL2	C	-10.2133	1.727e-24	0	G	+
5:95273915:C:G	eQTLGen	eQTLGen_cis_eQTLs	ENSG00000164308	ERAP2	C	7.1958	6.2187e-13	0	G	-
5:95274368:A:G	eQTLGen	eQTLGen_cis_eQTLs	ENSG00000118985	ELL2	A	-6.7793	1.2068e-11	0	G	+
5:95274632:C:T	eQTLGen	eQTLGen_cis_eQTLs	ENSG00000118985	ELL2	C	-10.2448	1.2462e-24	0	T	+
5:95274632:C:T	eQTLGen	eQTLGen_cis_eQTLs	ENSG00000164308	ERAP2	C	7.2304	4.8157e-13	0	T	-
5:95274702:A:G	eQTLGen	eQTLGen_cis_eQTLs	ENSG00000118985	ELL2	G	-10.2124	1.7449e-24	0	A	+
5:95274702:A:G	eQTLGen	eQTLGen_cis_eQTLs	ENSG00000164308	ERAP2	G	7.2275	4.9233e-13	0	A	-
5:95274795:C:T	eQTLGen	eQTLGen_cis_eQTLs	ENSG00000118985	ELL2	T	-10.2671	9.9037e-25	0	C	+
5:95274795:C:T	eQTLGen	eQTLGen_cis_eQTLs	ENSG00000164308	ERAP2	T	7.2296	4.8442e-13	0	C	-
5:95276063:A:G	eQTLGen	eQTLGen_cis_eQTLs	ENSG00000118985	ELL2	A	-9.9876	1.7271e-23	0	G	+
5:95276063:A:G	eQTLGen	eQTLGen_cis_eQTLs	ENSG00000164308	ERAP2	A	8.2335	1.8197e-16	0	G	-
5:95276260:A:C	eQTLGen	eQTLGen_cis_eQTLs	ENSG00000118985	ELL2	A	-10.0392	1.0229e-23	0	C	+
5:95276260:A:C	eQTLGen	eQTLGen_cis_eQTLs	ENSG00000164308	ERAP2	A	8.2759	1.276e-16	0	C	-
5:95277555:A:G	eQTLGen	eQTLGen_cis_eQTLs	ENSG00000118985	ELL2	G	-10.0802	6.7588e-24	0	A	+
5:95277555:A:G	eQTLGen	eQTLGen_cis_eQTLs	ENSG00000164308	ERAP2	G	7.8534	4.0491e-15	0	A	-
5:95277776:C:T	eQTLGen	eQTLGen_cis_eQTLs	ENSG00000118985	ELL2	T	-10.0019	1.4935e-23	0	C	+
5:95277776:C:T	eQTLGen	eQTLGen_cis_eQTLs	ENSG00000164308	ERAP2	T	7.2284	4.8872e-13	0	C	-
5:95278019:A:G	eQTLGen	eQTLGen_cis_eQTLs	ENSG00000118985	ELL2	G	-10.01	1.3775e-23	0	A	+
5:95278019:A:G	eQTLGen	eQTLGen_cis_eQTLs	ENSG00000164308	ERAP2	G	7.2162	5.346e-13	0	A	-
5:95278679:A:G	eQTLGen	eQTLGen_cis_eQTLs	ENSG00000118985	ELL2	A	-10.1113	4.9176e-24	0	G	+
5:95278679:A:G	eQTLGen	eQTLGen_cis_eQTLs	ENSG00000164308	ERAP2	A	7.9352	2.1016e-15	0	G	-
5:95279233:A:C	eQTLGen	eQTLGen_cis_eQTLs	ENSG00000118985	ELL2	C	-10.0974	5.6726e-24	0	A	+
5:95279233:A:C	eQTLGen	eQTLGen_cis_eQTLs	ENSG00000164308	ERAP2	C	7.9322	2.153e-15	0	A	-
5:95280033:C:T	eQTLGen	eQTLGen_cis_eQTLs	ENSG00000118985	ELL2	C	-10.0988	5.5808e-24	0	T	+
5:95280033:C:T	eQTLGen	eQTLGen_cis_eQTLs	ENSG00000164308	ERAP2	C	7.9288	2.2163e-15	0	T	-
5:95280848:A:T	eQTLGen	eQTLGen_cis_eQTLs	ENSG00000118985	ELL2	A	-10.0869	6.3068e-24	0	T	+
5:95280848:A:T	eQTLGen	eQTLGen_cis_eQTLs	ENSG00000164308	ERAP2	A	7.9104	2.5656e-15	0	T	-
5:95281353:C:T	eQTLGen	eQTLGen_cis_eQTLs	ENSG00000118985	ELL2	T	-10.0298	1.1274e-23	0	C	+
5:95281353:C:T	eQTLGen	eQTLGen_cis_eQTLs	ENSG00000164308	ERAP2	T	7.9719	1.5638e-15	0	C	-
5:95282091:A:C	eQTLGen	eQTLGen_cis_eQTLs	ENSG00000118985	ELL2	C	-10.1059	5.1963e-24	0	A	+
5:95282091:A:C	eQTLGen	eQTLGen_cis_eQTLs	ENSG00000164308	ERAP2	C	7.319	2.502e-13	0	A	-
5:95283658:A:C	eQTLGen	eQTLGen_cis_eQTLs	ENSG00000118985	ELL2	C	-10.0127	1.3391e-23	0	A	+
5:95283658:A:C	eQTLGen	eQTLGen_cis_eQTLs	ENSG00000164308	ERAP2	C	7.3426	2.0948e-13	0	A	-
5:95284340:C:T	eQTLGen	eQTLGen_cis_eQTLs	ENSG00000118985	ELL2	C	-9.1304	6.8121e-20	0	T	+
5:95284340:C:T	eQTLGen	eQTLGen_cis_eQTLs	ENSG00000164308	ERAP2	C	6.7667	1.3184e-11	0	T	-
5:95284341:C:T	eQTLGen	eQTLGen_cis_eQTLs	ENSG00000118985	ELL2	T	-9.5846	9.2637e-22	0	C	+
5:95284341:C:T	eQTLGen	eQTLGen_cis_eQTLs	ENSG00000164308	ERAP2	T	6.6999	2.087e-11	0	C	-
5:95285771:A:G	eQTLGen	eQTLGen_cis_eQTLs	ENSG00000118985	ELL2	A	-10.0864	6.3454e-24	0	G	+
5:95285771:A:G	eQTLGen	eQTLGen_cis_eQTLs	ENSG00000164308	ERAP2	A	7.911	2.5574e-15	0	G	-
5:95286017:A:G	eQTLGen	eQTLGen_cis_eQTLs	ENSG00000118985	ELL2	G	-9.9626	2.2173e-23	0	A	+
5:95286017:A:G	eQTLGen	eQTLGen_cis_eQTLs	ENSG00000164308	ERAP2	G	6.1623	7.1741e-10	6.58718e-06	A	-
5:95286726:A:C	eQTLGen	eQTLGen_cis_eQTLs	ENSG00000118985	ELL2	C	-10.1117	4.8976e-24	0	NA	NA
5:95286726:A:C	eQTLGen	eQTLGen_cis_eQTLs	ENSG00000164308	ERAP2	C	7.9654	1.6469e-15	0	NA	NA
5:95287113:A:C	eQTLGen	eQTLGen_cis_eQTLs	ENSG00000118985	ELL2	A	-9.9714	2.0334e-23	0	C	+
5:95287113:A:C	eQTLGen	eQTLGen_cis_eQTLs	ENSG00000164308	ERAP2	A	7.1466	8.8954e-13	0	C	-
5:95288165:A:G	eQTLGen	eQTLGen_cis_eQTLs	ENSG00000118985	ELL2	A	-10.0877	6.2556e-24	0	NA	NA
5:95288165:A:G	eQTLGen	eQTLGen_cis_eQTLs	ENSG00000164308	ERAP2	A	7.9547	1.7971e-15	0	NA	NA
5:95288576:C:T	eQTLGen	eQTLGen_cis_eQTLs	ENSG00000118985	ELL2	C	-10.1438	3.5237e-24	0	T	+
5:95288576:C:T	eQTLGen	eQTLGen_cis_eQTLs	ENSG00000164308	ERAP2	C	7.3313	2.281e-13	0	T	-
5:95288618:A:G	eQTLGen	eQTLGen_cis_eQTLs	ENSG00000118985	ELL2	A	-10.1262	4.2276e-24	0	G	+
5:95288618:A:G	eQTLGen	eQTLGen_cis_eQTLs	ENSG00000164308	ERAP2	A	7.9189	2.3981e-15	0	G	-
5:95289333:A:G	eQTLGen	eQTLGen_cis_eQTLs	ENSG00000118985	ELL2	G	-10.1402	3.6635e-24	0	A	+
5:95289333:A:G	eQTLGen	eQTLGen_cis_eQTLs	ENSG00000164308	ERAP2	G	7.423	1.1467e-13	0	A	-
5:95289398:A:G	eQTLGen	eQTLGen_cis_eQTLs	ENSG00000118985	ELL2	G	-9.8998	4.1628e-23	0	A	+
5:95289398:A:G	eQTLGen	eQTLGen_cis_eQTLs	ENSG00000164308	ERAP2	G	5.9051	3.5265e-09	2.59488e-05	A	-
5:95289502:C:T	eQTLGen	eQTLGen_cis_eQTLs	ENSG00000118985	ELL2	T	-10.1402	3.6635e-24	0	C	+
5:95289502:C:T	eQTLGen	eQTLGen_cis_eQTLs	ENSG00000164308	ERAP2	T	7.4462	9.6213e-14	0	C	-
5:95289542:A:G	eQTLGen	eQTLGen_cis_eQTLs	ENSG00000118985	ELL2	A	-10.0886	6.1922e-24	0	G	+
5:95289542:A:G	eQTLGen	eQTLGen_cis_eQTLs	ENSG00000164308	ERAP2	A	7.4253	1.1261e-13	0	G	-
5:95291056:C:G	eQTLGen	eQTLGen_cis_eQTLs	ENSG00000118985	ELL2	C	-10.1363	3.8088e-24	0	G	+
5:95291056:C:G	eQTLGen	eQTLGen_cis_eQTLs	ENSG00000164308	ERAP2	C	8.0977	5.6054e-16	0	G	-
5:95291425:A:G	eQTLGen	eQTLGen_cis_eQTLs	ENSG00000118985	ELL2	A	-10.0961	5.7424e-24	0	G	+
5:95291425:A:G	eQTLGen	eQTLGen_cis_eQTLs	ENSG00000164308	ERAP2	A	7.9841	1.4167e-15	0	G	-
5:95292267:C:T	eQTLGen	eQTLGen_cis_eQTLs	ENSG00000118985	ELL2	T	-10.0325	1.0959e-23	0	C	+
5:95292267:C:T	eQTLGen	eQTLGen_cis_eQTLs	ENSG00000164308	ERAP2	T	7.3951	1.4141e-13	0	C	-
5:95293261:C:T	eQTLGen	eQTLGen_cis_eQTLs	ENSG00000118985	ELL2	T	-10.0255	1.1764e-23	0	C	+
5:95293261:C:T	eQTLGen	eQTLGen_cis_eQTLs	ENSG00000164308	ERAP2	T	6.8534	7.2216e-12	0	C	-
5:95293316:C:G	eQTLGen	eQTLGen_cis_eQTLs	ENSG00000118985	ELL2	G	-10.0579	8.4702e-24	0	C	+
5:95293316:C:G	eQTLGen	eQTLGen_cis_eQTLs	ENSG00000164308	ERAP2	G	7.3842	1.536e-13	0	C	-
5:95293412:A:G	eQTLGen	eQTLGen_cis_eQTLs	ENSG00000118985	ELL2	A	-10.0177	1.2731e-23	0	G	+
5:95293412:A:G	eQTLGen	eQTLGen_cis_eQTLs	ENSG00000164308	ERAP2	A	7.4046	1.3174e-13	0	G	-
5:95301463:A:G	eQTLGen	eQTLGen_cis_eQTLs	ENSG00000118985	ELL2	A	-9.8339	8.0362e-23	0	G	+
5:95301463:A:G	eQTLGen	eQTLGen_cis_eQTLs	ENSG00000164308	ERAP2	A	6.4743	9.5316e-11	0	G	-
5:95307696:C:T	eQTLGen	eQTLGen_cis_eQTLs	ENSG00000118985	ELL2	C	-9.0521	1.4012e-19	0	T	+
5:95307696:C:T	eQTLGen	eQTLGen_cis_eQTLs	ENSG00000164308	ERAP2	C	4.9245	8.462e-07	0.00268695	T	-
5:95310985:C:T	eQTLGen	eQTLGen_cis_eQTLs	ENSG00000118985	ELL2	T	-9.8019	1.1038e-22	0	C	+
5:95310985:C:T	eQTLGen	eQTLGen_cis_eQTLs	ENSG00000164308	ERAP2	T	8.1995	2.4159e-16	0	C	-
5:95323378:C:T	eQTLGen	eQTLGen_cis_eQTLs	ENSG00000118985	ELL2	C	-9.9519	2.4717e-23	0	T	+
5:95323378:C:T	eQTLGen	eQTLGen_cis_eQTLs	ENSG00000164308	ERAP2	C	7.6547	1.9391e-14	0	T	-
5:95324375:A:G	eQTLGen	eQTLGen_cis_eQTLs	ENSG00000118985	ELL2	A	-9.9763	1.9336e-23	0	G	+
5:95324375:A:G	eQTLGen	eQTLGen_cis_eQTLs	ENSG00000164308	ERAP2	A	7.5925	3.1403e-14	0	G	-
5:95334670:A:G	eQTLGen	eQTLGen_cis_eQTLs	ENSG00000118985	ELL2	A	-7.6949	1.4149e-14	0	G	+
5:95334670:A:G	eQTLGen	eQTLGen_cis_eQTLs	ENSG00000164308	ERAP2	A	6.77	1.2896e-11	0	G	-
5:95338376:C:T	eQTLGen	eQTLGen_cis_eQTLs	ENSG00000118985	ELL2	C	-7.7109	1.2484e-14	0	T	+
5:95338376:C:T	eQTLGen	eQTLGen_cis_eQTLs	ENSG00000164308	ERAP2	C	8.3879	4.9532e-17	0	T	-
5:95347786:A:G	eQTLGen	eQTLGen_cis_eQTLs	ENSG00000118985	ELL2	G	-7.7113	1.2444e-14	0	A	+
5:95347786:A:G	eQTLGen	eQTLGen_cis_eQTLs	ENSG00000164308	ERAP2	G	8.4543	2.8101e-17	0	A	-
5:95388015:A:G	eQTLGen	eQTLGen_cis_eQTLs	ENSG00000113441	LNPEP	A	5.1233	3.0039e-07	0.000986597	G	-
5:95388015:A:G	eQTLGen	eQTLGen_cis_eQTLs	ENSG00000164308	ERAP2	A	11.3921	4.5835e-30	0	G	-
5:95405343:C:T	eQTLGen	eQTLGen_cis_eQTLs	ENSG00000113441	LNPEP	T	5.3406	9.2742e-08	0.000333249	NA	NA
5:95405343:C:T	eQTLGen	eQTLGen_cis_eQTLs	ENSG00000164308	ERAP2	T	11.4904	1.4777e-30	0	NA	NA
5:95407894:G:T	eQTLGen	eQTLGen_cis_eQTLs	ENSG00000113441	LNPEP	T	5.1388	2.765e-07	0.0009131	G	-
5:95407894:G:T	eQTLGen	eQTLGen_cis_eQTLs	ENSG00000164308	ERAP2	T	11.6719	1.7762e-31	0	G	-
5:95407940:A:G	eQTLGen	eQTLGen_cis_eQTLs	ENSG00000113441	LNPEP	A	5.0442	4.559e-07	0.00147613	G	-
5:95407940:A:G	eQTLGen	eQTLGen_cis_eQTLs	ENSG00000164308	ERAP2	A	11.6348	2.7488e-31	0	G	-
5:95437611:A:G	eQTLGen	eQTLGen_cis_eQTLs	ENSG00000113441	LNPEP	A	5.1115	3.1978e-07	0.00104787	G	-
5:95437611:A:G	eQTLGen	eQTLGen_cis_eQTLs	ENSG00000153113	CAST	A	-4.4456	8.7647e-06	0.0247898	G	+
5:95437611:A:G	eQTLGen	eQTLGen_cis_eQTLs	ENSG00000164308	ERAP2	A	10.7404	6.5759e-27	0	G	-
5:95441639:G:T	eQTLGen	eQTLGen_cis_eQTLs	ENSG00000113441	LNPEP	T	5.1439	2.6924e-07	0.00088864	G	-
5:95441639:G:T	eQTLGen	eQTLGen_cis_eQTLs	ENSG00000164308	ERAP2	T	11.8718	1.6626e-32	0	G	-
5:95442153:C:G	eQTLGen	eQTLGen_cis_eQTLs	ENSG00000164308	ERAP2	G	10.3992	2.5002e-25	0	C	-
5:95445319:C:G	eQTLGen	eQTLGen_cis_eQTLs	ENSG00000113441	LNPEP	C	5.0858	3.6647e-07	0.00115163	G	-
5:95445319:C:G	eQTLGen	eQTLGen_cis_eQTLs	ENSG00000153113	CAST	C	-4.495	6.9505e-06	0.0198349	G	+
5:95445319:C:G	eQTLGen	eQTLGen_cis_eQTLs	ENSG00000164308	ERAP2	C	10.7765	4.4496e-27	0	G	-
5:95469852:C:T	eQTLGen	eQTLGen_cis_eQTLs	ENSG00000113441	LNPEP	T	5.2274	1.721e-07	0.000562535	C	-
5:95469852:C:T	eQTLGen	eQTLGen_cis_eQTLs	ENSG00000153113	CAST	T	-4.5128	6.3917e-06	0.0182254	C	+
5:95469852:C:T	eQTLGen	eQTLGen_cis_eQTLs	ENSG00000164308	ERAP2	T	12.0998	1.0587e-33	0	C	-
5:95470989:A:G	eQTLGen	eQTLGen_cis_eQTLs	ENSG00000113441	LNPEP	G	4.9561	7.1959e-07	0.00226211	A	-
5:95470989:A:G	eQTLGen	eQTLGen_cis_eQTLs	ENSG00000153113	CAST	G	-4.4452	8.7728e-06	0.0248375	A	+
5:95470989:A:G	eQTLGen	eQTLGen_cis_eQTLs	ENSG00000164308	ERAP2	G	11.9316	8.1001e-33	0	A	-
5:95473021:A:G	eQTLGen	eQTLGen_cis_eQTLs	ENSG00000113441	LNPEP	G	5.3042	1.1329e-07	0.000389007	A	-
5:95473021:A:G	eQTLGen	eQTLGen_cis_eQTLs	ENSG00000153113	CAST	G	-4.5026	6.7064e-06	0.0191217	A	+
5:95473021:A:G	eQTLGen	eQTLGen_cis_eQTLs	ENSG00000164308	ERAP2	G	12.0857	1.2585e-33	0	A	-
5:95487872:A:G	eQTLGen	eQTLGen_cis_eQTLs	ENSG00000113441	LNPEP	G	5.2943	1.1954e-07	0.000395059	A	-
5:95487872:A:G	eQTLGen	eQTLGen_cis_eQTLs	ENSG00000153113	CAST	G	-4.4561	8.3425e-06	0.0235754	A	+
5:95487872:A:G	eQTLGen	eQTLGen_cis_eQTLs	ENSG00000164308	ERAP2	G	12.1458	6.0537e-34	0	A	-
5:95497795:A:G	eQTLGen	eQTLGen_cis_eQTLs	ENSG00000113441	LNPEP	A	5.2589	1.45e-07	0.000481882	G	-
5:95497795:A:G	eQTLGen	eQTLGen_cis_eQTLs	ENSG00000153113	CAST	A	-4.4176	9.9803e-06	0.028099	G	+
5:95497795:A:G	eQTLGen	eQTLGen_cis_eQTLs	ENSG00000164308	ERAP2	A	12.0081	3.2255e-33	0	G	-
5:95500281:A:G	eQTLGen	eQTLGen_cis_eQTLs	ENSG00000113441	LNPEP	G	5.2319	1.6787e-07	0.000562746	A	-
5:95500281:A:G	eQTLGen	eQTLGen_cis_eQTLs	ENSG00000153113	CAST	G	-4.4229	9.734e-06	0.0275751	A	+
5:95500281:A:G	eQTLGen	eQTLGen_cis_eQTLs	ENSG00000164308	ERAP2	G	12.1062	9.7927e-34	0	A	-
5:95517458:C:T	eQTLGen	eQTLGen_cis_eQTLs	ENSG00000173221	GLRX	T	-7.6121	2.6947e-14	0	C	+
5:95527057:C:G	eQTLGen	eQTLGen_cis_eQTLs	ENSG00000164308	ERAP2	C	7.1171	1.103e-12	0	G	-
5:95539448:C:T	eQTLGen	eQTLGen_cis_eQTLs	ENSG00000164308	ERAP2	C	6.9833	2.8853e-12	0	T	-
5:95539536:C:T	eQTLGen	eQTLGen_cis_eQTLs	ENSG00000164308	ERAP2	C	7.2092	5.6364e-13	0	T	-
5:95542726:A:C	eQTLGen	eQTLGen_cis_eQTLs	ENSG00000164308	ERAP2	A	7.2335	4.7105e-13	0	C	-
5:95549286:G:T	eQTLGen	eQTLGen_cis_eQTLs	ENSG00000164308	ERAP2	T	7.2211	5.1607e-13	0	G	-
5:95614860:C:T	eQTLGen	eQTLGen_cis_eQTLs	ENSG00000173221	GLRX	T	4.5772	4.7169e-06	0.013699	T	+
5:95616847:C:T	eQTLGen	eQTLGen_cis_eQTLs	ENSG00000173221	GLRX	C	4.5356	5.744e-06	0.0163489	C	+
5:95618223:A:G	eQTLGen	eQTLGen_cis_eQTLs	ENSG00000173221	GLRX	A	4.5929	4.3734e-06	0.0125294	A	+
5:95619141:A:G	eQTLGen	eQTLGen_cis_eQTLs	ENSG00000173221	GLRX	A	6.5503	5.746e-11	0	A	+
5:95619469:A:T	eQTLGen	eQTLGen_cis_eQTLs	ENSG00000173221	GLRX	T	6.5087	7.5854e-11	0	T	+
5:95620372:A:G	eQTLGen	eQTLGen_cis_eQTLs	ENSG00000173221	GLRX	A	6.4232	1.3344e-10	0	A	+
5:95620830:C:T	eQTLGen	eQTLGen_cis_eQTLs	ENSG00000173221	GLRX	T	6.4675	9.9703e-11	0	T	+
5:95621217:G:T	eQTLGen	eQTLGen_cis_eQTLs	ENSG00000173221	GLRX	T	6.4186	1.3753e-10	0	T	+
5:95621725:C:T	eQTLGen	eQTLGen_cis_eQTLs	ENSG00000173221	GLRX	C	4.419	9.925e-06	0.028019	C	+
5:95621789:A:G	eQTLGen	eQTLGen_cis_eQTLs	ENSG00000173221	GLRX	G	4.4705	7.8073e-06	0.022195	G	+
5:95623244:C:T	eQTLGen	eQTLGen_cis_eQTLs	ENSG00000173221	GLRX	T	4.4531	8.4679e-06	0.0238678	T	+
5:95624898:C:T	eQTLGen	eQTLGen_cis_eQTLs	ENSG00000173221	GLRX	T	4.4069	1.0491e-05	0.0295929	T	+
5:95625548:C:T	eQTLGen	eQTLGen_cis_eQTLs	ENSG00000173221	GLRX	T	4.3801	1.1868e-05	0.0334104	T	+
5:95626243:A:G	eQTLGen	eQTLGen_cis_eQTLs	ENSG00000173221	GLRX	G	4.3945	1.1108e-05	0.031227	G	+
5:95628918:A:G	eQTLGen	eQTLGen_cis_eQTLs	ENSG00000173221	GLRX	A	6.3628	1.9837e-10	0	A	+
5:95629069:A:G	eQTLGen	eQTLGen_cis_eQTLs	ENSG00000173221	GLRX	A	4.3483	1.3726e-05	0.038385	A	+
5:95629138:A:C	eQTLGen	eQTLGen_cis_eQTLs	ENSG00000173221	GLRX	C	4.3052	1.6683e-05	0.0459987	C	+
5:95630225:A:T	eQTLGen	eQTLGen_cis_eQTLs	ENSG00000164308	ERAP2	T	7.5454	4.509e-14	0	A	-
5:95630705:C:G	eQTLGen	eQTLGen_cis_eQTLs	ENSG00000164308	ERAP2	G	7.4215	1.1589e-13	0	C	-
5:95631142:A:G	eQTLGen	eQTLGen_cis_eQTLs	ENSG00000173221	GLRX	A	4.3926	1.12e-05	0.0315361	A	+
5:95638442:A:G	eQTLGen	eQTLGen_cis_eQTLs	ENSG00000164308	ERAP2	G	7.627	2.4028e-14	0	A	-
5:95642519:G:T	eQTLGen	eQTLGen_cis_eQTLs	ENSG00000164308	ERAP2	G	7.5646	3.8906e-14	0	T	-
5:95643090:A:G	eQTLGen	eQTLGen_cis_eQTLs	ENSG00000173221	GLRX	A	6.351	2.142e-10	0	A	+
5:95643248:C:T	eQTLGen	eQTLGen_cis_eQTLs	ENSG00000173221	GLRX	C	6.3539	2.1006e-10	0	C	+
5:95644402:C:T	eQTLGen	eQTLGen_cis_eQTLs	ENSG00000173221	GLRX	T	6.3478	2.187e-10	0	T	+
5:95646977:C:T	eQTLGen	eQTLGen_cis_eQTLs	ENSG00000173221	GLRX	T	6.3684	1.9101e-10	0	T	+
5:95647979:C:G	eQTLGen	eQTLGen_cis_eQTLs	ENSG00000173221	GLRX	C	6.3094	2.8012e-10	0	C	+
5:95650975:A:C	eQTLGen	eQTLGen_cis_eQTLs	ENSG00000173221	GLRX	A	5.0356	4.7635e-07	0.00154938	A	+
5:95651596:C:T	eQTLGen	eQTLGen_cis_eQTLs	ENSG00000173221	GLRX	C	6.3584	2.0413e-10	0	C	+
5:95652612:C:T	eQTLGen	eQTLGen_cis_eQTLs	ENSG00000173221	GLRX	T	6.3894	1.6654e-10	0	T	+
5:95656057:G:T	eQTLGen	eQTLGen_cis_eQTLs	ENSG00000173221	GLRX	G	6.3401	2.2977e-10	0	NA	NA
5:95658155:C:T	eQTLGen	eQTLGen_cis_eQTLs	ENSG00000173221	GLRX	T	5.1184	3.0847e-07	0.000998821	T	+
5:95665880:A:C	eQTLGen	eQTLGen_cis_eQTLs	ENSG00000173221	GLRX	A	4.9374	7.9252e-07	0.00254711	A	+
5:95668797:C:T	eQTLGen	eQTLGen_cis_eQTLs	ENSG00000173221	GLRX	T	4.9031	9.4384e-07	0.00297163	T	+
5:95673369:A:G	eQTLGen	eQTLGen_cis_eQTLs	ENSG00000164308	ERAP2	A	5.0735	3.9077e-07	0.00122494	G	-
5:95674266:C:T	eQTLGen	eQTLGen_cis_eQTLs	ENSG00000164308	ERAP2	T	5.9116	3.3921e-09	2.59589e-05	C	-
5:95688542:A:G	eQTLGen	eQTLGen_cis_eQTLs	ENSG00000164308	ERAP2	G	7.9608	1.7121e-15	0	A	-
5:95689064:A:G	eQTLGen	eQTLGen_cis_eQTLs	ENSG00000164308	ERAP2	G	7.6027	2.9024e-14	0	A	-
5:95693010:A:G	eQTLGen	eQTLGen_cis_eQTLs	ENSG00000164308	ERAP2	G	8.1093	5.0954e-16	0	A	-
5:95694609:C:G	eQTLGen	eQTLGen_cis_eQTLs	ENSG00000164308	ERAP2	G	7.6455	2.083e-14	0	C	-
5:95695673:C:T	eQTLGen	eQTLGen_cis_eQTLs	ENSG00000164308	ERAP2	T	7.2462	4.2863e-13	0	C	-
5:95696429:C:T	eQTLGen	eQTLGen_cis_eQTLs	ENSG00000164308	ERAP2	T	7.1965	6.1823e-13	0	C	-
5:95696585:C:T	eQTLGen	eQTLGen_cis_eQTLs	ENSG00000164308	ERAP2	C	7.4284	1.1009e-13	0	T	-
5:95701782:C:T	eQTLGen	eQTLGen_cis_eQTLs	ENSG00000164308	ERAP2	C	6.6146	3.7256e-11	0	T	-
5:95703329:C:G	eQTLGen	eQTLGen_cis_eQTLs	ENSG00000164308	ERAP2	C	7.7895	6.7328e-15	0	G	-
5:95709132:C:T	eQTLGen	eQTLGen_cis_eQTLs	ENSG00000164308	ERAP2	C	7.5095	5.9399e-14	0	T	-
5:95710368:C:G	eQTLGen	eQTLGen_cis_eQTLs	ENSG00000164308	ERAP2	C	7.2438	4.3693e-13	0	G	-
5:95710904:A:C	eQTLGen	eQTLGen_cis_eQTLs	ENSG00000164308	ERAP2	C	7.6115	2.7114e-14	0	A	-
5:95714104:C:T	eQTLGen	eQTLGen_cis_eQTLs	ENSG00000164308	ERAP2	C	7.7702	7.8362e-15	0	T	-
5:95714725:A:G	eQTLGen	eQTLGen_cis_eQTLs	ENSG00000164308	ERAP2	G	7.7121	1.2386e-14	0	A	-
5:95716722:A:G	eQTLGen	eQTLGen_cis_eQTLs	ENSG00000164308	ERAP2	G	7.6547	1.9391e-14	0	A	-
5:95717440:C:T	eQTLGen	eQTLGen_cis_eQTLs	ENSG00000164308	ERAP2	C	7.4368	1.0331e-13	0	T	-
5:95718203:C:G	eQTLGen	eQTLGen_cis_eQTLs	ENSG00000164308	ERAP2	C	7.726	1.1098e-14	0	G	-
5:95718846:C:G	eQTLGen	eQTLGen_cis_eQTLs	ENSG00000164308	ERAP2	C	7.6883	1.4922e-14	0	G	-
5:95719294:C:T	eQTLGen	eQTLGen_cis_eQTLs	ENSG00000164308	ERAP2	T	7.5431	4.5928e-14	0	C	-
5:95719676:C:T	eQTLGen	eQTLGen_cis_eQTLs	ENSG00000164308	ERAP2	C	7.7268	1.1028e-14	0	T	-
5:95719804:A:G	eQTLGen	eQTLGen_cis_eQTLs	ENSG00000164308	ERAP2	G	7.731	1.0687e-14	0	A	-
5:95719923:A:G	eQTLGen	eQTLGen_cis_eQTLs	ENSG00000164308	ERAP2	G	7.7338	1.0438e-14	0	A	-
5:95720359:C:T	eQTLGen	eQTLGen_cis_eQTLs	ENSG00000164308	ERAP2	C	7.6508	2.0004e-14	0	T	-
5:95723381:A:G	eQTLGen	eQTLGen_cis_eQTLs	ENSG00000164308	ERAP2	A	7.6936	1.4328e-14	0	G	-
5:95724339:A:G	eQTLGen	eQTLGen_cis_eQTLs	ENSG00000164308	ERAP2	G	7.5098	5.9308e-14	0	A	-
5:95727175:A:G	eQTLGen	eQTLGen_cis_eQTLs	ENSG00000164308	ERAP2	G	7.8036	6.0166e-15	0	A	-
5:95727664:A:T	eQTLGen	eQTLGen_cis_eQTLs	ENSG00000164308	ERAP2	T	7.809	5.7644e-15	0	A	-
5:95728898:C:G	eQTLGen	eQTLGen_cis_eQTLs	ENSG00000164308	ERAP2	G	6.0142	1.8078e-09	1.95912e-05	C	-
5:95728974:C:G	eQTLGen	eQTLGen_cis_eQTLs	ENSG00000164308	ERAP2	C	5.8385	5.2705e-09	3.23227e-05	G	-
5:95729406:A:G	eQTLGen	eQTLGen_cis_eQTLs	ENSG00000164308	ERAP2	A	5.8855	3.9709e-09	3.24002e-05	G	-
5:95732569:A:T	eQTLGen	eQTLGen_cis_eQTLs	ENSG00000164308	ERAP2	T	5.8769	4.1827e-09	3.23855e-05	A	-
5:95736557:C:T	eQTLGen	eQTLGen_cis_eQTLs	ENSG00000164308	ERAP2	T	5.3014	1.1504e-07	0.000388959	NA	NA
6:20652717:C:G	eQTLGen	eQTLGen_cis_eQTLs	ENSG00000145996	CDKAL1	G	7.1473	8.8566e-13	0	G	+
6:20656800:C:G	eQTLGen	eQTLGen_cis_eQTLs	ENSG00000145996	CDKAL1	G	7.0323	2.033e-12	0	G	+
6:20657564:A:G	eQTLGen	eQTLGen_cis_eQTLs	ENSG00000145996	CDKAL1	G	6.8779	6.0784e-12	0	G	+
6:20657865:A:G	eQTLGen	eQTLGen_cis_eQTLs	ENSG00000145996	CDKAL1	G	6.8977	5.2888e-12	0	G	+
6:20658012:A:C	eQTLGen	eQTLGen_cis_eQTLs	ENSG00000145996	CDKAL1	C	5.0597	4.2014e-07	0.00132287	C	+
6:20658978:A:C	eQTLGen	eQTLGen_cis_eQTLs	ENSG00000145996	CDKAL1	C	7.0627	1.6342e-12	0	C	+
6:20659459:A:G	eQTLGen	eQTLGen_cis_eQTLs	ENSG00000145996	CDKAL1	A	5.3187	1.0457e-07	0.00035167	A	+
6:20659587:A:T	eQTLGen	eQTLGen_cis_eQTLs	ENSG00000145996	CDKAL1	A	7.0104	2.3798e-12	0	A	+
6:20659806:C:T	eQTLGen	eQTLGen_cis_eQTLs	ENSG00000145996	CDKAL1	C	6.9827	2.8977e-12	0	C	+
6:20660365:C:T	eQTLGen	eQTLGen_cis_eQTLs	ENSG00000145996	CDKAL1	C	5.0856	3.6685e-07	0.00115163	C	+
6:20660690:A:G	eQTLGen	eQTLGen_cis_eQTLs	ENSG00000145996	CDKAL1	A	5.2972	1.1759e-07	0.000395108	A	+
6:20660693:A:T	eQTLGen	eQTLGen_cis_eQTLs	ENSG00000145996	CDKAL1	T	5.0751	3.875e-07	0.00121272	T	+
6:20660731:C:T	eQTLGen	eQTLGen_cis_eQTLs	ENSG00000145996	CDKAL1	C	7.0125	2.3426e-12	0	C	+
6:20661034:A:C	eQTLGen	eQTLGen_cis_eQTLs	ENSG00000145996	CDKAL1	C	6.9171	4.6131e-12	0	C	+
6:20661143:A:T	eQTLGen	eQTLGen_cis_eQTLs	ENSG00000145996	CDKAL1	A	6.985	2.8486e-12	0	A	+
6:20661250:C:G	eQTLGen	eQTLGen_cis_eQTLs	ENSG00000145996	CDKAL1	C	6.9722	3.1247e-12	0	C	+
6:20661529:G:T	eQTLGen	eQTLGen_cis_eQTLs	ENSG00000145996	CDKAL1	T	7.0125	2.3426e-12	0	T	+
6:20661550:C:T	eQTLGen	eQTLGen_cis_eQTLs	ENSG00000145996	CDKAL1	C	7.0125	2.3426e-12	0	C	+
6:20662113:A:G	eQTLGen	eQTLGen_cis_eQTLs	ENSG00000145996	CDKAL1	G	5.0893	3.5958e-07	0.00114558	G	+
6:20662217:C:T	eQTLGen	eQTLGen_cis_eQTLs	ENSG00000145996	CDKAL1	C	7.2332	4.7174e-13	0	C	+
6:20662592:A:G	eQTLGen	eQTLGen_cis_eQTLs	ENSG00000145996	CDKAL1	A	6.9799	2.956e-12	0	A	+
6:20662966:C:T	eQTLGen	eQTLGen_cis_eQTLs	ENSG00000145996	CDKAL1	T	6.9637	3.3169e-12	0	T	+
6:20663035:A:T	eQTLGen	eQTLGen_cis_eQTLs	ENSG00000145996	CDKAL1	A	7.017	2.2668e-12	0	A	+
6:20663632:G:T	eQTLGen	eQTLGen_cis_eQTLs	ENSG00000145996	CDKAL1	G	7.1109	1.1537e-12	0	G	+
6:20664100:C:T	eQTLGen	eQTLGen_cis_eQTLs	ENSG00000145996	CDKAL1	T	6.97	3.1694e-12	0	T	+
6:20665549:A:G	eQTLGen	eQTLGen_cis_eQTLs	ENSG00000145996	CDKAL1	A	7.1015	1.235e-12	0	A	+
6:20665946:C:T	eQTLGen	eQTLGen_cis_eQTLs	ENSG00000145996	CDKAL1	C	6.6975	2.1216e-11	0	NA	NA
6:20666022:A:G	eQTLGen	eQTLGen_cis_eQTLs	ENSG00000145996	CDKAL1	A	7.0163	2.2798e-12	0	A	+
6:20666055:A:G	eQTLGen	eQTLGen_cis_eQTLs	ENSG00000145996	CDKAL1	A	7.0327	2.0272e-12	0	A	+
6:20666244:A:G	eQTLGen	eQTLGen_cis_eQTLs	ENSG00000145996	CDKAL1	G	7.0111	2.3662e-12	0	G	+
6:20666246:A:G	eQTLGen	eQTLGen_cis_eQTLs	ENSG00000145996	CDKAL1	G	6.8319	8.3856e-12	0	G	+
6:20667382:C:T	eQTLGen	eQTLGen_cis_eQTLs	ENSG00000145996	CDKAL1	C	7.0858	1.3844e-12	0	C	+
6:20673880:C:T	eQTLGen	eQTLGen_cis_eQTLs	ENSG00000145996	CDKAL1	C	7.0851	1.3904e-12	0	C	+
6:20675792:A:C	eQTLGen	eQTLGen_cis_eQTLs	ENSG00000145996	CDKAL1	A	7.0771	1.4731e-12	0	A	+
6:20679310:G:T	eQTLGen	eQTLGen_cis_eQTLs	ENSG00000145996	CDKAL1	G	5.255	1.4819e-07	0.000506915	G	+
6:20679709:A:G	eQTLGen	eQTLGen_cis_eQTLs	ENSG00000145996	CDKAL1	G	6.9323	4.1435e-12	0	G	+
6:20680678:A:T	eQTLGen	eQTLGen_cis_eQTLs	ENSG00000145996	CDKAL1	A	6.9048	5.0345e-12	0	A	+
6:20683164:A:G	eQTLGen	eQTLGen_cis_eQTLs	ENSG00000145996	CDKAL1	A	5.1543	2.5472e-07	0.000808458	NA	NA
6:20685486:C:T	eQTLGen	eQTLGen_cis_eQTLs	ENSG00000145996	CDKAL1	C	5.1454	2.6724e-07	0.000882481	C	+
6:20686573:A:C	eQTLGen	eQTLGen_cis_eQTLs	ENSG00000145996	CDKAL1	A	7.0267	2.1163e-12	0	A	+
6:20686996:A:C	eQTLGen	eQTLGen_cis_eQTLs	ENSG00000145996	CDKAL1	A	6.955	3.5306e-12	0	A	+
6:20688121:A:T	eQTLGen	eQTLGen_cis_eQTLs	ENSG00000145996	CDKAL1	A	6.9471	3.7314e-12	0	NA	NA
6:20703952:A:G	eQTLGen	eQTLGen_cis_eQTLs	ENSG00000145996	CDKAL1	G	6.8546	7.1612e-12	0	G	+
6:20713706:A:G	eQTLGen	eQTLGen_cis_eQTLs	ENSG00000145996	CDKAL1	G	4.3748	1.2154e-05	0.0341378	G	+
6:20714466:C:T	eQTLGen	eQTLGen_cis_eQTLs	ENSG00000145996	CDKAL1	C	4.294	1.7564e-05	0.0481916	C	+
6:20715826:G:T	eQTLGen	eQTLGen_cis_eQTLs	ENSG00000145996	CDKAL1	G	4.3166	1.5845e-05	0.0437585	G	+
6:20716570:A:G	eQTLGen	eQTLGen_cis_eQTLs	ENSG00000145996	CDKAL1	G	4.3911	1.1283e-05	0.0317561	G	+
6:20716958:A:G	eQTLGen	eQTLGen_cis_eQTLs	ENSG00000145996	CDKAL1	A	4.372	1.2311e-05	0.0345112	A	+
6:20717095:A:G	eQTLGen	eQTLGen_cis_eQTLs	ENSG00000145996	CDKAL1	G	4.47	7.8293e-06	0.0223012	G	+
6:20717255:C:T	eQTLGen	eQTLGen_cis_eQTLs	ENSG00000145996	CDKAL1	C	4.2973	1.7297e-05	0.047566	C	+
6:20717404:A:G	eQTLGen	eQTLGen_cis_eQTLs	ENSG00000145996	CDKAL1	G	4.4407	8.9708e-06	0.0254009	G	+
6:20719145:A:G	eQTLGen	eQTLGen_cis_eQTLs	ENSG00000145996	CDKAL1	G	4.3617	1.2911e-05	0.0360642	G	+
10:114746580:C:G	eQTLGen	eQTLGen_cis_eQTLs	ENSG00000148737	TCF7L2	G	-7.7825	7.1049e-15	0	G	-
10:114748497:C:T	eQTLGen	eQTLGen_cis_eQTLs	ENSG00000148737	TCF7L2	T	-7.723	1.1344e-14	0	T	-
10:114748617:A:G	eQTLGen	eQTLGen_cis_eQTLs	ENSG00000148737	TCF7L2	A	-7.658	1.8885e-14	0	A	-
10:114754088:C:T	eQTLGen	eQTLGen_cis_eQTLs	ENSG00000148737	TCF7L2	C	-4.4367	9.1306e-06	0.0258116	C	-
10:114756041:A:T	eQTLGen	eQTLGen_cis_eQTLs	ENSG00000148737	TCF7L2	T	-4.484	7.3188e-06	0.0208605	T	-
10:114761697:A:C	eQTLGen	eQTLGen_cis_eQTLs	ENSG00000148737	TCF7L2	C	-7.852	4.0945e-15	0	C	-
10:114762064:G:T	eQTLGen	eQTLGen_cis_eQTLs	ENSG00000148737	TCF7L2	T	-7.8459	4.2952e-15	0	T	-
10:114762237:A:G	eQTLGen	eQTLGen_cis_eQTLs	ENSG00000148737	TCF7L2	A	-7.8815	3.2322e-15	0	A	-
10:114764661:A:G	eQTLGen	eQTLGen_cis_eQTLs	ENSG00000148737	TCF7L2	A	-8.1139	4.898e-16	0	A	-
10:114765171:A:G	eQTLGen	eQTLGen_cis_eQTLs	ENSG00000148737	TCF7L2	A	-7.76	8.4796e-15	0	A	-
10:114768609:A:G	eQTLGen	eQTLGen_cis_eQTLs	ENSG00000148737	TCF7L2	G	-7.7636	8.2422e-15	0	G	-
10:114768783:A:G	eQTLGen	eQTLGen_cis_eQTLs	ENSG00000148737	TCF7L2	A	-7.801	6.1419e-15	0	A	-
10:114773927:A:G	eQTLGen	eQTLGen_cis_eQTLs	ENSG00000148737	TCF7L2	G	-7.764	8.2162e-15	0	G	-
10:114777396:C:T	eQTLGen	eQTLGen_cis_eQTLs	ENSG00000148737	TCF7L2	T	-7.7336	1.0438e-14	0	T	-
10:114777670:C:T	eQTLGen	eQTLGen_cis_eQTLs	ENSG00000148737	TCF7L2	T	-7.7216	1.1488e-14	0	T	-
10:114777724:A:G	eQTLGen	eQTLGen_cis_eQTLs	ENSG00000148737	TCF7L2	G	-7.8277	4.9648e-15	0	G	-
10:114778252:A:G	eQTLGen	eQTLGen_cis_eQTLs	ENSG00000148737	TCF7L2	G	-7.7881	6.7971e-15	0	NA	NA
10:114779538:A:G	eQTLGen	eQTLGen_cis_eQTLs	ENSG00000148737	TCF7L2	A	-7.6806	1.581e-14	0	NA	NA
10:114780633:A:C	eQTLGen	eQTLGen_cis_eQTLs	ENSG00000148737	TCF7L2	C	-7.7242	1.1238e-14	0	C	-
10:114781297:A:C	eQTLGen	eQTLGen_cis_eQTLs	ENSG00000148737	TCF7L2	C	-7.7237	1.1291e-14	0	C	-
10:114781400:A:C	eQTLGen	eQTLGen_cis_eQTLs	ENSG00000148737	TCF7L2	A	-7.7465	9.4386e-15	0	A	-
10:114781698:C:T	eQTLGen	eQTLGen_cis_eQTLs	ENSG00000148737	TCF7L2	C	-7.7229	1.1362e-14	0	C	-
10:114782803:C:T	eQTLGen	eQTLGen_cis_eQTLs	ENSG00000148737	TCF7L2	C	-7.7741	7.5926e-15	0	C	-
10:114783333:C:T	eQTLGen	eQTLGen_cis_eQTLs	ENSG00000148737	TCF7L2	T	-7.0378	1.9502e-12	0	T	-
10:114783403:C:G	eQTLGen	eQTLGen_cis_eQTLs	ENSG00000148737	TCF7L2	G	-7.7294	1.0805e-14	0	NA	NA
10:114783586:C:G	eQTLGen	eQTLGen_cis_eQTLs	ENSG00000148737	TCF7L2	G	-7.6465	2.0636e-14	0	G	-
10:114783838:C:T	eQTLGen	eQTLGen_cis_eQTLs	ENSG00000148737	TCF7L2	C	-7.7751	7.5328e-15	0	C	-
10:114785278:A:G	eQTLGen	eQTLGen_cis_eQTLs	ENSG00000148737	TCF7L2	G	-7.7715	7.7501e-15	0	G	-
10:114785939:A:G	eQTLGen	eQTLGen_cis_eQTLs	ENSG00000148737	TCF7L2	G	-7.7596	8.5198e-15	0	NA	NA
10:114786154:A:G	eQTLGen	eQTLGen_cis_eQTLs	ENSG00000148737	TCF7L2	G	-7.7497	9.2037e-15	0	NA	NA
10:114787012:C:T	eQTLGen	eQTLGen_cis_eQTLs	ENSG00000148737	TCF7L2	C	-7.7269	1.1011e-14	0	C	-
10:114787090:A:G	eQTLGen	eQTLGen_cis_eQTLs	ENSG00000148737	TCF7L2	G	-7.7197	1.1651e-14	0	G	-
10:114789077:C:T	eQTLGen	eQTLGen_cis_eQTLs	ENSG00000148737	TCF7L2	C	-7.4239	1.1364e-13	0	C	-
10:114791388:A:G	eQTLGen	eQTLGen_cis_eQTLs	ENSG00000148737	TCF7L2	G	-7.3422	2.098e-13	0	G	-
10:114793237:A:G	eQTLGen	eQTLGen_cis_eQTLs	ENSG00000148737	TCF7L2	G	-7.27	3.5896e-13	0	G	-
10:114793451:A:G	eQTLGen	eQTLGen_cis_eQTLs	ENSG00000148737	TCF7L2	A	-7.2428	4.3887e-13	0	A	-
10:114793823:A:T	eQTLGen	eQTLGen_cis_eQTLs	ENSG00000148737	TCF7L2	A	-7.344	2.0699e-13	0	A	-
10:114794719:C:T	eQTLGen	eQTLGen_cis_eQTLs	ENSG00000148737	TCF7L2	T	-7.5792	3.4716e-14	0	NA	NA
10:114796048:A:G	eQTLGen	eQTLGen_cis_eQTLs	ENSG00000148737	TCF7L2	G	-7.3572	1.8781e-13	0	G	-
10:114801525:A:G	eQTLGen	eQTLGen_cis_eQTLs	ENSG00000148737	TCF7L2	A	-7.2894	3.1088e-13	0	A	-
10:114801938:C:G	eQTLGen	eQTLGen_cis_eQTLs	ENSG00000148737	TCF7L2	G	-7.2608	3.8424e-13	0	G	-
10:114807047:C:G	eQTLGen	eQTLGen_cis_eQTLs	ENSG00000148737	TCF7L2	C	-7.2289	4.8656e-13	0	C	-
10:114808072:C:T	eQTLGen	eQTLGen_cis_eQTLs	ENSG00000148737	TCF7L2	C	-7.3921	1.4442e-13	0	C	-
10:114810240:C:T	eQTLGen	eQTLGen_cis_eQTLs	ENSG00000148737	TCF7L2	C	-7.3037	2.7975e-13	0	C	-
10:114811316:C:T	eQTLGen	eQTLGen_cis_eQTLs	ENSG00000148737	TCF7L2	C	-7.3545	1.915e-13	0	C	-
10:114812071:C:T	eQTLGen	eQTLGen_cis_eQTLs	ENSG00000148737	TCF7L2	C	-7.3168	2.5358e-13	0	C	-
10:114813041:C:T	eQTLGen	eQTLGen_cis_eQTLs	ENSG00000148737	TCF7L2	T	-7.1216	1.0668e-12	0	T	-
10:114813047:C:T	eQTLGen	eQTLGen_cis_eQTLs	ENSG00000148737	TCF7L2	T	-7.2468	4.2673e-13	0	T	-
10:114817527:G:T	eQTLGen	eQTLGen_cis_eQTLs	ENSG00000148737	TCF7L2	G	-7.0084	2.4106e-12	0	G	-
10:114818772:A:G	eQTLGen	eQTLGen_cis_eQTLs	ENSG00000148737	TCF7L2	A	-7.0994	1.253e-12	0	A	-
11:92671744:C:T	eQTLGen	eQTLGen_cis_eQTLs	ENSG00000166002	SMCO4	T	-4.3888	1.1398e-05	0.0320335	T	-
11:92706944:A:G	eQTLGen	eQTLGen_cis_eQTLs	ENSG00000166002	SMCO4	A	4.3575	1.3162e-05	0.0367492	G	-
11:92707560:A:C	eQTLGen	eQTLGen_cis_eQTLs	ENSG00000166002	SMCO4	A	4.5039	6.6749e-06	0.0190271	C	-
11:92707806:C:T	eQTLGen	eQTLGen_cis_eQTLs	ENSG00000166002	SMCO4	T	-4.5085	6.5257e-06	0.0186389	T	-
11:92731478:A:T	eQTLGen	eQTLGen_cis_eQTLs	ENSG00000182919	C11orf54	A	-6.6571	2.7909e-11	0	T	+
11:92735804:A:C	eQTLGen	eQTLGen_cis_eQTLs	ENSG00000182919	C11orf54	A	-6.7325	1.6666e-11	0	C	+
11:92741333:C:T	eQTLGen	eQTLGen_cis_eQTLs	ENSG00000182919	C11orf54	C	-5.1578	2.4987e-07	0.000796416	NA	NA
11:92747728:C:T	eQTLGen	eQTLGen_cis_eQTLs	ENSG00000182919	C11orf54	T	-6.7178	1.8449e-11	0	C	+
11:92749586:A:C	eQTLGen	eQTLGen_cis_eQTLs	ENSG00000182919	C11orf54	C	-5.6502	1.6007e-08	8.96287e-05	A	+
11:92751333:G:T	eQTLGen	eQTLGen_cis_eQTLs	ENSG00000182919	C11orf54	G	5.4923	3.9696e-08	0.000158589	G	+
11:92755780:A:G	eQTLGen	eQTLGen_cis_eQTLs	ENSG00000182919	C11orf54	A	-6.9742	3.0718e-12	0	G	+
11:92760614:A:G	eQTLGen	eQTLGen_cis_eQTLs	ENSG00000182919	C11orf54	A	-5.0333	4.8186e-07	0.00156163	G	+
11:92764575:A:G	eQTLGen	eQTLGen_cis_eQTLs	ENSG00000182919	C11orf54	A	-5.0077	5.5056e-07	0.00176898	G	+
11:92766032:A:G	eQTLGen	eQTLGen_cis_eQTLs	ENSG00000180773	SLC36A4	G	-4.6928	2.6923e-06	0.00774307	A	+
11:92766032:A:G	eQTLGen	eQTLGen_cis_eQTLs	ENSG00000182919	C11orf54	G	-5.1187	3.0749e-07	0.000992617	A	+
11:92766154:C:G	eQTLGen	eQTLGen_cis_eQTLs	ENSG00000182919	C11orf54	C	-5.6091	2.0326e-08	0.000108515	G	+
11:92766285:A:G	eQTLGen	eQTLGen_cis_eQTLs	ENSG00000180773	SLC36A4	G	-4.6838	2.8133e-06	0.00820575	A	+
11:92766285:A:G	eQTLGen	eQTLGen_cis_eQTLs	ENSG00000182919	C11orf54	G	-5.1586	2.4854e-07	0.000796416	A	+
11:92766364:G:T	eQTLGen	eQTLGen_cis_eQTLs	ENSG00000180773	SLC36A4	T	5.5163	3.4641e-08	0.000146069	T	+
11:92766792:G:T	eQTLGen	eQTLGen_cis_eQTLs	ENSG00000180773	SLC36A4	G	-4.6476	3.3582e-06	0.00970469	T	+
11:92766793:A:G	eQTLGen	eQTLGen_cis_eQTLs	ENSG00000180773	SLC36A4	A	-5.1251	2.9722e-07	0.000980514	G	+
11:92766793:A:G	eQTLGen	eQTLGen_cis_eQTLs	ENSG00000182919	C11orf54	A	-4.7003	2.5965e-06	0.00745654	G	+
11:92766815:C:T	eQTLGen	eQTLGen_cis_eQTLs	ENSG00000180773	SLC36A4	C	-4.7603	1.9321e-06	0.00564134	T	+
11:92766815:C:T	eQTLGen	eQTLGen_cis_eQTLs	ENSG00000182919	C11orf54	C	-5.1879	2.1256e-07	0.000698341	T	+
11:92766895:A:C	eQTLGen	eQTLGen_cis_eQTLs	ENSG00000180773	SLC36A4	C	-4.6996	2.6042e-06	0.00749243	A	+
11:92766895:A:C	eQTLGen	eQTLGen_cis_eQTLs	ENSG00000182919	C11orf54	C	-5.1788	2.2308e-07	0.000722877	A	+
11:92767149:G:T	eQTLGen	eQTLGen_cis_eQTLs	ENSG00000180773	SLC36A4	T	-4.7898	1.6695e-06	0.0049379	G	+
11:92767149:G:T	eQTLGen	eQTLGen_cis_eQTLs	ENSG00000182919	C11orf54	T	-5.1904	2.0962e-07	0.000685914	G	+
11:92767841:A:G	eQTLGen	eQTLGen_cis_eQTLs	ENSG00000180773	SLC36A4	A	-4.7977	1.6042e-06	0.00476916	G	+
11:92767841:A:G	eQTLGen	eQTLGen_cis_eQTLs	ENSG00000182919	C11orf54	A	-5.1356	2.8095e-07	0.000925179	G	+
11:92772097:C:T	eQTLGen	eQTLGen_cis_eQTLs	ENSG00000180773	SLC36A4	C	5.6997	1.2009e-08	6.41766e-05	C	+
11:92776260:A:G	eQTLGen	eQTLGen_cis_eQTLs	ENSG00000182919	C11orf54	G	-5.2788	1.2989e-07	0.000426279	A	+
11:92781343:A:G	eQTLGen	eQTLGen_cis_eQTLs	ENSG00000180773	SLC36A4	A	-4.3917	1.1242e-05	0.0316668	G	+
11:92781343:A:G	eQTLGen	eQTLGen_cis_eQTLs	ENSG00000182919	C11orf54	A	-4.9076	9.2198e-07	0.00292351	G	+
11:92783339:A:G	eQTLGen	eQTLGen_cis_eQTLs	ENSG00000180773	SLC36A4	A	-4.8173	1.4544e-06	0.00438971	G	+
11:92783339:A:G	eQTLGen	eQTLGen_cis_eQTLs	ENSG00000182919	C11orf54	A	-4.8615	1.1644e-06	0.00351424	G	+
11:92786502:A:G	eQTLGen	eQTLGen_cis_eQTLs	ENSG00000180773	SLC36A4	G	5.753	8.7673e-09	5.79524e-05	G	+
11:92788818:C:T	eQTLGen	eQTLGen_cis_eQTLs	ENSG00000182919	C11orf54	C	-5.4961	3.8806e-08	0.000158589	NA	NA
11:92793568:C:T	eQTLGen	eQTLGen_cis_eQTLs	ENSG00000182919	C11orf54	C	-5.9373	2.8958e-09	2.6001e-05	T	+
11:92796815:C:G	eQTLGen	eQTLGen_cis_eQTLs	ENSG00000182919	C11orf54	C	-6.1242	9.114e-10	1.31423e-05	G	+
11:92798182:C:T	eQTLGen	eQTLGen_cis_eQTLs	ENSG00000180773	SLC36A4	T	-5.2307	1.6878e-07	0.000562746	C	+
11:92798182:C:T	eQTLGen	eQTLGen_cis_eQTLs	ENSG00000182919	C11orf54	T	-4.9398	7.8203e-07	0.00251657	C	+
11:92800929:C:T	eQTLGen	eQTLGen_cis_eQTLs	ENSG00000182919	C11orf54	C	-5.7919	6.9553e-09	4.51496e-05	T	+
11:92801172:C:G	eQTLGen	eQTLGen_cis_eQTLs	ENSG00000182919	C11orf54	C	-5.8042	6.4674e-09	4.51729e-05	G	+
11:92801531:A:C	eQTLGen	eQTLGen_cis_eQTLs	ENSG00000166002	SMCO4	C	7.6179	2.5804e-14	0	C	+
11:92801531:A:C	eQTLGen	eQTLGen_cis_eQTLs	ENSG00000180773	SLC36A4	C	6.7983	1.0593e-11	0	C	+
11:92802087:C:G	eQTLGen	eQTLGen_cis_eQTLs	ENSG00000180773	SLC36A4	C	-4.3123	1.6149e-05	0.0445598	G	+
11:92802087:C:G	eQTLGen	eQTLGen_cis_eQTLs	ENSG00000182919	C11orf54	C	-5.263	1.4157e-07	0.000469454	G	+
11:92803401:A:G	eQTLGen	eQTLGen_cis_eQTLs	ENSG00000166002	SMCO4	A	7.5631	3.9388e-14	0	A	+
11:92803401:A:G	eQTLGen	eQTLGen_cis_eQTLs	ENSG00000180773	SLC36A4	A	5.6166	1.9475e-08	0.000102171	A	+
11:92804005:A:G	eQTLGen	eQTLGen_cis_eQTLs	ENSG00000180773	SLC36A4	A	-5.1559	2.5228e-07	0.000808659	G	+
11:92805970:A:G	eQTLGen	eQTLGen_cis_eQTLs	ENSG00000166002	SMCO4	G	7.5329	4.9664e-14	0	G	+
11:92805970:A:G	eQTLGen	eQTLGen_cis_eQTLs	ENSG00000180773	SLC36A4	G	5.5442	2.953e-08	0.00012721	G	+
11:92807679:A:G	eQTLGen	eQTLGen_cis_eQTLs	ENSG00000166002	SMCO4	A	7.5424	4.614e-14	0	A	+
11:92807679:A:G	eQTLGen	eQTLGen_cis_eQTLs	ENSG00000180773	SLC36A4	A	5.576	2.4639e-08	0.000114715	A	+
11:92808486:G:T	eQTLGen	eQTLGen_cis_eQTLs	ENSG00000166002	SMCO4	G	7.6355	2.2512e-14	0	G	+
11:92808486:G:T	eQTLGen	eQTLGen_cis_eQTLs	ENSG00000180773	SLC36A4	G	5.4512	5.0087e-08	0.000202378	G	+
11:92809205:G:T	eQTLGen	eQTLGen_cis_eQTLs	ENSG00000180773	SLC36A4	T	-4.8293	1.3695e-06	0.00414176	G	+
11:92810275:C:T	eQTLGen	eQTLGen_cis_eQTLs	ENSG00000180773	SLC36A4	T	-5.0719	3.9366e-07	0.00122494	C	+
11:92810552:A:T	eQTLGen	eQTLGen_cis_eQTLs	ENSG00000180773	SLC36A4	A	4.9184	8.7254e-07	0.00276006	A	+
11:92811344:C:G	eQTLGen	eQTLGen_cis_eQTLs	ENSG00000166002	SMCO4	C	7.6324	2.3042e-14	0	C	+
11:92811344:C:G	eQTLGen	eQTLGen_cis_eQTLs	ENSG00000180773	SLC36A4	C	5.4394	5.352e-08	0.000214918	C	+
11:92811930:C:T	eQTLGen	eQTLGen_cis_eQTLs	ENSG00000166002	SMCO4	T	7.516	5.6478e-14	0	T	+
11:92811930:C:T	eQTLGen	eQTLGen_cis_eQTLs	ENSG00000180773	SLC36A4	T	5.3175	1.0526e-07	0.000351648	T	+
11:92812499:C:G	eQTLGen	eQTLGen_cis_eQTLs	ENSG00000180773	SLC36A4	G	-5.0998	3.4001e-07	0.00109032	C	+
11:92812922:A:G	eQTLGen	eQTLGen_cis_eQTLs	ENSG00000180773	SLC36A4	G	-5.1403	2.7415e-07	0.0009131	A	+
11:92813574:A:G	eQTLGen	eQTLGen_cis_eQTLs	ENSG00000166002	SMCO4	A	7.6535	1.9573e-14	0	A	+
11:92813574:A:G	eQTLGen	eQTLGen_cis_eQTLs	ENSG00000180773	SLC36A4	A	5.4761	4.3505e-08	0.000164807	A	+
11:92814232:C:T	eQTLGen	eQTLGen_cis_eQTLs	ENSG00000166002	SMCO4	C	7.8558	3.9723e-15	0	C	+
11:92814232:C:T	eQTLGen	eQTLGen_cis_eQTLs	ENSG00000180773	SLC36A4	C	5.6799	1.3485e-08	7.05173e-05	C	+
11:92814239:C:T	eQTLGen	eQTLGen_cis_eQTLs	ENSG00000166002	SMCO4	T	7.8538	4.0362e-15	0	T	+
11:92814239:C:T	eQTLGen	eQTLGen_cis_eQTLs	ENSG00000180773	SLC36A4	T	5.6815	1.336e-08	7.05264e-05	T	+
11:92814683:C:G	eQTLGen	eQTLGen_cis_eQTLs	ENSG00000166002	SMCO4	C	7.6902	1.4691e-14	0	C	+
11:92814683:C:G	eQTLGen	eQTLGen_cis_eQTLs	ENSG00000180773	SLC36A4	C	5.4686	4.536e-08	0.000177417	C	+
11:92815687:C:T	eQTLGen	eQTLGen_cis_eQTLs	ENSG00000180773	SLC36A4	C	-5.9548	2.6039e-09	2.60281e-05	T	+
11:92816477:A:G	eQTLGen	eQTLGen_cis_eQTLs	ENSG00000180773	SLC36A4	G	4.7782	1.7705e-06	0.00525131	G	+
11:92816477:A:G	eQTLGen	eQTLGen_cis_eQTLs	ENSG00000182919	C11orf54	G	4.3127	1.6135e-05	0.0445362	G	+
11:92816562:C:T	eQTLGen	eQTLGen_cis_eQTLs	ENSG00000180773	SLC36A4	C	-5.1153	3.1308e-07	0.00101731	T	+
11:92816900:C:T	eQTLGen	eQTLGen_cis_eQTLs	ENSG00000180773	SLC36A4	C	-5.1415	2.7241e-07	0.000907001	T	+
11:92818767:A:G	eQTLGen	eQTLGen_cis_eQTLs	ENSG00000180773	SLC36A4	A	7.1035	1.2172e-12	0	A	+
11:92818767:A:G	eQTLGen	eQTLGen_cis_eQTLs	ENSG00000182919	C11orf54	A	4.5196	6.2015e-06	0.0177249	A	+
11:92819326:C:T	eQTLGen	eQTLGen_cis_eQTLs	ENSG00000180773	SLC36A4	C	7.273	3.5211e-13	0	C	+
11:92819326:C:T	eQTLGen	eQTLGen_cis_eQTLs	ENSG00000182919	C11orf54	C	4.7505	2.0301e-06	0.00591953	C	+
11:92819386:C:G	eQTLGen	eQTLGen_cis_eQTLs	ENSG00000182919	C11orf54	C	4.8597	1.1762e-06	0.00354458	C	+
11:93022630:A:C	eQTLGen	eQTLGen_cis_eQTLs	ENSG00000166002	SMCO4	C	5.8723	4.3005e-09	3.23792e-05	C	+
11:93022630:A:C	eQTLGen	eQTLGen_cis_eQTLs	ENSG00000166012	TAF1D	C	6.3096	2.8012e-10	0	C	+
11:93024163:A:G	eQTLGen	eQTLGen_cis_eQTLs	ENSG00000166002	SMCO4	G	6.8293	8.5389e-12	0	G	+
11:93024163:A:G	eQTLGen	eQTLGen_cis_eQTLs	ENSG00000166012	TAF1D	G	6.0642	1.3278e-09	1.30967e-05	G	+
11:93024857:C:T	eQTLGen	eQTLGen_cis_eQTLs	ENSG00000166002	SMCO4	C	5.4985	3.8325e-08	0.000158609	C	+
11:93024857:C:T	eQTLGen	eQTLGen_cis_eQTLs	ENSG00000166012	TAF1D	C	5.7197	1.0678e-08	5.78258e-05	C	+
11:93025578:C:T	eQTLGen	eQTLGen_cis_eQTLs	ENSG00000166002	SMCO4	T	6.8408	7.8752e-12	0	T	+
11:93025578:C:T	eQTLGen	eQTLGen_cis_eQTLs	ENSG00000166012	TAF1D	T	5.8769	4.1827e-09	3.23855e-05	T	+
11:93026598:A:T	eQTLGen	eQTLGen_cis_eQTLs	ENSG00000166002	SMCO4	T	5.219	1.7989e-07	0.000612079	T	+
11:93026598:A:T	eQTLGen	eQTLGen_cis_eQTLs	ENSG00000166012	TAF1D	T	5.6569	1.5422e-08	8.3232e-05	T	+
11:93028219:C:T	eQTLGen	eQTLGen_cis_eQTLs	ENSG00000166002	SMCO4	C	5.1507	2.5965e-07	0.000833126	C	+
11:93028219:C:T	eQTLGen	eQTLGen_cis_eQTLs	ENSG00000166012	TAF1D	C	5.7212	1.0577e-08	5.78406e-05	C	+
11:93028512:G:T	eQTLGen	eQTLGen_cis_eQTLs	ENSG00000166002	SMCO4	G	6.8188	9.1804e-12	0	G	+
11:93028512:G:T	eQTLGen	eQTLGen_cis_eQTLs	ENSG00000166012	TAF1D	G	6.0383	1.5584e-09	1.30762e-05	G	+
11:93028545:A:T	eQTLGen	eQTLGen_cis_eQTLs	ENSG00000166002	SMCO4	A	5.2459	1.5561e-07	0.000525493	A	+
11:93028545:A:T	eQTLGen	eQTLGen_cis_eQTLs	ENSG00000166012	TAF1D	A	5.7921	6.9553e-09	4.51496e-05	A	+
11:93028814:G:T	eQTLGen	eQTLGen_cis_eQTLs	ENSG00000166002	SMCO4	T	6.0402	1.5392e-09	1.30787e-05	T	+
11:93028814:G:T	eQTLGen	eQTLGen_cis_eQTLs	ENSG00000166012	TAF1D	T	5.9868	2.1401e-09	1.95631e-05	T	+
11:93030902:A:G	eQTLGen	eQTLGen_cis_eQTLs	ENSG00000166012	TAF1D	G	4.9449	7.6222e-07	0.00240653	G	+
11:93031187:A:G	eQTLGen	eQTLGen_cis_eQTLs	ENSG00000166012	TAF1D	G	5.184	2.1718e-07	0.000704401	G	+
11:93031855:C:T	eQTLGen	eQTLGen_cis_eQTLs	ENSG00000166012	TAF1D	C	4.7737	1.8096e-06	0.00534672	C	+
11:93032475:A:G	eQTLGen	eQTLGen_cis_eQTLs	ENSG00000166012	TAF1D	G	5.1314	2.879e-07	0.000943513	NA	NA
11:93032688:A:C	eQTLGen	eQTLGen_cis_eQTLs	ENSG00000166012	TAF1D	A	4.7106	2.4699e-06	0.00719656	NA	NA
11:93033096:C:T	eQTLGen	eQTLGen_cis_eQTLs	ENSG00000166012	TAF1D	T	5.0954	3.4801e-07	0.0011085	T	+
11:93033111:C:T	eQTLGen	eQTLGen_cis_eQTLs	ENSG00000166012	TAF1D	T	5.0872	3.6377e-07	0.00114551	T	+
11:93033309:C:T	eQTLGen	eQTLGen_cis_eQTLs	ENSG00000166012	TAF1D	T	4.72	2.3584e-06	0.00688463	T	+
11:93033491:A:G	eQTLGen	eQTLGen_cis_eQTLs	ENSG00000166012	TAF1D	G	4.7058	2.5312e-06	0.00733806	G	+
11:93034387:A:C	eQTLGen	eQTLGen_cis_eQTLs	ENSG00000166012	TAF1D	C	4.7054	2.5362e-06	0.00734973	NA	NA
11:93034983:G:T	eQTLGen	eQTLGen_cis_eQTLs	ENSG00000166012	TAF1D	G	4.663	3.1194e-06	0.00901124	G	+
11:93035370:C:G	eQTLGen	eQTLGen_cis_eQTLs	ENSG00000166012	TAF1D	G	5.0138	5.3365e-07	0.00172637	G	+
11:93035656:A:G	eQTLGen	eQTLGen_cis_eQTLs	ENSG00000166012	TAF1D	G	4.9213	8.6015e-07	0.00272326	G	+
11:93036094:A:C	eQTLGen	eQTLGen_cis_eQTLs	ENSG00000166012	TAF1D	C	4.6994	2.6093e-06	0.00749849	C	+
11:93037296:C:T	eQTLGen	eQTLGen_cis_eQTLs	ENSG00000166012	TAF1D	T	4.694	2.6791e-06	0.00767694	T	+
11:93037560:C:T	eQTLGen	eQTLGen_cis_eQTLs	ENSG00000166012	TAF1D	C	4.679	2.8828e-06	0.00841099	C	+
11:93039884:A:T	eQTLGen	eQTLGen_cis_eQTLs	ENSG00000166012	TAF1D	A	4.6938	2.6844e-06	0.0076951	A	+
11:93040434:C:G	eQTLGen	eQTLGen_cis_eQTLs	ENSG00000166012	TAF1D	C	4.6795	2.8772e-06	0.00838073	C	+
11:93041088:C:G	eQTLGen	eQTLGen_cis_eQTLs	ENSG00000166012	TAF1D	G	4.6911	2.7187e-06	0.0078264	G	+
11:93041414:C:T	eQTLGen	eQTLGen_cis_eQTLs	ENSG00000166012	TAF1D	C	4.6974	2.6349e-06	0.0075875	C	+
11:93041644:A:T	eQTLGen	eQTLGen_cis_eQTLs	ENSG00000166012	TAF1D	T	4.6936	2.687e-06	0.00771327	T	+
11:93041798:A:G	eQTLGen	eQTLGen_cis_eQTLs	ENSG00000166012	TAF1D	A	5.0519	4.3767e-07	0.00139018	A	+
11:93042700:G:T	eQTLGen	eQTLGen_cis_eQTLs	ENSG00000166012	TAF1D	G	4.6884	2.7562e-06	0.00798378	G	+
11:93042750:C:T	eQTLGen	eQTLGen_cis_eQTLs	ENSG00000166012	TAF1D	T	4.7039	2.5536e-06	0.00738609	T	+
11:93044626:C:G	eQTLGen	eQTLGen_cis_eQTLs	ENSG00000166012	TAF1D	G	4.809	1.5169e-06	0.00457592	G	+
11:93047182:C:T	eQTLGen	eQTLGen_cis_eQTLs	ENSG00000166012	TAF1D	T	4.7775	1.7758e-06	0.00527501	T	+
11:93047705:C:T	eQTLGen	eQTLGen_cis_eQTLs	ENSG00000166012	TAF1D	T	5.0776	3.8223e-07	0.00119431	T	+
11:93064637:A:G	eQTLGen	eQTLGen_cis_eQTLs	ENSG00000110218	PANX1	A	-4.4408	8.9625e-06	0.025383	A	-
11:93064637:A:G	eQTLGen	eQTLGen_cis_eQTLs	ENSG00000166002	SMCO4	A	-9.5926	8.5893e-22	0	A	-
11:93064637:A:G	eQTLGen	eQTLGen_cis_eQTLs	ENSG00000182919	C11orf54	A	7.2628	3.7916e-13	0	A	+
11:93068163:C:T	eQTLGen	eQTLGen_cis_eQTLs	ENSG00000182919	C11orf54	C	-6.5478	5.8313e-11	0	T	+
11:93069332:A:G	eQTLGen	eQTLGen_cis_eQTLs	ENSG00000166002	SMCO4	A	5.9133	3.3552e-09	2.59639e-05	A	+
11:93070145:C:T	eQTLGen	eQTLGen_cis_eQTLs	ENSG00000166002	SMCO4	T	-7.3767	1.6214e-13	0	T	-
11:93070145:C:T	eQTLGen	eQTLGen_cis_eQTLs	ENSG00000182919	C11orf54	T	5.9952	2.0324e-09	1.9572e-05	T	+
11:93071705:A:G	eQTLGen	eQTLGen_cis_eQTLs	ENSG00000166002	SMCO4	A	6.0655	1.3163e-09	1.30976e-05	A	+
11:93071705:A:G	eQTLGen	eQTLGen_cis_eQTLs	ENSG00000166012	TAF1D	A	6.8461	7.5943e-12	0	A	+
11:93073640:A:C	eQTLGen	eQTLGen_cis_eQTLs	ENSG00000166002	SMCO4	C	-8.1623	3.2843e-16	0	A	+
11:93077969:A:G	eQTLGen	eQTLGen_cis_eQTLs	ENSG00000166012	TAF1D	A	7.5975	3.0214e-14	0	A	+
11:93077969:A:G	eQTLGen	eQTLGen_cis_eQTLs	ENSG00000180773	SLC36A4	A	-5.2328	1.6678e-07	0.000562746	A	-
11:93078814:C:T	eQTLGen	eQTLGen_cis_eQTLs	ENSG00000166002	SMCO4	C	26.1402	1.2805e-150	0	C	+
11:93079700:C:G	eQTLGen	eQTLGen_cis_eQTLs	ENSG00000166002	SMCO4	C	-8.7125	2.9698e-18	0	G	+
11:93079700:C:G	eQTLGen	eQTLGen_cis_eQTLs	ENSG00000182919	C11orf54	C	-4.3123	1.6149e-05	0.0445598	G	+
11:93079718:C:T	eQTLGen	eQTLGen_cis_eQTLs	ENSG00000166002	SMCO4	C	-8.5237	1.544e-17	0	T	+
11:93080873:A:T	eQTLGen	eQTLGen_cis_eQTLs	ENSG00000166002	SMCO4	A	18.1092	2.6964e-73	0	A	+
11:93080891:G:T	eQTLGen	eQTLGen_cis_eQTLs	ENSG00000166002	SMCO4	G	-9.0053	2.1488e-19	0	NA	NA
11:93081140:C:T	eQTLGen	eQTLGen_cis_eQTLs	ENSG00000166002	SMCO4	C	26.1752	5.0924e-151	0	C	+
11:93081140:C:T	eQTLGen	eQTLGen_cis_eQTLs	ENSG00000182919	C11orf54	C	4.2866	1.8159e-05	0.0496615	C	+
11:93081815:A:G	eQTLGen	eQTLGen_cis_eQTLs	ENSG00000166002	SMCO4	G	-8.5709	1.0259e-17	0	A	+
11:93084121:A:C	eQTLGen	eQTLGen_cis_eQTLs	ENSG00000166002	SMCO4	A	-8.7012	3.2839e-18	0	NA	NA
11:93084182:A:G	eQTLGen	eQTLGen_cis_eQTLs	ENSG00000166002	SMCO4	G	-8.5032	1.8443e-17	0	NA	NA
11:93085537:G:T	eQTLGen	eQTLGen_cis_eQTLs	ENSG00000166002	SMCO4	G	18.0803	4.5642e-73	0	G	+
11:93090840:C:T	eQTLGen	eQTLGen_cis_eQTLs	ENSG00000166002	SMCO4	C	18.3738	2.1297e-75	0	C	+
11:93090887:C:T	eQTLGen	eQTLGen_cis_eQTLs	ENSG00000166002	SMCO4	T	-8.7201	2.7771e-18	0	C	+
11:93091882:A:G	eQTLGen	eQTLGen_cis_eQTLs	ENSG00000166002	SMCO4	A	18.3278	4.9842e-75	0	A	+
11:93094537:A:G	eQTLGen	eQTLGen_cis_eQTLs	ENSG00000166002	SMCO4	A	26.502	9.2402e-155	0	A	+
11:93094537:A:G	eQTLGen	eQTLGen_cis_eQTLs	ENSG00000182919	C11orf54	A	4.4086	1.0404e-05	0.0293859	A	+
11:93094730:A:G	eQTLGen	eQTLGen_cis_eQTLs	ENSG00000166002	SMCO4	G	26.4253	7.0355e-154	0	G	+
11:93094730:A:G	eQTLGen	eQTLGen_cis_eQTLs	ENSG00000182919	C11orf54	G	4.2932	1.7628e-05	0.0483478	G	+
11:93096734:A:G	eQTLGen	eQTLGen_cis_eQTLs	ENSG00000166002	SMCO4	G	19.3835	1.0657e-83	0	G	+
11:93098823:A:G	eQTLGen	eQTLGen_cis_eQTLs	ENSG00000166002	SMCO4	G	-10.1349	3.8637e-24	0	A	+
11:93098823:A:G	eQTLGen	eQTLGen_cis_eQTLs	ENSG00000182919	C11orf54	G	-4.4421	8.9044e-06	0.0251997	A	+
11:93099626:C:T	eQTLGen	eQTLGen_cis_eQTLs	ENSG00000166002	SMCO4	C	26.6316	2.9239e-156	0	C	+
11:93101615:A:G	eQTLGen	eQTLGen_cis_eQTLs	ENSG00000166002	SMCO4	G	19.4968	1.1687e-84	0	G	+
11:93103419:C:G	eQTLGen	eQTLGen_cis_eQTLs	ENSG00000166002	SMCO4	G	19.6928	2.4955e-86	0	G	+
11:93103576:C:T	eQTLGen	eQTLGen_cis_eQTLs	ENSG00000166002	SMCO4	T	19.6507	5.7133e-86	0	T	+
11:93103662:A:T	eQTLGen	eQTLGen_cis_eQTLs	ENSG00000166002	SMCO4	A	19.6919	2.5352e-86	0	A	+
11:93103766:C:G	eQTLGen	eQTLGen_cis_eQTLs	ENSG00000166002	SMCO4	C	19.6483	5.99e-86	0	C	+
11:93103830:C:T	eQTLGen	eQTLGen_cis_eQTLs	ENSG00000166002	SMCO4	T	-10.2433	1.267e-24	0	C	+
11:93103830:C:T	eQTLGen	eQTLGen_cis_eQTLs	ENSG00000182919	C11orf54	T	-4.4903	7.109e-06	0.0202487	C	+
11:93104594:A:G	eQTLGen	eQTLGen_cis_eQTLs	ENSG00000166002	SMCO4	A	26.7162	3.0682e-157	0	A	+
11:93106409:A:G	eQTLGen	eQTLGen_cis_eQTLs	ENSG00000166002	SMCO4	A	19.6748	3.5597e-86	0	A	+
11:93106695:A:G	eQTLGen	eQTLGen_cis_eQTLs	ENSG00000166002	SMCO4	G	19.6731	3.6739e-86	0	NA	NA
11:93106760:C:T	eQTLGen	eQTLGen_cis_eQTLs	ENSG00000166002	SMCO4	T	17.6992	4.2531e-70	0	NA	NA
11:93107042:A:T	eQTLGen	eQTLGen_cis_eQTLs	ENSG00000166002	SMCO4	T	-10.1593	3.0092e-24	0	A	+
11:93107042:A:T	eQTLGen	eQTLGen_cis_eQTLs	ENSG00000182919	C11orf54	T	-4.4165	1.0027e-05	0.0282179	A	+
11:93107307:C:T	eQTLGen	eQTLGen_cis_eQTLs	ENSG00000166002	SMCO4	C	19.8211	1.9617e-87	0	C	+
11:93107625:A:G	eQTLGen	eQTLGen_cis_eQTLs	ENSG00000166002	SMCO4	G	19.704	2.0003e-86	0	G	+
11:93107958:A:T	eQTLGen	eQTLGen_cis_eQTLs	ENSG00000166002	SMCO4	T	19.7441	9.0335e-87	0	T	+
11:93108284:C:T	eQTLGen	eQTLGen_cis_eQTLs	ENSG00000166002	SMCO4	C	-10.1378	3.7546e-24	0	T	+
11:93108284:C:T	eQTLGen	eQTLGen_cis_eQTLs	ENSG00000182919	C11orf54	C	-4.4547	8.3971e-06	0.0237126	T	+
11:93108293:G:T	eQTLGen	eQTLGen_cis_eQTLs	ENSG00000166002	SMCO4	G	19.8428	1.2717e-87	0	G	+
11:93108336:A:G	eQTLGen	eQTLGen_cis_eQTLs	ENSG00000166002	SMCO4	A	19.6702	3.8825e-86	0	A	+
11:93108964:C:T	eQTLGen	eQTLGen_cis_eQTLs	ENSG00000166002	SMCO4	T	19.7549	7.2944e-87	0	T	+
11:93109251:A:T	eQTLGen	eQTLGen_cis_eQTLs	ENSG00000166002	SMCO4	A	19.6444	6.481e-86	0	A	+
11:93109489:C:G	eQTLGen	eQTLGen_cis_eQTLs	ENSG00000166002	SMCO4	C	19.663	4.4747e-86	0	C	+
11:93109553:A:G	eQTLGen	eQTLGen_cis_eQTLs	ENSG00000166002	SMCO4	A	-10.1958	2.0661e-24	0	G	+
11:93109553:A:G	eQTLGen	eQTLGen_cis_eQTLs	ENSG00000182919	C11orf54	A	-4.4791	7.4923e-06	0.0213274	G	+
11:93110014:A:T	eQTLGen	eQTLGen_cis_eQTLs	ENSG00000166002	SMCO4	A	19.6764	3.4491e-86	0	A	+
11:93110095:A:G	eQTLGen	eQTLGen_cis_eQTLs	ENSG00000166002	SMCO4	G	19.6476	6.0612e-86	0	G	+
11:93110306:G:T	eQTLGen	eQTLGen_cis_eQTLs	ENSG00000166002	SMCO4	T	19.6591	4.8418e-86	0	T	+
11:93110446:G:T	eQTLGen	eQTLGen_cis_eQTLs	ENSG00000166002	SMCO4	G	19.644	6.5066e-86	0	G	+
11:93110533:A:G	eQTLGen	eQTLGen_cis_eQTLs	ENSG00000166002	SMCO4	A	19.646	6.2799e-86	0	A	+
11:93111073:A:G	eQTLGen	eQTLGen_cis_eQTLs	ENSG00000166002	SMCO4	A	-10.3683	3.4526e-25	0	G	+
11:93111073:A:G	eQTLGen	eQTLGen_cis_eQTLs	ENSG00000182919	C11orf54	A	-4.4738	7.677e-06	0.0218035	G	+
11:93111109:C:T	eQTLGen	eQTLGen_cis_eQTLs	ENSG00000166002	SMCO4	T	19.7295	1.2059e-86	0	T	+
11:93111478:G:T	eQTLGen	eQTLGen_cis_eQTLs	ENSG00000166002	SMCO4	G	-10.0798	6.7864e-24	0	T	+
11:93112040:A:C	eQTLGen	eQTLGen_cis_eQTLs	ENSG00000166002	SMCO4	A	19.6784	3.3027e-86	0	A	+
11:93112114:G:T	eQTLGen	eQTLGen_cis_eQTLs	ENSG00000166002	SMCO4	G	18.0777	4.7846e-73	0	G	+
11:93112448:C:T	eQTLGen	eQTLGen_cis_eQTLs	ENSG00000166002	SMCO4	C	19.6765	3.4356e-86	0	C	+
11:93112492:C:G	eQTLGen	eQTLGen_cis_eQTLs	ENSG00000166002	SMCO4	C	-10.1717	2.6497e-24	0	G	+
11:93112492:C:G	eQTLGen	eQTLGen_cis_eQTLs	ENSG00000182919	C11orf54	C	-4.445	8.781e-06	0.0248614	G	+
11:93113594:A:T	eQTLGen	eQTLGen_cis_eQTLs	ENSG00000166002	SMCO4	T	16.9979	8.526e-65	0	T	+
11:93114111:C:T	eQTLGen	eQTLGen_cis_eQTLs	ENSG00000166002	SMCO4	T	19.6592	4.8227e-86	0	T	+
11:93114933:A:T	eQTLGen	eQTLGen_cis_eQTLs	ENSG00000166002	SMCO4	A	19.7446	8.9269e-87	0	A	+
11:93115447:C:T	eQTLGen	eQTLGen_cis_eQTLs	ENSG00000166002	SMCO4	T	26.7603	9.3952e-158	0	T	+
11:93116131:G:T	eQTLGen	eQTLGen_cis_eQTLs	ENSG00000166002	SMCO4	T	19.7106	1.7557e-86	0	T	+
11:93116327:C:T	eQTLGen	eQTLGen_cis_eQTLs	ENSG00000166002	SMCO4	T	19.7435	9.1415e-87	0	T	+
11:93116344:A:G	eQTLGen	eQTLGen_cis_eQTLs	ENSG00000166002	SMCO4	A	19.7545	7.3524e-87	0	A	+
11:93117370:C:G	eQTLGen	eQTLGen_cis_eQTLs	ENSG00000166002	SMCO4	G	-10.1976	2.0323e-24	0	C	+
11:93117370:C:G	eQTLGen	eQTLGen_cis_eQTLs	ENSG00000182919	C11orf54	G	-4.4457	8.7565e-06	0.0247719	C	+
11:93117854:C:G	eQTLGen	eQTLGen_cis_eQTLs	ENSG00000166002	SMCO4	G	19.8014	2.9069e-87	0	G	+
11:93118116:A:G	eQTLGen	eQTLGen_cis_eQTLs	ENSG00000166002	SMCO4	A	19.7516	7.7716e-87	0	A	+
11:93118515:A:G	eQTLGen	eQTLGen_cis_eQTLs	ENSG00000166002	SMCO4	G	-10.2979	7.1941e-25	0	A	+
11:93118515:A:G	eQTLGen	eQTLGen_cis_eQTLs	ENSG00000182919	C11orf54	G	-4.461	8.1502e-06	0.0231049	A	+
11:93118840:C:T	eQTLGen	eQTLGen_cis_eQTLs	ENSG00000166002	SMCO4	C	-10.0446	9.7041e-24	0	T	+
11:93119917:C:T	eQTLGen	eQTLGen_cis_eQTLs	ENSG00000166002	SMCO4	T	19.7898	3.6593e-87	0	T	+
11:93120514:A:T	eQTLGen	eQTLGen_cis_eQTLs	ENSG00000166002	SMCO4	A	18.5361	1.058e-76	0	A	+
11:93120554:A:G	eQTLGen	eQTLGen_cis_eQTLs	ENSG00000166002	SMCO4	A	19.7898	3.6593e-87	0	A	+
11:93121372:A:G	eQTLGen	eQTLGen_cis_eQTLs	ENSG00000166002	SMCO4	G	18.0802	4.5808e-73	0	G	+
11:93122128:C:T	eQTLGen	eQTLGen_cis_eQTLs	ENSG00000166002	SMCO4	T	-10.0606	8.2494e-24	0	C	+
11:93122326:A:G	eQTLGen	eQTLGen_cis_eQTLs	ENSG00000166002	SMCO4	A	18.5639	6.3081e-77	0	A	+
11:93122515:A:G	eQTLGen	eQTLGen_cis_eQTLs	ENSG00000166002	SMCO4	A	18.5393	9.9694e-77	0	A	+
11:93122529:G:T	eQTLGen	eQTLGen_cis_eQTLs	ENSG00000166002	SMCO4	T	18.5393	9.9694e-77	0	T	+
11:93122715:A:C	eQTLGen	eQTLGen_cis_eQTLs	ENSG00000166002	SMCO4	A	17.0054	7.5148e-65	0	A	+
11:93122803:C:T	eQTLGen	eQTLGen_cis_eQTLs	ENSG00000166002	SMCO4	C	18.0294	1.1494e-72	0	C	+
11:93122954:A:T	eQTLGen	eQTLGen_cis_eQTLs	ENSG00000166002	SMCO4	A	18.526	1.2789e-76	0	A	+
11:93124021:A:G	eQTLGen	eQTLGen_cis_eQTLs	ENSG00000166002	SMCO4	G	18.0957	3.4516e-73	0	G	+
11:93125091:C:T	eQTLGen	eQTLGen_cis_eQTLs	ENSG00000166002	SMCO4	C	18.062	6.3711e-73	0	C	+
11:93125200:C:T	eQTLGen	eQTLGen_cis_eQTLs	ENSG00000166002	SMCO4	T	18.605	2.9269e-77	0	T	+
11:93125209:C:T	eQTLGen	eQTLGen_cis_eQTLs	ENSG00000166002	SMCO4	C	18.5323	1.1355e-76	0	C	+
11:93125872:G:T	eQTLGen	eQTLGen_cis_eQTLs	ENSG00000166002	SMCO4	G	18.5267	1.26e-76	0	G	+
11:93126137:C:T	eQTLGen	eQTLGen_cis_eQTLs	ENSG00000166002	SMCO4	T	17.8274	4.3465e-71	0	NA	NA
11:93126728:A:T	eQTLGen	eQTLGen_cis_eQTLs	ENSG00000166002	SMCO4	A	18.5992	3.2614e-77	0	A	+
11:93126799:C:T	eQTLGen	eQTLGen_cis_eQTLs	ENSG00000166002	SMCO4	C	-10.21	1.785e-24	0	T	+
11:93126799:C:T	eQTLGen	eQTLGen_cis_eQTLs	ENSG00000182919	C11orf54	C	-4.4272	9.5464e-06	0.0269908	T	+
11:93126914:A:G	eQTLGen	eQTLGen_cis_eQTLs	ENSG00000166002	SMCO4	A	-10.1581	3.0465e-24	0	G	+
11:93126914:A:G	eQTLGen	eQTLGen_cis_eQTLs	ENSG00000182919	C11orf54	A	-4.4131	1.0185e-05	0.0286742	G	+
11:93127141:C:G	eQTLGen	eQTLGen_cis_eQTLs	ENSG00000166002	SMCO4	C	18.5365	1.0502e-76	0	C	+
11:93127174:C:T	eQTLGen	eQTLGen_cis_eQTLs	ENSG00000166002	SMCO4	T	18.5241	1.3224e-76	0	T	+
11:93128774:A:G	eQTLGen	eQTLGen_cis_eQTLs	ENSG00000166002	SMCO4	A	18.0817	4.4498e-73	0	A	+
11:93129279:A:G	eQTLGen	eQTLGen_cis_eQTLs	ENSG00000166002	SMCO4	A	18.5633	6.3789e-77	0	A	+
11:93129483:C:G	eQTLGen	eQTLGen_cis_eQTLs	ENSG00000166002	SMCO4	C	18.5761	5.026e-77	0	C	+
11:93129484:A:G	eQTLGen	eQTLGen_cis_eQTLs	ENSG00000166002	SMCO4	G	18.4434	5.9136e-76	0	G	+
11:93129893:C:T	eQTLGen	eQTLGen_cis_eQTLs	ENSG00000166002	SMCO4	C	18.5953	3.514e-77	0	C	+
11:93130157:A:G	eQTLGen	eQTLGen_cis_eQTLs	ENSG00000166002	SMCO4	G	18.5148	1.5688e-76	0	G	+
11:93130266:G:T	eQTLGen	eQTLGen_cis_eQTLs	ENSG00000166002	SMCO4	G	18.5242	1.3224e-76	0	G	+
11:93131066:A:G	eQTLGen	eQTLGen_cis_eQTLs	ENSG00000166002	SMCO4	G	18.5036	1.9313e-76	0	G	+
11:93131465:A:T	eQTLGen	eQTLGen_cis_eQTLs	ENSG00000166002	SMCO4	T	18.5724	5.3947e-77	0	T	+
11:93131533:A:G	eQTLGen	eQTLGen_cis_eQTLs	ENSG00000166002	SMCO4	A	18.5085	1.7667e-76	0	A	+
11:93131948:A:G	eQTLGen	eQTLGen_cis_eQTLs	ENSG00000166002	SMCO4	G	18.5102	1.715e-76	0	NA	NA
11:93132328:G:T	eQTLGen	eQTLGen_cis_eQTLs	ENSG00000166002	SMCO4	T	18.4078	1.1417e-75	0	T	+
11:93132994:A:T	eQTLGen	eQTLGen_cis_eQTLs	ENSG00000166002	SMCO4	T	18.4989	2.1112e-76	0	T	+
11:93133229:C:T	eQTLGen	eQTLGen_cis_eQTLs	ENSG00000166002	SMCO4	C	18.5179	1.4838e-76	0	C	+
11:93133719:A:G	eQTLGen	eQTLGen_cis_eQTLs	ENSG00000166002	SMCO4	G	18.5391	1.0007e-76	0	G	+
11:93134059:A:T	eQTLGen	eQTLGen_cis_eQTLs	ENSG00000166002	SMCO4	T	18.5475	8.5593e-77	0	T	+
11:93135132:A:T	eQTLGen	eQTLGen_cis_eQTLs	ENSG00000166002	SMCO4	A	18.6298	1.8421e-77	0	A	+
11:93135546:A:G	eQTLGen	eQTLGen_cis_eQTLs	ENSG00000166002	SMCO4	A	18.5411	9.6412e-77	0	A	+
11:93136444:G:T	eQTLGen	eQTLGen_cis_eQTLs	ENSG00000166002	SMCO4	T	-10.6513	1.7176e-26	0	G	+
11:93136444:G:T	eQTLGen	eQTLGen_cis_eQTLs	ENSG00000182919	C11orf54	T	-4.5263	5.9997e-06	0.0170951	G	+
11:93139551:A:G	eQTLGen	eQTLGen_cis_eQTLs	ENSG00000166002	SMCO4	A	18.558	7.0535e-77	0	A	+
11:93140348:A:G	eQTLGen	eQTLGen_cis_eQTLs	ENSG00000166002	SMCO4	A	18.5837	4.3624e-77	0	A	+
11:93141058:C:T	eQTLGen	eQTLGen_cis_eQTLs	ENSG00000166002	SMCO4	C	-10.1965	2.0534e-24	0	T	+
11:93141058:C:T	eQTLGen	eQTLGen_cis_eQTLs	ENSG00000182919	C11orf54	C	-4.4912	7.0757e-06	0.0201841	T	+
11:93141580:A:C	eQTLGen	eQTLGen_cis_eQTLs	ENSG00000166002	SMCO4	C	-10.1508	3.2866e-24	0	A	+
11:93141580:A:C	eQTLGen	eQTLGen_cis_eQTLs	ENSG00000182919	C11orf54	C	-4.6501	3.3161e-06	0.00957845	A	+
11:93142657:G:T	eQTLGen	eQTLGen_cis_eQTLs	ENSG00000166002	SMCO4	G	20.2466	3.8062e-91	0	G	+
11:93143201:A:G	eQTLGen	eQTLGen_cis_eQTLs	ENSG00000166002	SMCO4	A	20.299	1.3176e-91	0	A	+
11:93146805:C:T	eQTLGen	eQTLGen_cis_eQTLs	ENSG00000166002	SMCO4	C	18.4774	3.1395e-76	0	C	+
11:93147054:C:T	eQTLGen	eQTLGen_cis_eQTLs	ENSG00000166002	SMCO4	C	-10.4613	1.2992e-25	0	T	+
11:93147054:C:T	eQTLGen	eQTLGen_cis_eQTLs	ENSG00000182919	C11orf54	C	-4.5543	5.2535e-06	0.0151057	T	+
11:93147459:A:C	eQTLGen	eQTLGen_cis_eQTLs	ENSG00000166002	SMCO4	A	18.5007	2.0419e-76	0	A	+
11:93147927:A:G	eQTLGen	eQTLGen_cis_eQTLs	ENSG00000166002	SMCO4	A	-10.0691	7.559e-24	0	G	+
11:93147927:A:G	eQTLGen	eQTLGen_cis_eQTLs	ENSG00000182919	C11orf54	A	-4.3636	1.2782e-05	0.0358121	G	+
11:93148371:C:T	eQTLGen	eQTLGen_cis_eQTLs	ENSG00000166002	SMCO4	T	21.2347	4.5757e-100	0	T	+
11:93148423:C:T	eQTLGen	eQTLGen_cis_eQTLs	ENSG00000166002	SMCO4	C	-10.0639	7.9693e-24	0	T	+
11:93148423:C:T	eQTLGen	eQTLGen_cis_eQTLs	ENSG00000182919	C11orf54	C	-4.467	7.925e-06	0.0225446	T	+
11:93148425:A:G	eQTLGen	eQTLGen_cis_eQTLs	ENSG00000166002	SMCO4	G	21.5367	7.071e-103	0	G	+
11:93148665:A:G	eQTLGen	eQTLGen_cis_eQTLs	ENSG00000166002	SMCO4	G	-9.467	2.8745e-21	0	A	+
11:93148817:A:G	eQTLGen	eQTLGen_cis_eQTLs	ENSG00000166002	SMCO4	G	-9.7658	1.5755e-22	0	A	+
11:93148948:C:G	eQTLGen	eQTLGen_cis_eQTLs	ENSG00000166002	SMCO4	G	-9.1671	4.8546e-20	0	C	+
11:93149172:A:G	eQTLGen	eQTLGen_cis_eQTLs	ENSG00000166002	SMCO4	G	-8.922	4.5794e-19	0	A	+
11:93149277:C:T	eQTLGen	eQTLGen_cis_eQTLs	ENSG00000166002	SMCO4	C	-8.9209	4.621e-19	0	T	+
11:93150181:A:T	eQTLGen	eQTLGen_cis_eQTLs	ENSG00000166002	SMCO4	A	-12.187	3.637e-34	0	T	+
11:93150181:A:T	eQTLGen	eQTLGen_cis_eQTLs	ENSG00000166012	TAF1D	A	4.8727	1.1014e-06	0.00335168	T	-
11:93150202:A:C	eQTLGen	eQTLGen_cis_eQTLs	ENSG00000166002	SMCO4	C	19.4937	1.2441e-84	0	C	+
11:93160926:A:G	eQTLGen	eQTLGen_cis_eQTLs	ENSG00000166002	SMCO4	G	-7.9835	1.4213e-15	0	A	+
11:93161525:A:C	eQTLGen	eQTLGen_cis_eQTLs	ENSG00000166002	SMCO4	C	18.8769	1.7699e-79	0	NA	NA
11:93161528:A:G	eQTLGen	eQTLGen_cis_eQTLs	ENSG00000166002	SMCO4	A	-7.8278	4.9569e-15	0	G	+
11:93161583:A:G	eQTLGen	eQTLGen_cis_eQTLs	ENSG00000166002	SMCO4	A	-9.7484	1.874e-22	0	G	+
11:93161837:A:G	eQTLGen	eQTLGen_cis_eQTLs	ENSG00000166002	SMCO4	G	-9.0456	1.4857e-19	0	A	+
11:93161915:C:T	eQTLGen	eQTLGen_cis_eQTLs	ENSG00000166002	SMCO4	C	20.5416	9.1876e-94	0	C	+
11:93163137:A:C	eQTLGen	eQTLGen_cis_eQTLs	ENSG00000166002	SMCO4	A	-8.9968	2.3197e-19	0	C	+
11:93163799:C:T	eQTLGen	eQTLGen_cis_eQTLs	ENSG00000166002	SMCO4	C	-9.0124	2.0123e-19	0	T	+
11:93164543:C:T	eQTLGen	eQTLGen_cis_eQTLs	ENSG00000166002	SMCO4	T	20.6432	1.1237e-94	0	T	+
11:93164957:A:T	eQTLGen	eQTLGen_cis_eQTLs	ENSG00000166002	SMCO4	T	-8.9846	2.5968e-19	0	A	+
11:93164980:G:T	eQTLGen	eQTLGen_cis_eQTLs	ENSG00000166002	SMCO4	G	20.9798	1.0031e-97	0	G	+
11:93166368:C:T	eQTLGen	eQTLGen_cis_eQTLs	ENSG00000166002	SMCO4	T	-9.0252	1.7904e-19	0	C	+
11:93166731:G:T	eQTLGen	eQTLGen_cis_eQTLs	ENSG00000166002	SMCO4	T	-8.9924	2.4189e-19	0	G	+
11:93168885:A:G	eQTLGen	eQTLGen_cis_eQTLs	ENSG00000166002	SMCO4	A	-8.9754	2.8181e-19	0	G	+
11:93169841:C:T	eQTLGen	eQTLGen_cis_eQTLs	ENSG00000166002	SMCO4	T	20.6972	3.6709e-95	0	T	+
11:93170129:A:G	eQTLGen	eQTLGen_cis_eQTLs	ENSG00000166002	SMCO4	A	20.4843	2.9784e-93	0	A	+
11:93171862:C:T	eQTLGen	eQTLGen_cis_eQTLs	ENSG00000166002	SMCO4	C	-9.3091	1.288e-20	0	T	+
11:93172828:A:G	eQTLGen	eQTLGen_cis_eQTLs	ENSG00000166002	SMCO4	G	-13.4028	5.8068e-41	0	A	+
11:93173020:A:T	eQTLGen	eQTLGen_cis_eQTLs	ENSG00000166002	SMCO4	A	-14.0982	3.8958e-45	0	T	+
11:93173667:A:G	eQTLGen	eQTLGen_cis_eQTLs	ENSG00000166002	SMCO4	A	-13.0619	5.4283e-39	0	G	+
11:93174293:C:T	eQTLGen	eQTLGen_cis_eQTLs	ENSG00000166002	SMCO4	T	24.3269	1.0206e-130	0	T	+
11:93174293:C:T	eQTLGen	eQTLGen_cis_eQTLs	ENSG00000180773	SLC36A4	T	-4.4691	7.8513e-06	0.022331	T	-
11:93175518:C:T	eQTLGen	eQTLGen_cis_eQTLs	ENSG00000166002	SMCO4	T	-13.4152	4.9128e-41	0	C	+
11:93176904:A:G	eQTLGen	eQTLGen_cis_eQTLs	ENSG00000166002	SMCO4	G	-12.5839	2.586e-36	0	A	+
11:93181050:C:T	eQTLGen	eQTLGen_cis_eQTLs	ENSG00000166002	SMCO4	C	-12.6687	8.8051e-37	0	T	+
11:93181202:C:T	eQTLGen	eQTLGen_cis_eQTLs	ENSG00000166002	SMCO4	C	24.2398	8.5121e-130	0	C	+
11:93181202:C:T	eQTLGen	eQTLGen_cis_eQTLs	ENSG00000180773	SLC36A4	C	-4.3976	1.0945e-05	0.0307231	C	-
11:93182249:A:G	eQTLGen	eQTLGen_cis_eQTLs	ENSG00000166002	SMCO4	G	-12.4131	2.2162e-35	0	A	+
11:93182427:A:T	eQTLGen	eQTLGen_cis_eQTLs	ENSG00000166002	SMCO4	A	24.5993	1.2883e-133	0	A	+
11:93182427:A:T	eQTLGen	eQTLGen_cis_eQTLs	ENSG00000180773	SLC36A4	A	-4.3415	1.4145e-05	0.03949	A	-
11:93184892:A:T	eQTLGen	eQTLGen_cis_eQTLs	ENSG00000166002	SMCO4	T	-12.5873	2.477e-36	0	A	+
11:93185124:A:G	eQTLGen	eQTLGen_cis_eQTLs	ENSG00000042429	MED17	A	-4.3113	1.6222e-05	0.0447165	A	-
11:93185124:A:G	eQTLGen	eQTLGen_cis_eQTLs	ENSG00000166002	SMCO4	A	34.8232	1.0839e-265	0	A	+
11:93185952:C:T	eQTLGen	eQTLGen_cis_eQTLs	ENSG00000166002	SMCO4	T	-12.593	2.3015e-36	0	C	+
11:93187807:A:T	eQTLGen	eQTLGen_cis_eQTLs	ENSG00000166002	SMCO4	T	-10.4352	1.7089e-25	0	A	+
11:93190752:C:T	eQTLGen	eQTLGen_cis_eQTLs	ENSG00000020922	MRE11A	C	8.1829	2.7732e-16	0	T	-
11:93190752:C:T	eQTLGen	eQTLGen_cis_eQTLs	ENSG00000166002	SMCO4	C	-12.7222	4.4515e-37	0	T	+
11:93191559:C:T	eQTLGen	eQTLGen_cis_eQTLs	ENSG00000166002	SMCO4	C	-10.705	9.6223e-27	0	C	-
11:93191559:C:T	eQTLGen	eQTLGen_cis_eQTLs	ENSG00000182919	C11orf54	C	6.8088	9.8416e-12	0	C	+
11:93192926:A:G	eQTLGen	eQTLGen_cis_eQTLs	ENSG00000042429	MED17	A	-4.4424	8.8878e-06	0.0251401	A	-
11:93192926:A:G	eQTLGen	eQTLGen_cis_eQTLs	ENSG00000166002	SMCO4	A	35.4286	6.1963e-275	0	A	+
11:93193051:A:G	eQTLGen	eQTLGen_cis_eQTLs	ENSG00000020922	MRE11A	A	6.6248	3.4772e-11	0	G	-
11:93193051:A:G	eQTLGen	eQTLGen_cis_eQTLs	ENSG00000166002	SMCO4	A	-9.43	4.0931e-21	0	G	+
11:93195088:A:C	eQTLGen	eQTLGen_cis_eQTLs	ENSG00000020922	MRE11A	A	8.0506	8.2389e-16	0	C	-
11:93195088:A:C	eQTLGen	eQTLGen_cis_eQTLs	ENSG00000166002	SMCO4	A	-13.3367	1.414e-40	0	C	+
11:93195803:C:T	eQTLGen	eQTLGen_cis_eQTLs	ENSG00000020922	MRE11A	C	6.6645	2.6575e-11	0	T	-
11:93195803:C:T	eQTLGen	eQTLGen_cis_eQTLs	ENSG00000166002	SMCO4	C	-9.3677	7.406e-21	0	T	+
11:93196249:A:C	eQTLGen	eQTLGen_cis_eQTLs	ENSG00000020922	MRE11A	C	5.6104	2.0186e-08	0.000108515	A	-
11:93196249:A:C	eQTLGen	eQTLGen_cis_eQTLs	ENSG00000166002	SMCO4	C	-8.2734	1.2997e-16	0	A	+
11:93196442:C:T	eQTLGen	eQTLGen_cis_eQTLs	ENSG00000020922	MRE11A	T	7.4175	1.1944e-13	0	C	-
11:93196442:C:T	eQTLGen	eQTLGen_cis_eQTLs	ENSG00000166002	SMCO4	T	-10.8468	2.0653e-27	0	C	+
11:93197935:A:G	eQTLGen	eQTLGen_cis_eQTLs	ENSG00000020922	MRE11A	A	8.2279	1.9068e-16	0	G	-
11:93197935:A:G	eQTLGen	eQTLGen_cis_eQTLs	ENSG00000166002	SMCO4	A	-12.6443	1.2014e-36	0	G	+
11:93198983:C:T	eQTLGen	eQTLGen_cis_eQTLs	ENSG00000020922	MRE11A	T	7.164	7.8471e-13	0	C	-
11:93198983:C:T	eQTLGen	eQTLGen_cis_eQTLs	ENSG00000166002	SMCO4	T	-8.3439	7.1819e-17	0	C	+
11:93213320:C:G	eQTLGen	eQTLGen_cis_eQTLs	ENSG00000020922	MRE11A	G	9.7022	2.9507e-22	0	C	-
11:93213320:C:G	eQTLGen	eQTLGen_cis_eQTLs	ENSG00000166002	SMCO4	G	-14.4778	1.6737e-47	0	C	+
11:93213735:C:T	eQTLGen	eQTLGen_cis_eQTLs	ENSG00000020922	MRE11A	C	9.8953	4.3674e-23	0	T	-
11:93213735:C:T	eQTLGen	eQTLGen_cis_eQTLs	ENSG00000166002	SMCO4	C	-14.4638	2.0515e-47	0	T	+
11:93216684:C:G	eQTLGen	eQTLGen_cis_eQTLs	ENSG00000020922	MRE11A	G	9.8476	7.02e-23	0	C	-
11:93216684:C:G	eQTLGen	eQTLGen_cis_eQTLs	ENSG00000166002	SMCO4	G	-14.1538	1.7643e-45	0	C	+
11:93216751:A:G	eQTLGen	eQTLGen_cis_eQTLs	ENSG00000020922	MRE11A	A	9.9249	3.2475e-23	0	G	-
11:93216751:A:G	eQTLGen	eQTLGen_cis_eQTLs	ENSG00000110218	PANX1	A	4.4365	9.1476e-06	0.0258503	G	-
11:93216751:A:G	eQTLGen	eQTLGen_cis_eQTLs	ENSG00000166002	SMCO4	A	-14.2491	4.5345e-46	0	G	+
11:93217159:A:C	eQTLGen	eQTLGen_cis_eQTLs	ENSG00000020922	MRE11A	A	9.8582	6.3172e-23	0	C	-
11:93217159:A:C	eQTLGen	eQTLGen_cis_eQTLs	ENSG00000110218	PANX1	A	4.3177	1.5773e-05	0.0436109	C	-
11:93217159:A:C	eQTLGen	eQTLGen_cis_eQTLs	ENSG00000166002	SMCO4	A	-14.1475	1.9324e-45	0	C	+
11:93218355:C:G	eQTLGen	eQTLGen_cis_eQTLs	ENSG00000020922	MRE11A	C	7.1029	1.2225e-12	0	G	-
11:93218355:C:G	eQTLGen	eQTLGen_cis_eQTLs	ENSG00000166002	SMCO4	C	-9.6869	3.4244e-22	0	G	+
11:93219251:A:T	eQTLGen	eQTLGen_cis_eQTLs	ENSG00000020922	MRE11A	T	9.8611	6.1434e-23	0	A	-
11:93219251:A:T	eQTLGen	eQTLGen_cis_eQTLs	ENSG00000166002	SMCO4	T	-14.5409	6.6612e-48	0	A	+
11:93221721:A:G	eQTLGen	eQTLGen_cis_eQTLs	ENSG00000020922	MRE11A	G	9.6241	6.332e-22	0	A	-
11:93221721:A:G	eQTLGen	eQTLGen_cis_eQTLs	ENSG00000110218	PANX1	G	4.4267	9.573e-06	0.0271142	A	-
11:93221721:A:G	eQTLGen	eQTLGen_cis_eQTLs	ENSG00000166002	SMCO4	G	-14.4827	1.5563e-47	0	A	+
11:93222311:C:T	eQTLGen	eQTLGen_cis_eQTLs	ENSG00000020922	MRE11A	T	7.2725	3.5316e-13	0	C	-
11:93222311:C:T	eQTLGen	eQTLGen_cis_eQTLs	ENSG00000166002	SMCO4	T	-9.6914	3.2736e-22	0	C	+
11:93229161:C:T	eQTLGen	eQTLGen_cis_eQTLs	ENSG00000020922	MRE11A	T	7.1989	6.0745e-13	0	C	-
11:93229161:C:T	eQTLGen	eQTLGen_cis_eQTLs	ENSG00000166002	SMCO4	T	-9.7995	1.1303e-22	0	C	+
11:93229319:G:T	eQTLGen	eQTLGen_cis_eQTLs	ENSG00000020922	MRE11A	T	7.2007	5.9948e-13	0	G	-
11:93229319:G:T	eQTLGen	eQTLGen_cis_eQTLs	ENSG00000166002	SMCO4	T	-9.9836	1.7982e-23	0	G	+
11:93229422:A:G	eQTLGen	eQTLGen_cis_eQTLs	ENSG00000020922	MRE11A	A	9.5536	1.2527e-21	0	G	-
11:93229422:A:G	eQTLGen	eQTLGen_cis_eQTLs	ENSG00000166002	SMCO4	A	-14.3122	1.8361e-46	0	G	+
11:93229756:C:T	eQTLGen	eQTLGen_cis_eQTLs	ENSG00000020922	MRE11A	T	7.2571	3.9577e-13	0	C	-
11:93229756:C:T	eQTLGen	eQTLGen_cis_eQTLs	ENSG00000166002	SMCO4	T	-9.8063	1.0567e-22	0	C	+
11:93232229:A:G	eQTLGen	eQTLGen_cis_eQTLs	ENSG00000020922	MRE11A	G	7.6964	1.3995e-14	0	A	-
11:93232229:A:G	eQTLGen	eQTLGen_cis_eQTLs	ENSG00000166002	SMCO4	G	-11.2286	2.9512e-29	0	A	+
11:93232745:A:G	eQTLGen	eQTLGen_cis_eQTLs	ENSG00000020922	MRE11A	A	7.7031	1.3291e-14	0	G	-
11:93232745:A:G	eQTLGen	eQTLGen_cis_eQTLs	ENSG00000166002	SMCO4	A	-11.2788	1.6663e-29	0	G	+
11:93233068:A:G	eQTLGen	eQTLGen_cis_eQTLs	ENSG00000020922	MRE11A	G	7.756	8.765e-15	0	A	-
11:93233068:A:G	eQTLGen	eQTLGen_cis_eQTLs	ENSG00000166002	SMCO4	G	-11.3317	9.1309e-30	0	A	+
11:93243333:C:T	eQTLGen	eQTLGen_cis_eQTLs	ENSG00000020922	MRE11A	T	8.0528	8.0921e-16	0	C	-
11:93243333:C:T	eQTLGen	eQTLGen_cis_eQTLs	ENSG00000166002	SMCO4	T	-10.9816	4.6751e-28	0	C	+
11:93246042:A:G	eQTLGen	eQTLGen_cis_eQTLs	ENSG00000020922	MRE11A	A	7.533	4.9664e-14	0	G	-
11:93246042:A:G	eQTLGen	eQTLGen_cis_eQTLs	ENSG00000166002	SMCO4	A	-11.4105	3.7017e-30	0	G	+
11:93247646:C:T	eQTLGen	eQTLGen_cis_eQTLs	ENSG00000020922	MRE11A	C	6.8546	7.1612e-12	0	NA	NA
11:93247646:C:T	eQTLGen	eQTLGen_cis_eQTLs	ENSG00000166002	SMCO4	C	-9.8661	5.8333e-23	0	NA	NA
11:93248242:A:G	eQTLGen	eQTLGen_cis_eQTLs	ENSG00000020922	MRE11A	A	8.1433	3.8497e-16	0	G	-
11:93248242:A:G	eQTLGen	eQTLGen_cis_eQTLs	ENSG00000166002	SMCO4	A	-11.3851	4.9554e-30	0	G	+
11:93249359:A:G	eQTLGen	eQTLGen_cis_eQTLs	ENSG00000020922	MRE11A	A	8.1084	5.1375e-16	0	G	-
11:93249359:A:G	eQTLGen	eQTLGen_cis_eQTLs	ENSG00000166002	SMCO4	A	-11.3801	5.2479e-30	0	G	+
11:93250818:C:T	eQTLGen	eQTLGen_cis_eQTLs	ENSG00000110218	PANX1	C	-4.8082	1.523e-06	0.00458811	C	-
11:93250818:C:T	eQTLGen	eQTLGen_cis_eQTLs	ENSG00000166002	SMCO4	C	-10.5594	4.5959e-26	0	C	-
11:93250818:C:T	eQTLGen	eQTLGen_cis_eQTLs	ENSG00000182919	C11orf54	C	7.2044	5.83e-13	0	C	+
11:93250827:C:T	eQTLGen	eQTLGen_cis_eQTLs	ENSG00000020922	MRE11A	T	7.5082	5.9946e-14	0	C	-
11:93250827:C:T	eQTLGen	eQTLGen_cis_eQTLs	ENSG00000166002	SMCO4	T	-11.1553	6.7389e-29	0	C	+
11:93252030:C:T	eQTLGen	eQTLGen_cis_eQTLs	ENSG00000020922	MRE11A	T	7.5491	4.3861e-14	0	C	-
11:93252030:C:T	eQTLGen	eQTLGen_cis_eQTLs	ENSG00000166002	SMCO4	T	-11.0883	1.4282e-28	0	C	+
11:93253903:A:G	eQTLGen	eQTLGen_cis_eQTLs	ENSG00000020922	MRE11A	A	7.417	1.198e-13	0	G	-
11:93253903:A:G	eQTLGen	eQTLGen_cis_eQTLs	ENSG00000166002	SMCO4	A	-10.8462	2.0744e-27	0	G	+
11:93254612:C:T	eQTLGen	eQTLGen_cis_eQTLs	ENSG00000020922	MRE11A	T	6.9868	2.8123e-12	0	C	-
11:93254612:C:T	eQTLGen	eQTLGen_cis_eQTLs	ENSG00000166002	SMCO4	T	-11.779	5.0084e-32	0	C	+
11:93255363:G:T	eQTLGen	eQTLGen_cis_eQTLs	ENSG00000020922	MRE11A	G	7.9329	2.1426e-15	0	T	-
11:93255363:G:T	eQTLGen	eQTLGen_cis_eQTLs	ENSG00000166002	SMCO4	G	-11.4558	2.1942e-30	0	T	+
11:93255519:G:T	eQTLGen	eQTLGen_cis_eQTLs	ENSG00000020922	MRE11A	T	8.1235	4.533e-16	0	G	-
11:93255519:G:T	eQTLGen	eQTLGen_cis_eQTLs	ENSG00000166002	SMCO4	T	-11.523	1.008e-30	0	G	+
11:93255715:A:G	eQTLGen	eQTLGen_cis_eQTLs	ENSG00000020922	MRE11A	G	7.8591	3.8721e-15	0	A	-
11:93255715:A:G	eQTLGen	eQTLGen_cis_eQTLs	ENSG00000166002	SMCO4	G	-11.3956	4.3979e-30	0	A	+
11:93259515:A:G	eQTLGen	eQTLGen_cis_eQTLs	ENSG00000020922	MRE11A	A	7.5232	5.3533e-14	0	G	-
11:93259515:A:G	eQTLGen	eQTLGen_cis_eQTLs	ENSG00000166002	SMCO4	A	-10.8816	1.4106e-27	0	G	+
11:93259965:A:C	eQTLGen	eQTLGen_cis_eQTLs	ENSG00000020922	MRE11A	A	7.1953	6.2369e-13	0	C	-
11:93259965:A:C	eQTLGen	eQTLGen_cis_eQTLs	ENSG00000166002	SMCO4	A	-11.0732	1.6887e-28	0	C	+
11:93261560:A:C	eQTLGen	eQTLGen_cis_eQTLs	ENSG00000020922	MRE11A	C	7.7806	7.2296e-15	0	A	-
11:93261560:A:C	eQTLGen	eQTLGen_cis_eQTLs	ENSG00000166002	SMCO4	C	-10.3324	5.0286e-25	0	A	+
11:93261886:A:G	eQTLGen	eQTLGen_cis_eQTLs	ENSG00000020922	MRE11A	A	7.8861	3.1203e-15	0	G	-
11:93261886:A:G	eQTLGen	eQTLGen_cis_eQTLs	ENSG00000166002	SMCO4	A	-11.1694	5.7568e-29	0	G	+
11:93264037:C:G	eQTLGen	eQTLGen_cis_eQTLs	ENSG00000020922	MRE11A	C	8.4364	3.2726e-17	0	G	-
11:93264037:C:G	eQTLGen	eQTLGen_cis_eQTLs	ENSG00000166002	SMCO4	C	-11.0607	1.9436e-28	0	G	+
11:93267290:A:G	eQTLGen	eQTLGen_cis_eQTLs	ENSG00000110218	PANX1	A	-4.6516	3.2937e-06	0.00948297	A	-
11:93267290:A:G	eQTLGen	eQTLGen_cis_eQTLs	ENSG00000166002	SMCO4	A	-8.9693	2.9813e-19	0	A	-
11:93267290:A:G	eQTLGen	eQTLGen_cis_eQTLs	ENSG00000182919	C11orf54	A	7.0642	1.6154e-12	0	A	+
11:93267564:A:C	eQTLGen	eQTLGen_cis_eQTLs	ENSG00000020922	MRE11A	A	7.7289	1.0857e-14	0	NA	NA
11:93267564:A:C	eQTLGen	eQTLGen_cis_eQTLs	ENSG00000166002	SMCO4	A	-10.9089	1.044e-27	0	NA	NA
11:93267564:A:C	eQTLGen	eQTLGen_cis_eQTLs	ENSG00000182919	C11orf54	A	-4.7709	1.8331e-06	0.00538897	NA	NA
11:93267900:C:T	eQTLGen	eQTLGen_cis_eQTLs	ENSG00000166002	SMCO4	C	-9.2042	3.4359e-20	0	T	+
11:93267937:A:G	eQTLGen	eQTLGen_cis_eQTLs	ENSG00000020922	MRE11A	A	6.3338	2.3951e-10	0	G	-
11:93267937:A:G	eQTLGen	eQTLGen_cis_eQTLs	ENSG00000166002	SMCO4	A	-9.9233	3.2934e-23	0	G	+
11:93267937:A:G	eQTLGen	eQTLGen_cis_eQTLs	ENSG00000182919	C11orf54	A	-6.3664	1.9352e-10	0	G	+
11:93287505:C:T	eQTLGen	eQTLGen_cis_eQTLs	ENSG00000182919	C11orf54	C	-6.5231	6.8823e-11	0	T	+
11:93291007:A:G	eQTLGen	eQTLGen_cis_eQTLs	ENSG00000042429	MED17	A	4.5613	5.0862e-06	0.0147122	A	+
11:93291007:A:G	eQTLGen	eQTLGen_cis_eQTLs	ENSG00000110218	PANX1	A	-5.5608	2.6854e-08	0.000114599	A	-
11:93291007:A:G	eQTLGen	eQTLGen_cis_eQTLs	ENSG00000166002	SMCO4	A	-10.1618	2.93e-24	0	A	-
11:93291007:A:G	eQTLGen	eQTLGen_cis_eQTLs	ENSG00000182919	C11orf54	A	10.088	6.2556e-24	0	A	+
11:93359581:C:T	eQTLGen	eQTLGen_cis_eQTLs	ENSG00000042429	MED17	C	4.318	1.5759e-05	0.0435696	C	+
11:93359581:C:T	eQTLGen	eQTLGen_cis_eQTLs	ENSG00000110218	PANX1	C	-5.9615	2.4978e-09	2.60383e-05	C	-
11:93359581:C:T	eQTLGen	eQTLGen_cis_eQTLs	ENSG00000166002	SMCO4	C	-9.7535	1.7804e-22	0	C	-
11:93359581:C:T	eQTLGen	eQTLGen_cis_eQTLs	ENSG00000182919	C11orf54	C	10.5577	4.6849e-26	0	C	+
11:93442309:A:G	eQTLGen	eQTLGen_cis_eQTLs	ENSG00000110218	PANX1	G	-4.3436	1.4004e-05	0.0390911	G	-
11:93442309:A:G	eQTLGen	eQTLGen_cis_eQTLs	ENSG00000166002	SMCO4	G	-6.608	3.8902e-11	0	G	-
11:93442309:A:G	eQTLGen	eQTLGen_cis_eQTLs	ENSG00000182919	C11orf54	G	8.8728	7.1458e-19	0	G	+
11:93504786:G:T	eQTLGen	eQTLGen_cis_eQTLs	ENSG00000166002	SMCO4	T	-6.052	1.4288e-09	1.30907e-05	T	-
11:93504786:G:T	eQTLGen	eQTLGen_cis_eQTLs	ENSG00000182919	C11orf54	T	8.181	2.8197e-16	0	T	+
11:93716763:G:T	eQTLGen	eQTLGen_cis_eQTLs	ENSG00000110218	PANX1	T	-5.2869	1.2434e-07	0.000420036	T	-
11:93716763:G:T	eQTLGen	eQTLGen_cis_eQTLs	ENSG00000123901	GPR83	T	4.2974	1.7297e-05	0.047566	T	+
11:93716763:G:T	eQTLGen	eQTLGen_cis_eQTLs	ENSG00000166002	SMCO4	T	-5.606	2.0706e-08	0.000108494	T	-
11:93716763:G:T	eQTLGen	eQTLGen_cis_eQTLs	ENSG00000182919	C11orf54	T	6.9442	3.8115e-12	0	T	+
11:93911816:C:T	eQTLGen	eQTLGen_cis_eQTLs	ENSG00000150316	CWC15	T	-4.4929	7.0227e-06	0.0200395	T	-
11:93911816:C:T	eQTLGen	eQTLGen_cis_eQTLs	ENSG00000182919	C11orf54	T	6.569	5.0722e-11	0	T	+
11:94227477:A:G	eQTLGen	eQTLGen_cis_eQTLs	ENSG00000020922	MRE11A	A	-6.1574	7.3856e-10	1.31692e-05	A	-
11:94227477:A:G	eQTLGen	eQTLGen_cis_eQTLs	ENSG00000123901	GPR83	A	6.9113	4.8057e-12	0	A	+
11:94227477:A:G	eQTLGen	eQTLGen_cis_eQTLs	ENSG00000150316	CWC15	A	-4.4815	7.4086e-06	0.0211029	A	-
11:94227477:A:G	eQTLGen	eQTLGen_cis_eQTLs	ENSG00000182919	C11orf54	A	4.8164	1.4617e-06	0.00439554	A	+
11:94242697:C:T	eQTLGen	eQTLGen_cis_eQTLs	ENSG00000020922	MRE11A	T	-5.7233	1.0441e-08	5.78481e-05	T	-
11:94242697:C:T	eQTLGen	eQTLGen_cis_eQTLs	ENSG00000123901	GPR83	T	6.7528	1.4502e-11	0	T	+
11:94242697:C:T	eQTLGen	eQTLGen_cis_eQTLs	ENSG00000150316	CWC15	T	-4.6046	4.1326e-06	0.011899	T	-
11:94242697:C:T	eQTLGen	eQTLGen_cis_eQTLs	ENSG00000182919	C11orf54	T	4.7677	1.8643e-06	0.00544913	T	+
11:94276857:C:T	eQTLGen	eQTLGen_cis_eQTLs	ENSG00000020922	MRE11A	T	-5.6552	1.5566e-08	8.3232e-05	T	-
11:94276857:C:T	eQTLGen	eQTLGen_cis_eQTLs	ENSG00000123901	GPR83	T	6.5618	5.3162e-11	0	T	+
11:94276857:C:T	eQTLGen	eQTLGen_cis_eQTLs	ENSG00000150316	CWC15	T	-4.7581	1.9533e-06	0.00572644	T	-
11:94304256:G:T	eQTLGen	eQTLGen_cis_eQTLs	ENSG00000020922	MRE11A	G	-5.388	7.1167e-08	0.000289983	G	-
11:94304256:G:T	eQTLGen	eQTLGen_cis_eQTLs	ENSG00000123901	GPR83	G	6.7835	1.1738e-11	0	G	+
12:4384844:G:T	eQTLGen	eQTLGen_cis_eQTLs	ENSG00000118971	CCND2	G	6.3334	2.3982e-10	0	T	-
16:81518146:C:T	eQTLGen	eQTLGen_cis_eQTLs	ENSG00000153815	CMIP	T	-5.4116	6.2394e-08	0.00027143	C	+
16:81520822:G:T	eQTLGen	eQTLGen_cis_eQTLs	ENSG00000153815	CMIP	T	-4.9484	7.4826e-07	0.00237101	NA	NA
16:81521914:G:T	eQTLGen	eQTLGen_cis_eQTLs	ENSG00000153815	CMIP	T	-5.5852	2.3316e-08	0.000114767	G	+
16:81522281:C:T	eQTLGen	eQTLGen_cis_eQTLs	ENSG00000153815	CMIP	T	-5.661	1.5049e-08	7.04451e-05	C	+
16:81525727:A:G	eQTLGen	eQTLGen_cis_eQTLs	ENSG00000153815	CMIP	G	-5.708	1.1431e-08	6.42137e-05	A	+
16:81530598:A:G	eQTLGen	eQTLGen_cis_eQTLs	ENSG00000153815	CMIP	G	-5.7164	1.0868e-08	5.78183e-05	A	+
16:81530660:C:T	eQTLGen	eQTLGen_cis_eQTLs	ENSG00000153815	CMIP	T	-5.7257	1.0295e-08	5.78518e-05	C	+
16:81531103:C:G	eQTLGen	eQTLGen_cis_eQTLs	ENSG00000153815	CMIP	C	-5.6389	1.7104e-08	9.59325e-05	G	+
16:81531257:C:T	eQTLGen	eQTLGen_cis_eQTLs	ENSG00000153815	CMIP	T	-5.6095	2.0279e-08	0.000108515	C	+
16:81531460:A:G	eQTLGen	eQTLGen_cis_eQTLs	ENSG00000153815	CMIP	A	-5.3751	7.6498e-08	0.000296026	G	+
16:81531530:C:G	eQTLGen	eQTLGen_cis_eQTLs	ENSG00000153815	CMIP	G	-5.6006	2.1361e-08	0.000108467	C	+
16:81532265:A:G	eQTLGen	eQTLGen_cis_eQTLs	ENSG00000153815	CMIP	A	-5.7032	1.1758e-08	6.42055e-05	G	+
16:81532336:A:G	eQTLGen	eQTLGen_cis_eQTLs	ENSG00000153815	CMIP	A	-5.7407	9.423e-09	5.79039e-05	G	+
16:81539375:C:T	eQTLGen	eQTLGen_cis_eQTLs	ENSG00000153815	CMIP	T	-5.7383	9.5575e-09	5.78964e-05	C	+
16:81541175:A:G	eQTLGen	eQTLGen_cis_eQTLs	ENSG00000153815	CMIP	A	-5.9672	2.4106e-09	2.60451e-05	G	+
2:27598097:C:T	eQTLGen	eQTLGen_trans_eQTLs	ENSG00000007944	MYLIP	T	-9.1359	6.4805e-20	0	C	+
2:27598097:C:T	eQTLGen	eQTLGen_trans_eQTLs	ENSG00000072310	SREBF1	T	-4.679	2.8828e-06	0.0209972	C	+
2:27598097:C:T	eQTLGen	eQTLGen_trans_eQTLs	ENSG00000102524	TNFSF13B	T	-5.2307	1.6878e-07	0.00167032	C	+
2:27598097:C:T	eQTLGen	eQTLGen_trans_eQTLs	ENSG00000111669	TPI1	T	-4.4584	8.2574e-06	0.0496423	C	+
2:27598097:C:T	eQTLGen	eQTLGen_trans_eQTLs	ENSG00000160179	ABCG1	T	-6.2126	5.2115e-10	2.08551e-05	C	+
2:27598097:C:T	eQTLGen	eQTLGen_trans_eQTLs	ENSG00000165029	ABCA1	T	-6.3552	2.0788e-10	0	C	+
2:27730940:C:T	eQTLGen	eQTLGen_trans_eQTLs	ENSG00000007944	MYLIP	T	-10.022	1.2201e-23	0	C	+
2:27730940:C:T	eQTLGen	eQTLGen_trans_eQTLs	ENSG00000102524	TNFSF13B	T	-5.1453	2.6695e-07	0.00257357	C	+
2:27730940:C:T	eQTLGen	eQTLGen_trans_eQTLs	ENSG00000146592	CREB5	T	-4.5944	4.34e-06	0.0293372	C	+
2:27730940:C:T	eQTLGen	eQTLGen_trans_eQTLs	ENSG00000160179	ABCG1	T	-7.0838	1.4025e-12	0	C	+
2:27730940:C:T	eQTLGen	eQTLGen_trans_eQTLs	ENSG00000165029	ABCA1	T	-6.4877	8.7099e-11	0	C	+
2:27730940:C:T	eQTLGen	eQTLGen_trans_eQTLs	ENSG00000172059	KLF11	T	4.6504	3.3129e-06	0.0234873	C	-
2:27741237:C:T	eQTLGen	eQTLGen_trans_eQTLs	ENSG00000007944	MYLIP	T	-9.7056	2.8539e-22	0	C	+
2:27741237:C:T	eQTLGen	eQTLGen_trans_eQTLs	ENSG00000102524	TNFSF13B	T	-5.0067	5.5342e-07	0.00489216	C	+
2:27741237:C:T	eQTLGen	eQTLGen_trans_eQTLs	ENSG00000146592	CREB5	T	-4.6213	3.8116e-06	0.0264941	C	+
2:27741237:C:T	eQTLGen	eQTLGen_trans_eQTLs	ENSG00000160179	ABCG1	T	-7.0133	2.326e-12	0	C	+
2:27741237:C:T	eQTLGen	eQTLGen_trans_eQTLs	ENSG00000165029	ABCA1	T	-6.1316	8.7e-10	4.01365e-05	C	+
2:27741237:C:T	eQTLGen	eQTLGen_trans_eQTLs	ENSG00000170458	CD14	T	-4.6533	3.2651e-06	0.0232716	C	+
2:27742603:C:T	eQTLGen	eQTLGen_trans_eQTLs	ENSG00000007944	MYLIP	T	-9.74	2.0355e-22	0	C	+
2:27742603:C:T	eQTLGen	eQTLGen_trans_eQTLs	ENSG00000102524	TNFSF13B	T	-5.0775	3.8223e-07	0.00340121	C	+
2:27742603:C:T	eQTLGen	eQTLGen_trans_eQTLs	ENSG00000146592	CREB5	T	-4.5651	4.9902e-06	0.0328594	C	+
2:27742603:C:T	eQTLGen	eQTLGen_trans_eQTLs	ENSG00000160179	ABCG1	T	-6.987	2.8043e-12	0	C	+
2:27742603:C:T	eQTLGen	eQTLGen_trans_eQTLs	ENSG00000165029	ABCA1	T	-6.2367	4.4661e-10	2.10748e-05	C	+
2:27742603:C:T	eQTLGen	eQTLGen_trans_eQTLs	ENSG00000170458	CD14	T	-4.6244	3.7532e-06	0.0261879	C	+
2:27748624:A:G	eQTLGen	eQTLGen_trans_eQTLs	ENSG00000007944	MYLIP	A	-8.4019	4.3894e-17	0	NA	NA
2:27748624:A:G	eQTLGen	eQTLGen_trans_eQTLs	ENSG00000114554	PLXNA1	A	4.601	4.2087e-06	0.0286739	NA	NA
2:27748624:A:G	eQTLGen	eQTLGen_trans_eQTLs	ENSG00000160179	ABCG1	A	-6.1647	7.0572e-10	2.03832e-05	NA	NA
2:27748624:A:G	eQTLGen	eQTLGen_trans_eQTLs	ENSG00000165029	ABCA1	A	-5.5483	2.883e-08	0.000383198	NA	NA
2:27748624:A:G	eQTLGen	eQTLGen_trans_eQTLs	ENSG00000186818	LILRB4	A	-4.7556	1.9766e-06	0.0151629	NA	NA
2:27748624:A:G	eQTLGen	eQTLGen_trans_eQTLs	ENSG00000214530	STARD10	A	4.5501	5.3646e-06	0.034861	NA	NA
2:27801759:A:G	eQTLGen	eQTLGen_trans_eQTLs	ENSG00000007944	MYLIP	G	-7.5393	4.7214e-14	0	A	+
2:27801759:A:G	eQTLGen	eQTLGen_trans_eQTLs	ENSG00000105223	PLD3	G	-4.5519	5.3138e-06	0.0346751	A	+
2:27801759:A:G	eQTLGen	eQTLGen_trans_eQTLs	ENSG00000160179	ABCG1	G	-6.3793	1.7778e-10	0	A	+
2:27815510:A:C	eQTLGen	eQTLGen_trans_eQTLs	ENSG00000007944	MYLIP	C	-7.5256	5.2479e-14	0	NA	NA
2:27815510:A:C	eQTLGen	eQTLGen_trans_eQTLs	ENSG00000105223	PLD3	C	-4.5463	5.4571e-06	0.0353776	NA	NA
2:27815510:A:C	eQTLGen	eQTLGen_trans_eQTLs	ENSG00000160179	ABCG1	C	-6.3277	2.4868e-10	0	NA	NA
2:27840640:C:G	eQTLGen	eQTLGen_trans_eQTLs	ENSG00000007944	MYLIP	C	-7.5743	3.6079e-14	0	G	+
2:27840640:C:G	eQTLGen	eQTLGen_trans_eQTLs	ENSG00000160179	ABCG1	C	-6.3581	2.0413e-10	0	G	+
2:27851918:A:G	eQTLGen	eQTLGen_trans_eQTLs	ENSG00000007944	MYLIP	A	-7.4799	7.4323e-14	0	G	+
2:27851918:A:G	eQTLGen	eQTLGen_trans_eQTLs	ENSG00000105223	PLD3	A	-4.5693	4.8912e-06	0.0323824	G	+
2:27851918:A:G	eQTLGen	eQTLGen_trans_eQTLs	ENSG00000160179	ABCG1	A	-5.928	3.0665e-09	0.000108323	G	+
10:114756041:A:T	eQTLGen	eQTLGen_trans_eQTLs	ENSG00000142634	EFHD2	T	-4.571	4.8494e-06	0.0321681	T	-
11:92698427:C:G	eQTLGen	eQTLGen_trans_eQTLs	ENSG00000165060	FXN	G	4.7467	2.0686e-06	0.0159325	G	+
2:27598097:C:T	BIOSQTL	BIOS_eQTL_geneLevel	ENSG00000115216	NRBP1	T	12.4901	8.46536e-36	0	C	-
2:27598097:C:T	BIOSQTL	BIOS_eQTL_geneLevel	ENSG00000115241	PPM1G	T	5.89088	3.8433e-09	5.99628e-06	C	-
2:27598097:C:T	BIOSQTL	BIOS_eQTL_geneLevel	ENSG00000138074	SLC5A6	T	-4.54331	5.53541e-06	0.00390648	C	+
2:27598097:C:T	BIOSQTL	BIOS_eQTL_geneLevel	ENSG00000138074	SLC5A6	T	5.55048	2.85017e-08	4.01952e-05	C	-
2:27598097:C:T	BIOSQTL	BIOS_eQTL_geneLevel	ENSG00000138085	ATRAID	T	-4.54331	5.53541e-06	0.00390648	C	+
2:27598097:C:T	BIOSQTL	BIOS_eQTL_geneLevel	ENSG00000138085	ATRAID	T	-5.6862	1.29897e-08	2.33959e-05	C	+
2:27598097:C:T	BIOSQTL	BIOS_eQTL_geneLevel	ENSG00000157992	KRTCAP3	T	-12.6257	1.52187e-36	0	C	+
2:27598097:C:T	BIOSQTL	BIOS_eQTL_geneLevel	ENSG00000163795	ZNF513	T	4.33477	1.46025e-05	0.00967003	C	-
2:27730940:C:T	BIOSQTL	BIOS_eQTL_geneLevel	ENSG00000115216	NRBP1	T	11.8224	2.99018e-32	0	C	-
2:27730940:C:T	BIOSQTL	BIOS_eQTL_geneLevel	ENSG00000115241	PPM1G	T	5.53086	3.18774e-08	4.58216e-05	C	-
2:27730940:C:T	BIOSQTL	BIOS_eQTL_geneLevel	ENSG00000157992	KRTCAP3	T	-12.1083	9.53357e-34	0	C	+
2:27730940:C:T	BIOSQTL	BIOS_eQTL_geneLevel	ENSG00000163795	ZNF513	T	4.17382	2.99561e-05	0.0183357	C	-
2:27734972:A:G	BIOSQTL	BIOS_eQTL_geneLevel	ENSG00000115216	NRBP1	G	10.6234	2.31956e-26	0	A	-
2:27734972:A:G	BIOSQTL	BIOS_eQTL_geneLevel	ENSG00000115241	PPM1G	G	6.73301	1.662e-11	0	A	-
2:27734972:A:G	BIOSQTL	BIOS_eQTL_geneLevel	ENSG00000157992	KRTCAP3	G	-18.1119	2.56267e-73	0	A	+
2:27734972:A:G	BIOSQTL	BIOS_eQTL_geneLevel	ENSG00000163795	ZNF513	G	5.33679	9.47057e-08	8.37147e-05	A	-
2:27741072:C:G	BIOSQTL	BIOS_eQTL_geneLevel	ENSG00000115216	NRBP1	C	10.3741	3.25603e-25	0	G	-
2:27741072:C:G	BIOSQTL	BIOS_eQTL_geneLevel	ENSG00000115241	PPM1G	C	6.54317	6.02968e-11	0	G	-
2:27741072:C:G	BIOSQTL	BIOS_eQTL_geneLevel	ENSG00000157992	KRTCAP3	C	-17.1435	7.01686e-66	0	G	+
2:27741072:C:G	BIOSQTL	BIOS_eQTL_geneLevel	ENSG00000163795	ZNF513	C	5.07913	3.79427e-07	0.000269121	G	-
2:27741105:A:G	BIOSQTL	BIOS_eQTL_geneLevel	ENSG00000115216	NRBP1	A	10.3741	3.25603e-25	0	G	-
2:27741105:A:G	BIOSQTL	BIOS_eQTL_geneLevel	ENSG00000115241	PPM1G	A	6.54317	6.02968e-11	0	G	-
2:27741105:A:G	BIOSQTL	BIOS_eQTL_geneLevel	ENSG00000157992	KRTCAP3	A	-17.1435	7.01686e-66	0	G	+
2:27741105:A:G	BIOSQTL	BIOS_eQTL_geneLevel	ENSG00000163795	ZNF513	A	5.07913	3.79427e-07	0.000269121	G	-
2:27741237:C:T	BIOSQTL	BIOS_eQTL_geneLevel	ENSG00000115216	NRBP1	T	11.8856	1.40959e-32	0	C	-
2:27741237:C:T	BIOSQTL	BIOS_eQTL_geneLevel	ENSG00000115241	PPM1G	T	5.55437	2.78886e-08	4.02206e-05	C	-
2:27741237:C:T	BIOSQTL	BIOS_eQTL_geneLevel	ENSG00000157992	KRTCAP3	T	-11.8917	1.30562e-32	0	C	+
2:27741237:C:T	BIOSQTL	BIOS_eQTL_geneLevel	ENSG00000163795	ZNF513	T	4.22815	2.35778e-05	0.0147345	C	-
2:27742603:C:T	BIOSQTL	BIOS_eQTL_geneLevel	ENSG00000115216	NRBP1	T	11.8744	1.60783e-32	0	C	-
2:27742603:C:T	BIOSQTL	BIOS_eQTL_geneLevel	ENSG00000115241	PPM1G	T	5.60555	2.07775e-08	3.46881e-05	C	-
2:27742603:C:T	BIOSQTL	BIOS_eQTL_geneLevel	ENSG00000157992	KRTCAP3	T	-11.8472	2.22502e-32	0	C	+
2:27742603:C:T	BIOSQTL	BIOS_eQTL_geneLevel	ENSG00000163795	ZNF513	T	4.26109	2.03514e-05	0.0130731	C	-
2:27748597:A:C	BIOSQTL	BIOS_eQTL_geneLevel	ENSG00000115216	NRBP1	C	10.3708	3.374e-25	0	NA	NA
2:27748597:A:C	BIOSQTL	BIOS_eQTL_geneLevel	ENSG00000115241	PPM1G	C	6.58516	4.54885e-11	0	NA	NA
2:27748597:A:C	BIOSQTL	BIOS_eQTL_geneLevel	ENSG00000157992	KRTCAP3	C	-17.5404	7.01825e-69	0	NA	NA
2:27748597:A:C	BIOSQTL	BIOS_eQTL_geneLevel	ENSG00000163795	ZNF513	C	5.07868	3.80226e-07	0.000269092	NA	NA
2:27748624:A:G	BIOSQTL	BIOS_eQTL_geneLevel	ENSG00000115216	NRBP1	A	10.3192	5.78222e-25	0	NA	NA
2:27748624:A:G	BIOSQTL	BIOS_eQTL_geneLevel	ENSG00000115241	PPM1G	A	6.49523	8.29232e-11	0	NA	NA
2:27748624:A:G	BIOSQTL	BIOS_eQTL_geneLevel	ENSG00000157992	KRTCAP3	A	-17.5596	5.02279e-69	0	NA	NA
2:27748624:A:G	BIOSQTL	BIOS_eQTL_geneLevel	ENSG00000163795	ZNF513	A	5.04637	4.50684e-07	0.000326867	NA	NA
2:27748904:A:G	BIOSQTL	BIOS_eQTL_geneLevel	ENSG00000115216	NRBP1	G	10.3626	3.66852e-25	0	A	-
2:27748904:A:G	BIOSQTL	BIOS_eQTL_geneLevel	ENSG00000115241	PPM1G	G	6.58116	4.67295e-11	0	A	-
2:27748904:A:G	BIOSQTL	BIOS_eQTL_geneLevel	ENSG00000157992	KRTCAP3	G	-17.5184	1.03337e-68	0	A	+
2:27748904:A:G	BIOSQTL	BIOS_eQTL_geneLevel	ENSG00000163795	ZNF513	G	5.05061	4.40424e-07	0.000311025	A	-
2:27752463:A:G	BIOSQTL	BIOS_eQTL_geneLevel	ENSG00000115216	NRBP1	G	11.7532	6.81554e-32	0	A	-
2:27752463:A:G	BIOSQTL	BIOS_eQTL_geneLevel	ENSG00000115241	PPM1G	G	5.13045	2.89127e-07	0.000211657	A	-
2:27752463:A:G	BIOSQTL	BIOS_eQTL_geneLevel	ENSG00000157992	KRTCAP3	G	-11.6514	2.2572e-31	0	A	+
2:27752463:A:G	BIOSQTL	BIOS_eQTL_geneLevel	ENSG00000163795	ZNF513	G	4.24119	2.22526e-05	0.0140427	A	-
2:27752871:C:T	BIOSQTL	BIOS_eQTL_geneLevel	ENSG00000115216	NRBP1	C	10.2046	1.89489e-24	0	T	-
2:27752871:C:T	BIOSQTL	BIOS_eQTL_geneLevel	ENSG00000115241	PPM1G	C	6.01241	1.82797e-09	6.0957e-06	T	-
2:27752871:C:T	BIOSQTL	BIOS_eQTL_geneLevel	ENSG00000157992	KRTCAP3	C	-16.4236	1.29642e-60	0	T	+
2:27752871:C:T	BIOSQTL	BIOS_eQTL_geneLevel	ENSG00000163795	ZNF513	C	4.5974	4.27796e-06	0.00305504	T	-
2:27753878:A:C	BIOSQTL	BIOS_eQTL_geneLevel	ENSG00000115216	NRBP1	C	8.63752	5.75068e-18	0	A	-
2:27753878:A:C	BIOSQTL	BIOS_eQTL_geneLevel	ENSG00000115241	PPM1G	C	4.93769	7.90899e-07	0.000712063	A	-
2:27753878:A:C	BIOSQTL	BIOS_eQTL_geneLevel	ENSG00000119760	SUPT7L	C	4.46545	7.99193e-06	0.00551366	A	-
2:27753878:A:C	BIOSQTL	BIOS_eQTL_geneLevel	ENSG00000157992	KRTCAP3	C	-7.87662	3.35872e-15	0	A	+
2:27753878:A:C	BIOSQTL	BIOS_eQTL_geneLevel	ENSG00000198522	GPN1	C	4.46545	7.99193e-06	0.00551366	A	-
2:27755825:A:G	BIOSQTL	BIOS_eQTL_geneLevel	ENSG00000115216	NRBP1	A	7.77691	7.43821e-15	0	G	-
2:27755825:A:G	BIOSQTL	BIOS_eQTL_geneLevel	ENSG00000115241	PPM1G	A	4.25434	2.09798e-05	0.0134536	G	-
2:27755825:A:G	BIOSQTL	BIOS_eQTL_geneLevel	ENSG00000119760	SUPT7L	A	3.97456	7.05569e-05	0.0394721	G	-
2:27755825:A:G	BIOSQTL	BIOS_eQTL_geneLevel	ENSG00000157992	KRTCAP3	A	-7.97975	1.46571e-15	0	G	+
2:27755825:A:G	BIOSQTL	BIOS_eQTL_geneLevel	ENSG00000198522	GPN1	A	3.97456	7.05569e-05	0.0394721	G	-
2:27761436:A:C	BIOSQTL	BIOS_eQTL_geneLevel	ENSG00000115216	NRBP1	A	7.77691	7.43821e-15	0	C	-
2:27761436:A:C	BIOSQTL	BIOS_eQTL_geneLevel	ENSG00000115241	PPM1G	A	4.25434	2.09798e-05	0.0134536	C	-
2:27761436:A:C	BIOSQTL	BIOS_eQTL_geneLevel	ENSG00000119760	SUPT7L	A	3.97456	7.05569e-05	0.0394721	C	-
2:27761436:A:C	BIOSQTL	BIOS_eQTL_geneLevel	ENSG00000157992	KRTCAP3	A	-7.97975	1.46571e-15	0	C	+
2:27761436:A:C	BIOSQTL	BIOS_eQTL_geneLevel	ENSG00000198522	GPN1	A	3.97456	7.05569e-05	0.0394721	C	-
2:27765587:C:T	BIOSQTL	BIOS_eQTL_geneLevel	ENSG00000115216	NRBP1	C	7.77691	7.43821e-15	0	T	-
2:27765587:C:T	BIOSQTL	BIOS_eQTL_geneLevel	ENSG00000115241	PPM1G	C	4.25434	2.09798e-05	0.0134536	T	-
2:27765587:C:T	BIOSQTL	BIOS_eQTL_geneLevel	ENSG00000119760	SUPT7L	C	3.97456	7.05569e-05	0.0394721	T	-
2:27765587:C:T	BIOSQTL	BIOS_eQTL_geneLevel	ENSG00000157992	KRTCAP3	C	-7.97975	1.46571e-15	0	T	+
2:27765587:C:T	BIOSQTL	BIOS_eQTL_geneLevel	ENSG00000198522	GPN1	C	3.97456	7.05569e-05	0.0394721	T	-
2:27766284:A:G	BIOSQTL	BIOS_eQTL_geneLevel	ENSG00000115216	NRBP1	A	7.77691	7.43821e-15	0	G	-
2:27766284:A:G	BIOSQTL	BIOS_eQTL_geneLevel	ENSG00000115241	PPM1G	A	4.25434	2.09798e-05	0.0134536	G	-
2:27766284:A:G	BIOSQTL	BIOS_eQTL_geneLevel	ENSG00000119760	SUPT7L	A	3.97456	7.05569e-05	0.0394721	G	-
2:27766284:A:G	BIOSQTL	BIOS_eQTL_geneLevel	ENSG00000157992	KRTCAP3	A	-7.97975	1.46571e-15	0	G	+
2:27766284:A:G	BIOSQTL	BIOS_eQTL_geneLevel	ENSG00000198522	GPN1	A	3.97456	7.05569e-05	0.0394721	G	-
2:27778167:A:C	BIOSQTL	BIOS_eQTL_geneLevel	ENSG00000115216	NRBP1	C	7.82059	5.26557e-15	0	A	-
2:27778167:A:C	BIOSQTL	BIOS_eQTL_geneLevel	ENSG00000115241	PPM1G	C	4.22593	2.38093e-05	0.0148813	A	-
2:27778167:A:C	BIOSQTL	BIOS_eQTL_geneLevel	ENSG00000119760	SUPT7L	C	4.01668	5.90438e-05	0.0339062	A	-
2:27778167:A:C	BIOSQTL	BIOS_eQTL_geneLevel	ENSG00000157992	KRTCAP3	C	-7.9232	2.31475e-15	0	A	+
2:27778167:A:C	BIOSQTL	BIOS_eQTL_geneLevel	ENSG00000198522	GPN1	C	4.01668	5.90438e-05	0.0339062	A	-
2:27778560:A:G	BIOSQTL	BIOS_eQTL_geneLevel	ENSG00000115216	NRBP1	G	7.82059	5.26557e-15	0	A	-
2:27778560:A:G	BIOSQTL	BIOS_eQTL_geneLevel	ENSG00000115241	PPM1G	G	4.22593	2.38093e-05	0.0148813	A	-
2:27778560:A:G	BIOSQTL	BIOS_eQTL_geneLevel	ENSG00000119760	SUPT7L	G	4.01668	5.90438e-05	0.0339062	A	-
2:27778560:A:G	BIOSQTL	BIOS_eQTL_geneLevel	ENSG00000157992	KRTCAP3	G	-7.9232	2.31475e-15	0	A	+
2:27778560:A:G	BIOSQTL	BIOS_eQTL_geneLevel	ENSG00000198522	GPN1	G	4.01668	5.90438e-05	0.0339062	A	-
2:27778572:A:G	BIOSQTL	BIOS_eQTL_geneLevel	ENSG00000115216	NRBP1	A	7.82059	5.26557e-15	0	G	-
2:27778572:A:G	BIOSQTL	BIOS_eQTL_geneLevel	ENSG00000115241	PPM1G	A	4.22593	2.38093e-05	0.0148813	G	-
2:27778572:A:G	BIOSQTL	BIOS_eQTL_geneLevel	ENSG00000119760	SUPT7L	A	4.01668	5.90438e-05	0.0339062	G	-
2:27778572:A:G	BIOSQTL	BIOS_eQTL_geneLevel	ENSG00000157992	KRTCAP3	A	-7.9232	2.31475e-15	0	G	+
2:27778572:A:G	BIOSQTL	BIOS_eQTL_geneLevel	ENSG00000198522	GPN1	A	4.01668	5.90438e-05	0.0339062	G	-
2:27783801:C:T	BIOSQTL	BIOS_eQTL_geneLevel	ENSG00000115216	NRBP1	C	7.82059	5.26557e-15	0	T	-
2:27783801:C:T	BIOSQTL	BIOS_eQTL_geneLevel	ENSG00000115241	PPM1G	C	4.22593	2.38093e-05	0.0148813	T	-
2:27783801:C:T	BIOSQTL	BIOS_eQTL_geneLevel	ENSG00000119760	SUPT7L	C	4.01668	5.90438e-05	0.0339062	T	-
2:27783801:C:T	BIOSQTL	BIOS_eQTL_geneLevel	ENSG00000157992	KRTCAP3	C	-7.90882	2.59465e-15	0	T	+
2:27783801:C:T	BIOSQTL	BIOS_eQTL_geneLevel	ENSG00000198522	GPN1	C	4.01668	5.90438e-05	0.0339062	T	-
2:27784658:C:T	BIOSQTL	BIOS_eQTL_geneLevel	ENSG00000115216	NRBP1	T	7.82059	5.26557e-15	0	C	-
2:27784658:C:T	BIOSQTL	BIOS_eQTL_geneLevel	ENSG00000115241	PPM1G	T	4.22593	2.38093e-05	0.0148813	C	-
2:27784658:C:T	BIOSQTL	BIOS_eQTL_geneLevel	ENSG00000119760	SUPT7L	T	4.01668	5.90438e-05	0.0339062	C	-
2:27784658:C:T	BIOSQTL	BIOS_eQTL_geneLevel	ENSG00000157992	KRTCAP3	T	-7.90882	2.59465e-15	0	C	+
2:27784658:C:T	BIOSQTL	BIOS_eQTL_geneLevel	ENSG00000198522	GPN1	T	4.01668	5.90438e-05	0.0339062	C	-
2:27786188:A:T	BIOSQTL	BIOS_eQTL_geneLevel	ENSG00000115216	NRBP1	T	7.82059	5.26557e-15	0	NA	NA
2:27786188:A:T	BIOSQTL	BIOS_eQTL_geneLevel	ENSG00000115241	PPM1G	T	4.22593	2.38093e-05	0.0148813	NA	NA
2:27786188:A:T	BIOSQTL	BIOS_eQTL_geneLevel	ENSG00000119760	SUPT7L	T	4.01668	5.90438e-05	0.0339062	NA	NA
2:27786188:A:T	BIOSQTL	BIOS_eQTL_geneLevel	ENSG00000157992	KRTCAP3	T	-7.90882	2.59465e-15	0	NA	NA
2:27786188:A:T	BIOSQTL	BIOS_eQTL_geneLevel	ENSG00000198522	GPN1	T	4.01668	5.90438e-05	0.0339062	NA	NA
2:27791555:C:G	BIOSQTL	BIOS_eQTL_geneLevel	ENSG00000115216	NRBP1	G	7.80622	5.8938e-15	0	C	-
2:27791555:C:G	BIOSQTL	BIOS_eQTL_geneLevel	ENSG00000115241	PPM1G	G	4.22593	2.38093e-05	0.0148813	C	-
2:27791555:C:G	BIOSQTL	BIOS_eQTL_geneLevel	ENSG00000119760	SUPT7L	G	4.01668	5.90438e-05	0.0339062	C	-
2:27791555:C:G	BIOSQTL	BIOS_eQTL_geneLevel	ENSG00000157992	KRTCAP3	G	-7.90882	2.59465e-15	0	C	+
2:27791555:C:G	BIOSQTL	BIOS_eQTL_geneLevel	ENSG00000198522	GPN1	G	4.01668	5.90438e-05	0.0339062	C	-
2:27793921:G:T	BIOSQTL	BIOS_eQTL_geneLevel	ENSG00000115216	NRBP1	T	7.80622	5.8938e-15	0	G	-
2:27793921:G:T	BIOSQTL	BIOS_eQTL_geneLevel	ENSG00000115241	PPM1G	T	4.22593	2.38093e-05	0.0148813	G	-
2:27793921:G:T	BIOSQTL	BIOS_eQTL_geneLevel	ENSG00000119760	SUPT7L	T	4.01668	5.90438e-05	0.0339062	G	-
2:27793921:G:T	BIOSQTL	BIOS_eQTL_geneLevel	ENSG00000157992	KRTCAP3	T	-7.90882	2.59465e-15	0	G	+
2:27793921:G:T	BIOSQTL	BIOS_eQTL_geneLevel	ENSG00000198522	GPN1	T	4.01668	5.90438e-05	0.0339062	G	-
2:27801493:C:T	BIOSQTL	BIOS_eQTL_geneLevel	ENSG00000115216	NRBP1	C	7.79174	6.61659e-15	0	T	-
2:27801493:C:T	BIOSQTL	BIOS_eQTL_geneLevel	ENSG00000115241	PPM1G	C	4.18273	2.88194e-05	0.0176885	T	-
2:27801493:C:T	BIOSQTL	BIOS_eQTL_geneLevel	ENSG00000119760	SUPT7L	C	4.03087	5.55873e-05	0.0321494	T	-
2:27801493:C:T	BIOSQTL	BIOS_eQTL_geneLevel	ENSG00000157992	KRTCAP3	C	-7.90882	2.59465e-15	0	T	+
2:27801493:C:T	BIOSQTL	BIOS_eQTL_geneLevel	ENSG00000198522	GPN1	C	4.03087	5.55873e-05	0.0321494	T	-
2:27801759:A:G	BIOSQTL	BIOS_eQTL_geneLevel	ENSG00000115216	NRBP1	G	7.80622	5.8938e-15	0	A	-
2:27801759:A:G	BIOSQTL	BIOS_eQTL_geneLevel	ENSG00000115241	PPM1G	G	4.22593	2.38093e-05	0.0148813	A	-
2:27801759:A:G	BIOSQTL	BIOS_eQTL_geneLevel	ENSG00000119760	SUPT7L	G	4.01668	5.90438e-05	0.0339062	A	-
2:27801759:A:G	BIOSQTL	BIOS_eQTL_geneLevel	ENSG00000157992	KRTCAP3	G	-7.90882	2.59465e-15	0	A	+
2:27801759:A:G	BIOSQTL	BIOS_eQTL_geneLevel	ENSG00000198522	GPN1	G	4.01668	5.90438e-05	0.0339062	A	-
2:27811722:A:G	BIOSQTL	BIOS_eQTL_geneLevel	ENSG00000115216	NRBP1	G	7.68013	1.59089e-14	0	A	-
2:27811722:A:G	BIOSQTL	BIOS_eQTL_geneLevel	ENSG00000115241	PPM1G	G	4.14592	3.38629e-05	0.0204927	A	-
2:27811722:A:G	BIOSQTL	BIOS_eQTL_geneLevel	ENSG00000119760	SUPT7L	G	3.91574	9.01797e-05	0.0490923	A	-
2:27811722:A:G	BIOSQTL	BIOS_eQTL_geneLevel	ENSG00000157992	KRTCAP3	G	-7.86586	3.66161e-15	0	A	+
2:27811722:A:G	BIOSQTL	BIOS_eQTL_geneLevel	ENSG00000198522	GPN1	G	3.91574	9.01797e-05	0.0490923	A	-
2:27812252:A:G	BIOSQTL	BIOS_eQTL_geneLevel	ENSG00000115216	NRBP1	A	7.80622	5.8938e-15	0	G	-
2:27812252:A:G	BIOSQTL	BIOS_eQTL_geneLevel	ENSG00000115241	PPM1G	A	4.24033	2.23321e-05	0.0141137	G	-
2:27812252:A:G	BIOSQTL	BIOS_eQTL_geneLevel	ENSG00000119760	SUPT7L	A	4.01668	5.90438e-05	0.0339062	G	-
2:27812252:A:G	BIOSQTL	BIOS_eQTL_geneLevel	ENSG00000157992	KRTCAP3	A	-7.90882	2.59465e-15	0	G	+
2:27812252:A:G	BIOSQTL	BIOS_eQTL_geneLevel	ENSG00000198522	GPN1	A	4.01668	5.90438e-05	0.0339062	G	-
2:27815510:A:C	BIOSQTL	BIOS_eQTL_geneLevel	ENSG00000115216	NRBP1	C	7.80622	5.8938e-15	0	NA	NA
2:27815510:A:C	BIOSQTL	BIOS_eQTL_geneLevel	ENSG00000115241	PPM1G	C	4.24033	2.23321e-05	0.0141137	NA	NA
2:27815510:A:C	BIOSQTL	BIOS_eQTL_geneLevel	ENSG00000119760	SUPT7L	C	4.01668	5.90438e-05	0.0339062	NA	NA
2:27815510:A:C	BIOSQTL	BIOS_eQTL_geneLevel	ENSG00000157992	KRTCAP3	C	-7.90882	2.59465e-15	0	NA	NA
2:27815510:A:C	BIOSQTL	BIOS_eQTL_geneLevel	ENSG00000198522	GPN1	C	4.01668	5.90438e-05	0.0339062	NA	NA
2:27817817:A:G	BIOSQTL	BIOS_eQTL_geneLevel	ENSG00000115216	NRBP1	A	7.80622	5.8938e-15	0	G	-
2:27817817:A:G	BIOSQTL	BIOS_eQTL_geneLevel	ENSG00000115241	PPM1G	A	4.24033	2.23321e-05	0.0141137	G	-
2:27817817:A:G	BIOSQTL	BIOS_eQTL_geneLevel	ENSG00000119760	SUPT7L	A	4.01668	5.90438e-05	0.0339062	G	-
2:27817817:A:G	BIOSQTL	BIOS_eQTL_geneLevel	ENSG00000157992	KRTCAP3	A	-7.90882	2.59465e-15	0	G	+
2:27817817:A:G	BIOSQTL	BIOS_eQTL_geneLevel	ENSG00000198522	GPN1	A	4.01668	5.90438e-05	0.0339062	G	-
2:27821482:C:T	BIOSQTL	BIOS_eQTL_geneLevel	ENSG00000115216	NRBP1	T	7.80622	5.8938e-15	0	NA	NA
2:27821482:C:T	BIOSQTL	BIOS_eQTL_geneLevel	ENSG00000115241	PPM1G	T	4.24033	2.23321e-05	0.0141137	NA	NA
2:27821482:C:T	BIOSQTL	BIOS_eQTL_geneLevel	ENSG00000119760	SUPT7L	T	4.01668	5.90438e-05	0.0339062	NA	NA
2:27821482:C:T	BIOSQTL	BIOS_eQTL_geneLevel	ENSG00000157992	KRTCAP3	T	-7.90882	2.59465e-15	0	NA	NA
2:27821482:C:T	BIOSQTL	BIOS_eQTL_geneLevel	ENSG00000198522	GPN1	T	4.01668	5.90438e-05	0.0339062	NA	NA
2:27825715:C:T	BIOSQTL	BIOS_eQTL_geneLevel	ENSG00000115216	NRBP1	C	7.80622	5.8938e-15	0	T	-
2:27825715:C:T	BIOSQTL	BIOS_eQTL_geneLevel	ENSG00000115241	PPM1G	C	4.24033	2.23321e-05	0.0141137	T	-
2:27825715:C:T	BIOSQTL	BIOS_eQTL_geneLevel	ENSG00000119760	SUPT7L	C	4.01668	5.90438e-05	0.0339062	T	-
2:27825715:C:T	BIOSQTL	BIOS_eQTL_geneLevel	ENSG00000157992	KRTCAP3	C	-7.90882	2.59465e-15	0	T	+
2:27825715:C:T	BIOSQTL	BIOS_eQTL_geneLevel	ENSG00000198522	GPN1	C	4.01668	5.90438e-05	0.0339062	T	-
2:27827092:C:T	BIOSQTL	BIOS_eQTL_geneLevel	ENSG00000115216	NRBP1	T	7.80622	5.8938e-15	0	C	-
2:27827092:C:T	BIOSQTL	BIOS_eQTL_geneLevel	ENSG00000115241	PPM1G	T	4.24033	2.23321e-05	0.0141137	C	-
2:27827092:C:T	BIOSQTL	BIOS_eQTL_geneLevel	ENSG00000119760	SUPT7L	T	4.01668	5.90438e-05	0.0339062	C	-
2:27827092:C:T	BIOSQTL	BIOS_eQTL_geneLevel	ENSG00000157992	KRTCAP3	T	-7.90882	2.59465e-15	0	C	+
2:27827092:C:T	BIOSQTL	BIOS_eQTL_geneLevel	ENSG00000198522	GPN1	T	4.01668	5.90438e-05	0.0339062	C	-
2:27832055:A:G	BIOSQTL	BIOS_eQTL_geneLevel	ENSG00000115216	NRBP1	G	7.80622	5.8938e-15	0	A	-
2:27832055:A:G	BIOSQTL	BIOS_eQTL_geneLevel	ENSG00000115241	PPM1G	G	4.24033	2.23321e-05	0.0141137	A	-
2:27832055:A:G	BIOSQTL	BIOS_eQTL_geneLevel	ENSG00000119760	SUPT7L	G	4.01668	5.90438e-05	0.0339062	A	-
2:27832055:A:G	BIOSQTL	BIOS_eQTL_geneLevel	ENSG00000157992	KRTCAP3	G	-7.9232	2.31475e-15	0	A	+
2:27832055:A:G	BIOSQTL	BIOS_eQTL_geneLevel	ENSG00000198522	GPN1	G	4.01668	5.90438e-05	0.0339062	A	-
2:27833502:C:T	BIOSQTL	BIOS_eQTL_geneLevel	ENSG00000115216	NRBP1	C	7.80622	5.8938e-15	0	NA	NA
2:27833502:C:T	BIOSQTL	BIOS_eQTL_geneLevel	ENSG00000115241	PPM1G	C	4.24033	2.23321e-05	0.0141137	NA	NA
2:27833502:C:T	BIOSQTL	BIOS_eQTL_geneLevel	ENSG00000119760	SUPT7L	C	4.02689	5.65411e-05	0.0326847	NA	NA
2:27833502:C:T	BIOSQTL	BIOS_eQTL_geneLevel	ENSG00000157992	KRTCAP3	C	-7.9232	2.31475e-15	0	NA	NA
2:27833502:C:T	BIOSQTL	BIOS_eQTL_geneLevel	ENSG00000198522	GPN1	C	4.02689	5.65411e-05	0.0326847	NA	NA
2:27833687:C:T	BIOSQTL	BIOS_eQTL_geneLevel	ENSG00000115216	NRBP1	T	7.80622	5.8938e-15	0	C	-
2:27833687:C:T	BIOSQTL	BIOS_eQTL_geneLevel	ENSG00000115241	PPM1G	T	4.23636	2.27334e-05	0.0143165	C	-
2:27833687:C:T	BIOSQTL	BIOS_eQTL_geneLevel	ENSG00000119760	SUPT7L	T	4.02689	5.65411e-05	0.0326847	C	-
2:27833687:C:T	BIOSQTL	BIOS_eQTL_geneLevel	ENSG00000157992	KRTCAP3	T	-7.9232	2.31475e-15	0	C	+
2:27833687:C:T	BIOSQTL	BIOS_eQTL_geneLevel	ENSG00000198522	GPN1	T	4.02689	5.65411e-05	0.0326847	C	-
2:27834152:C:T	BIOSQTL	BIOS_eQTL_geneLevel	ENSG00000115216	NRBP1	C	7.80622	5.8938e-15	0	T	-
2:27834152:C:T	BIOSQTL	BIOS_eQTL_geneLevel	ENSG00000115241	PPM1G	C	4.23636	2.27334e-05	0.0143165	T	-
2:27834152:C:T	BIOSQTL	BIOS_eQTL_geneLevel	ENSG00000119760	SUPT7L	C	4.02689	5.65411e-05	0.0326847	T	-
2:27834152:C:T	BIOSQTL	BIOS_eQTL_geneLevel	ENSG00000157992	KRTCAP3	C	-7.9232	2.31475e-15	0	T	+
2:27834152:C:T	BIOSQTL	BIOS_eQTL_geneLevel	ENSG00000198522	GPN1	C	4.02689	5.65411e-05	0.0326847	T	-
2:27836605:C:T	BIOSQTL	BIOS_eQTL_geneLevel	ENSG00000115216	NRBP1	T	7.82069	5.25721e-15	0	C	-
2:27836605:C:T	BIOSQTL	BIOS_eQTL_geneLevel	ENSG00000115241	PPM1G	T	4.22195	2.42359e-05	0.0151849	C	-
2:27836605:C:T	BIOSQTL	BIOS_eQTL_geneLevel	ENSG00000119760	SUPT7L	T	4.0371	5.41391e-05	0.0312777	C	-
2:27836605:C:T	BIOSQTL	BIOS_eQTL_geneLevel	ENSG00000157992	KRTCAP3	T	-7.94167	1.99268e-15	0	C	+
2:27836605:C:T	BIOSQTL	BIOS_eQTL_geneLevel	ENSG00000198522	GPN1	T	4.0371	5.41391e-05	0.0312777	C	-
2:27839369:C:T	BIOSQTL	BIOS_eQTL_geneLevel	ENSG00000115216	NRBP1	C	6.93769	3.98817e-12	0	T	-
2:27839369:C:T	BIOSQTL	BIOS_eQTL_geneLevel	ENSG00000119760	SUPT7L	C	-4.31149	1.62077e-05	0.0105631	T	+
2:27839369:C:T	BIOSQTL	BIOS_eQTL_geneLevel	ENSG00000157992	KRTCAP3	C	-6.81302	9.54513e-12	0	T	+
2:27839539:C:T	BIOSQTL	BIOS_eQTL_geneLevel	ENSG00000115216	NRBP1	C	6.93769	3.98817e-12	0	T	-
2:27839539:C:T	BIOSQTL	BIOS_eQTL_geneLevel	ENSG00000119760	SUPT7L	C	-4.31149	1.62077e-05	0.0105631	T	+
2:27839539:C:T	BIOSQTL	BIOS_eQTL_geneLevel	ENSG00000157992	KRTCAP3	C	-6.81302	9.54513e-12	0	T	+
2:27840640:C:G	BIOSQTL	BIOS_eQTL_geneLevel	ENSG00000115216	NRBP1	C	7.82097	5.24887e-15	0	G	-
2:27840640:C:G	BIOSQTL	BIOS_eQTL_geneLevel	ENSG00000115241	PPM1G	C	4.22827	2.35568e-05	0.0147064	G	-
2:27840640:C:G	BIOSQTL	BIOS_eQTL_geneLevel	ENSG00000119760	SUPT7L	C	4.06722	4.75814e-05	0.0278249	G	-
2:27840640:C:G	BIOSQTL	BIOS_eQTL_geneLevel	ENSG00000157992	KRTCAP3	C	-7.97453	1.52875e-15	0	G	+
2:27840640:C:G	BIOSQTL	BIOS_eQTL_geneLevel	ENSG00000198522	GPN1	C	4.06722	4.75814e-05	0.0278249	G	-
2:27851918:A:G	BIOSQTL	BIOS_eQTL_geneLevel	ENSG00000115216	NRBP1	A	7.70112	1.35005e-14	0	G	-
2:27851918:A:G	BIOSQTL	BIOS_eQTL_geneLevel	ENSG00000115241	PPM1G	A	4.08744	4.36235e-05	0.0258668	G	-
2:27851918:A:G	BIOSQTL	BIOS_eQTL_geneLevel	ENSG00000119760	SUPT7L	A	4.10252	4.08887e-05	0.0244805	G	-
2:27851918:A:G	BIOSQTL	BIOS_eQTL_geneLevel	ENSG00000157992	KRTCAP3	A	-8.10981	5.06198e-16	0	G	+
2:27851918:A:G	BIOSQTL	BIOS_eQTL_geneLevel	ENSG00000198522	GPN1	A	4.10252	4.08887e-05	0.0244805	G	-
2:27853245:C:G	BIOSQTL	BIOS_eQTL_geneLevel	ENSG00000115216	NRBP1	G	7.64405	2.10575e-14	0	NA	NA
2:27853245:C:G	BIOSQTL	BIOS_eQTL_geneLevel	ENSG00000115241	PPM1G	G	4.08414	4.4267e-05	0.0261387	NA	NA
2:27853245:C:G	BIOSQTL	BIOS_eQTL_geneLevel	ENSG00000119760	SUPT7L	G	4.14016	3.47306e-05	0.0209691	NA	NA
2:27853245:C:G	BIOSQTL	BIOS_eQTL_geneLevel	ENSG00000157992	KRTCAP3	G	-8.07143	6.93829e-16	0	NA	NA
2:27853245:C:G	BIOSQTL	BIOS_eQTL_geneLevel	ENSG00000198522	GPN1	G	4.14016	3.47306e-05	0.0209691	NA	NA
2:27854524:A:G	BIOSQTL	BIOS_eQTL_geneLevel	ENSG00000115216	NRBP1	A	7.64405	2.10575e-14	0	G	-
2:27854524:A:G	BIOSQTL	BIOS_eQTL_geneLevel	ENSG00000115241	PPM1G	A	4.08414	4.4267e-05	0.0261387	G	-
2:27854524:A:G	BIOSQTL	BIOS_eQTL_geneLevel	ENSG00000119760	SUPT7L	A	4.14016	3.47306e-05	0.0209691	G	-
2:27854524:A:G	BIOSQTL	BIOS_eQTL_geneLevel	ENSG00000157992	KRTCAP3	A	-8.0574	7.78069e-16	0	G	+
2:27854524:A:G	BIOSQTL	BIOS_eQTL_geneLevel	ENSG00000198522	GPN1	A	4.14016	3.47306e-05	0.0209691	G	-
2:27859351:A:T	BIOSQTL	BIOS_eQTL_geneLevel	ENSG00000115216	NRBP1	A	6.54888	5.80012e-11	0	NA	NA
2:27859351:A:T	BIOSQTL	BIOS_eQTL_geneLevel	ENSG00000119760	SUPT7L	A	-4.61906	3.85222e-06	0.00278518	NA	NA
2:27859351:A:T	BIOSQTL	BIOS_eQTL_geneLevel	ENSG00000157992	KRTCAP3	A	-6.94827	3.69452e-12	0	NA	NA
2:27860258:A:G	BIOSQTL	BIOS_eQTL_geneLevel	ENSG00000119760	SUPT7L	G	3.99502	6.46943e-05	0.0367458	G	+
2:27860258:A:G	BIOSQTL	BIOS_eQTL_geneLevel	ENSG00000119760	SUPT7L	G	5.73514	9.75123e-09	1.76502e-05	G	+
2:27860258:A:G	BIOSQTL	BIOS_eQTL_geneLevel	ENSG00000138002	IFT172	G	4.26874	1.96704e-05	0.012689	G	+
2:27860258:A:G	BIOSQTL	BIOS_eQTL_geneLevel	ENSG00000157992	KRTCAP3	G	4.26874	1.96704e-05	0.012689	G	+
2:27860258:A:G	BIOSQTL	BIOS_eQTL_geneLevel	ENSG00000163798	SLC4A1AP	G	-4.42646	9.573e-06	0.00657371	G	-
2:27860258:A:G	BIOSQTL	BIOS_eQTL_geneLevel	ENSG00000198522	GPN1	G	5.73514	9.75123e-09	1.76502e-05	G	+
2:27901728:C:T	BIOSQTL	BIOS_eQTL_geneLevel	ENSG00000115216	NRBP1	T	7.38137	1.56869e-13	0	C	-
2:27901728:C:T	BIOSQTL	BIOS_eQTL_geneLevel	ENSG00000119760	SUPT7L	T	-4.05992	4.90727e-05	0.0286608	C	+
2:27901728:C:T	BIOSQTL	BIOS_eQTL_geneLevel	ENSG00000119760	SUPT7L	T	-4.35542	1.32703e-05	0.008923	C	+
2:27901728:C:T	BIOSQTL	BIOS_eQTL_geneLevel	ENSG00000119760	SUPT7L	T	4.65428	3.25241e-06	0.00242755	C	-
2:27901728:C:T	BIOSQTL	BIOS_eQTL_geneLevel	ENSG00000157992	KRTCAP3	T	-7.3477	2.01496e-13	0	C	+
2:27901728:C:T	BIOSQTL	BIOS_eQTL_geneLevel	ENSG00000163798	SLC4A1AP	T	-4.05992	4.90727e-05	0.0286608	C	+
2:27901728:C:T	BIOSQTL	BIOS_eQTL_geneLevel	ENSG00000198522	GPN1	T	4.65428	3.25241e-06	0.00242755	C	-
2:27910706:A:C	BIOSQTL	BIOS_eQTL_geneLevel	ENSG00000119760	SUPT7L	C	-4.06001	4.90307e-05	0.0286531	A	+
2:27910706:A:C	BIOSQTL	BIOS_eQTL_geneLevel	ENSG00000119760	SUPT7L	C	-4.32742	1.50743e-05	0.00990415	A	+
2:27910706:A:C	BIOSQTL	BIOS_eQTL_geneLevel	ENSG00000119760	SUPT7L	C	4.62634	3.72436e-06	0.00272297	A	-
2:27910706:A:C	BIOSQTL	BIOS_eQTL_geneLevel	ENSG00000157992	KRTCAP3	C	-7.3477	2.01496e-13	0	A	+
2:27910706:A:C	BIOSQTL	BIOS_eQTL_geneLevel	ENSG00000163798	SLC4A1AP	C	-4.06001	4.90307e-05	0.0286531	A	+
2:27910706:A:C	BIOSQTL	BIOS_eQTL_geneLevel	ENSG00000198522	GPN1	C	4.62634	3.72436e-06	0.00272297	A	-
2:27913188:C:T	BIOSQTL	BIOS_eQTL_geneLevel	ENSG00000119760	SUPT7L	C	-4.06001	4.90307e-05	0.0286531	T	+
2:27913188:C:T	BIOSQTL	BIOS_eQTL_geneLevel	ENSG00000119760	SUPT7L	C	-4.31721	1.57878e-05	0.0103051	T	+
2:27913188:C:T	BIOSQTL	BIOS_eQTL_geneLevel	ENSG00000119760	SUPT7L	C	4.62634	3.72436e-06	0.00272297	T	-
2:27913188:C:T	BIOSQTL	BIOS_eQTL_geneLevel	ENSG00000157992	KRTCAP3	C	-7.34362	2.07613e-13	0	T	+
2:27913188:C:T	BIOSQTL	BIOS_eQTL_geneLevel	ENSG00000163798	SLC4A1AP	C	-4.06001	4.90307e-05	0.0286531	T	+
2:27913188:C:T	BIOSQTL	BIOS_eQTL_geneLevel	ENSG00000198522	GPN1	C	4.62634	3.72436e-06	0.00272297	T	-
2:27928797:C:T	BIOSQTL	BIOS_eQTL_geneLevel	ENSG00000119760	SUPT7L	C	-4.03781	5.39089e-05	0.031107	T	+
2:27928797:C:T	BIOSQTL	BIOS_eQTL_geneLevel	ENSG00000119760	SUPT7L	C	4.33047	1.48839e-05	0.00982347	T	-
2:27928797:C:T	BIOSQTL	BIOS_eQTL_geneLevel	ENSG00000119760	SUPT7L	C	-4.41332	1.0176e-05	0.0069985	T	+
2:27928797:C:T	BIOSQTL	BIOS_eQTL_geneLevel	ENSG00000163798	SLC4A1AP	C	-4.03781	5.39089e-05	0.031107	T	+
2:27928797:C:T	BIOSQTL	BIOS_eQTL_geneLevel	ENSG00000198522	GPN1	C	4.33047	1.48839e-05	0.00982347	T	-
2:27932587:A:G	BIOSQTL	BIOS_eQTL_geneLevel	ENSG00000119760	SUPT7L	G	-4.06011	4.90307e-05	0.0286531	A	+
2:27932587:A:G	BIOSQTL	BIOS_eQTL_geneLevel	ENSG00000119760	SUPT7L	G	4.29117	1.7787e-05	0.011513	A	-
2:27932587:A:G	BIOSQTL	BIOS_eQTL_geneLevel	ENSG00000119760	SUPT7L	G	-4.42987	9.42331e-06	0.00646667	A	+
2:27932587:A:G	BIOSQTL	BIOS_eQTL_geneLevel	ENSG00000163798	SLC4A1AP	G	-4.06011	4.90307e-05	0.0286531	A	+
2:27932587:A:G	BIOSQTL	BIOS_eQTL_geneLevel	ENSG00000198522	GPN1	G	4.29117	1.7787e-05	0.011513	A	-
2:27933642:C:T	BIOSQTL	BIOS_eQTL_geneLevel	ENSG00000119760	SUPT7L	T	-4.04181	5.29972e-05	0.0306341	C	+
2:27933642:C:T	BIOSQTL	BIOS_eQTL_geneLevel	ENSG00000119760	SUPT7L	T	4.29117	1.7787e-05	0.011513	C	-
2:27933642:C:T	BIOSQTL	BIOS_eQTL_geneLevel	ENSG00000119760	SUPT7L	T	-4.42987	9.42331e-06	0.00646667	C	+
2:27933642:C:T	BIOSQTL	BIOS_eQTL_geneLevel	ENSG00000163798	SLC4A1AP	T	-4.04181	5.29972e-05	0.0306341	C	+
2:27933642:C:T	BIOSQTL	BIOS_eQTL_geneLevel	ENSG00000198522	GPN1	T	4.29117	1.7787e-05	0.011513	C	-
2:27934731:A:G	BIOSQTL	BIOS_eQTL_geneLevel	ENSG00000119760	SUPT7L	A	-4.04181	5.29972e-05	0.0306341	G	+
2:27934731:A:G	BIOSQTL	BIOS_eQTL_geneLevel	ENSG00000119760	SUPT7L	A	4.29117	1.7787e-05	0.011513	G	-
2:27934731:A:G	BIOSQTL	BIOS_eQTL_geneLevel	ENSG00000119760	SUPT7L	A	-4.42987	9.42331e-06	0.00646667	G	+
2:27934731:A:G	BIOSQTL	BIOS_eQTL_geneLevel	ENSG00000163798	SLC4A1AP	A	-4.04181	5.29972e-05	0.0306341	G	+
2:27934731:A:G	BIOSQTL	BIOS_eQTL_geneLevel	ENSG00000198522	GPN1	A	4.29117	1.7787e-05	0.011513	G	-
2:27950837:A:G	BIOSQTL	BIOS_eQTL_geneLevel	ENSG00000119760	SUPT7L	A	3.9751	7.03793e-05	0.0393813	G	-
2:27950837:A:G	BIOSQTL	BIOS_eQTL_geneLevel	ENSG00000119760	SUPT7L	A	-4.35017	1.36013e-05	0.00908438	G	+
2:27950837:A:G	BIOSQTL	BIOS_eQTL_geneLevel	ENSG00000198522	GPN1	A	3.9751	7.03793e-05	0.0393813	G	-
2:27967260:C:G	BIOSQTL	BIOS_eQTL_geneLevel	ENSG00000119760	SUPT7L	C	-4.91488	8.87825e-07	0.000804332	G	+
2:28003174:G:T	BIOSQTL	BIOS_eQTL_geneLevel	ENSG00000119760	SUPT7L	T	-4.83991	1.29839e-06	0.0010929	G	+
2:28066122:C:T	BIOSQTL	BIOS_eQTL_geneLevel	ENSG00000119760	SUPT7L	C	-4.64647	3.37451e-06	0.00249545	T	+
2:28085544:A:C	BIOSQTL	BIOS_eQTL_geneLevel	ENSG00000119760	SUPT7L	A	-4.5469	5.4416e-06	0.0038494	C	+
2:28113911:A:G	BIOSQTL	BIOS_eQTL_geneLevel	ENSG00000119760	SUPT7L	G	-4.52868	5.93196e-06	0.00415965	A	+
3:123051019:C:T	BIOSQTL	BIOS_eQTL_geneLevel	ENSG00000121542	SEC22A	C	4.76556	1.88479e-06	0.0014656	T	-
3:123054770:A:C	BIOSQTL	BIOS_eQTL_geneLevel	ENSG00000121542	SEC22A	C	4.32334	1.53782e-05	0.0100977	A	-
3:123065778:A:G	BIOSQTL	BIOS_eQTL_geneLevel	ENSG00000121542	SEC22A	G	3.95262	7.73066e-05	0.0425659	A	-
3:123087916:A:T	BIOSQTL	BIOS_eQTL_geneLevel	ENSG00000121542	SEC22A	A	4.02374	5.73152e-05	0.0330182	T	-
3:123090360:A:G	BIOSQTL	BIOS_eQTL_geneLevel	ENSG00000121542	SEC22A	A	4.06488	4.80737e-05	0.028126	G	-
3:123093530:C:T	BIOSQTL	BIOS_eQTL_geneLevel	ENSG00000121542	SEC22A	T	4.06071	4.89468e-05	0.028628	C	-
3:123093887:C:T	BIOSQTL	BIOS_eQTL_geneLevel	ENSG00000121542	SEC22A	T	3.99114	6.57953e-05	0.0372218	C	-
3:123094451:C:T	BIOSQTL	BIOS_eQTL_geneLevel	ENSG00000121542	SEC22A	T	4.03393	5.4882e-05	0.0316865	C	-
3:123095312:A:G	BIOSQTL	BIOS_eQTL_geneLevel	ENSG00000121542	SEC22A	A	3.97688	6.98489e-05	0.0391906	G	-
3:123095543:C:T	BIOSQTL	BIOS_eQTL_geneLevel	ENSG00000121542	SEC22A	C	3.96889	7.22355e-05	0.0402613	T	-
3:123096820:C:T	BIOSQTL	BIOS_eQTL_geneLevel	ENSG00000121542	SEC22A	T	4.02821	5.62055e-05	0.0324791	C	-
3:123124513:A:G	BIOSQTL	BIOS_eQTL_geneLevel	ENSG00000065534	MYLK	A	3.94229	8.07376e-05	0.0443677	G	-
3:123129170:C:T	BIOSQTL	BIOS_eQTL_geneLevel	ENSG00000065534	MYLK	T	3.98397	6.7822e-05	0.0381577	NA	NA
3:123129170:C:T	BIOSQTL	BIOS_eQTL_geneLevel	ENSG00000121542	SEC22A	T	3.93198	8.43122e-05	0.04607	NA	NA
3:123129946:A:G	BIOSQTL	BIOS_eQTL_geneLevel	ENSG00000065534	MYLK	A	3.98397	6.7822e-05	0.0381577	G	-
3:123129946:A:G	BIOSQTL	BIOS_eQTL_geneLevel	ENSG00000121542	SEC22A	A	3.93198	8.43122e-05	0.04607	G	-
3:123130684:C:T	BIOSQTL	BIOS_eQTL_geneLevel	ENSG00000065534	MYLK	T	3.98397	6.7822e-05	0.0381577	C	-
3:123130684:C:T	BIOSQTL	BIOS_eQTL_geneLevel	ENSG00000121542	SEC22A	T	3.93198	8.43122e-05	0.04607	C	-
3:123131254:C:T	BIOSQTL	BIOS_eQTL_geneLevel	ENSG00000065534	MYLK	T	3.97203	7.12717e-05	0.0398125	C	-
3:123131254:C:T	BIOSQTL	BIOS_eQTL_geneLevel	ENSG00000121542	SEC22A	T	3.91989	8.86225e-05	0.0482116	C	-
6:20652717:C:G	BIOSQTL	BIOS_eQTL_geneLevel	ENSG00000145996	CDKAL1	G	5.38713	7.16434e-08	6.1829e-05	G	+
6:20656800:C:G	BIOSQTL	BIOS_eQTL_geneLevel	ENSG00000145996	CDKAL1	G	5.39808	6.73879e-08	6.1916e-05	G	+
6:20657564:A:G	BIOSQTL	BIOS_eQTL_geneLevel	ENSG00000145996	CDKAL1	G	5.39808	6.73879e-08	6.1916e-05	G	+
6:20657865:A:G	BIOSQTL	BIOS_eQTL_geneLevel	ENSG00000145996	CDKAL1	G	5.39808	6.73879e-08	6.1916e-05	G	+
6:20658012:A:C	BIOSQTL	BIOS_eQTL_geneLevel	ENSG00000145996	CDKAL1	C	4.79391	1.63651e-06	0.00134381	C	+
6:20659459:A:G	BIOSQTL	BIOS_eQTL_geneLevel	ENSG00000145996	CDKAL1	A	4.87225	1.10362e-06	0.000956013	A	+
6:20659587:A:T	BIOSQTL	BIOS_eQTL_geneLevel	ENSG00000145996	CDKAL1	A	5.4265	5.7502e-08	5.08388e-05	A	+
6:20659806:C:T	BIOSQTL	BIOS_eQTL_geneLevel	ENSG00000145996	CDKAL1	C	5.4265	5.7502e-08	5.08388e-05	C	+
6:20660365:C:T	BIOSQTL	BIOS_eQTL_geneLevel	ENSG00000145996	CDKAL1	C	4.82231	1.41983e-06	0.00117836	C	+
6:20660731:C:T	BIOSQTL	BIOS_eQTL_geneLevel	ENSG00000145996	CDKAL1	C	5.4265	5.7502e-08	5.08388e-05	C	+
6:20661034:A:C	BIOSQTL	BIOS_eQTL_geneLevel	ENSG00000145996	CDKAL1	C	5.4265	5.7502e-08	5.08388e-05	C	+
6:20661143:A:T	BIOSQTL	BIOS_eQTL_geneLevel	ENSG00000145996	CDKAL1	A	5.4265	5.7502e-08	5.08388e-05	A	+
6:20661250:C:G	BIOSQTL	BIOS_eQTL_geneLevel	ENSG00000145996	CDKAL1	C	5.4265	5.7502e-08	5.08388e-05	C	+
6:20661529:G:T	BIOSQTL	BIOS_eQTL_geneLevel	ENSG00000145996	CDKAL1	T	5.4265	5.7502e-08	5.08388e-05	T	+
6:20661550:C:T	BIOSQTL	BIOS_eQTL_geneLevel	ENSG00000145996	CDKAL1	C	5.4265	5.7502e-08	5.08388e-05	C	+
6:20662113:A:G	BIOSQTL	BIOS_eQTL_geneLevel	ENSG00000145996	CDKAL1	G	4.82231	1.41983e-06	0.00117836	G	+
6:20662217:C:T	BIOSQTL	BIOS_eQTL_geneLevel	ENSG00000145996	CDKAL1	C	5.39883	6.70881e-08	6.1916e-05	C	+
6:20662592:A:G	BIOSQTL	BIOS_eQTL_geneLevel	ENSG00000145996	CDKAL1	A	5.4265	5.7502e-08	5.08388e-05	A	+
6:20662966:C:T	BIOSQTL	BIOS_eQTL_geneLevel	ENSG00000145996	CDKAL1	T	5.4265	5.7502e-08	5.08388e-05	T	+
6:20663035:A:T	BIOSQTL	BIOS_eQTL_geneLevel	ENSG00000145996	CDKAL1	A	5.4265	5.7502e-08	5.08388e-05	A	+
6:20663632:G:T	BIOSQTL	BIOS_eQTL_geneLevel	ENSG00000145996	CDKAL1	G	5.4265	5.7502e-08	5.08388e-05	G	+
6:20664100:C:T	BIOSQTL	BIOS_eQTL_geneLevel	ENSG00000145996	CDKAL1	T	5.4265	5.7502e-08	5.08388e-05	T	+
6:20665549:A:G	BIOSQTL	BIOS_eQTL_geneLevel	ENSG00000145996	CDKAL1	A	5.47263	4.4348e-08	4.5483e-05	A	+
6:20665946:C:T	BIOSQTL	BIOS_eQTL_geneLevel	ENSG00000145996	CDKAL1	C	4.27858	1.88242e-05	0.0122433	NA	NA
6:20666022:A:G	BIOSQTL	BIOS_eQTL_geneLevel	ENSG00000145996	CDKAL1	A	5.4265	5.7502e-08	5.08388e-05	A	+
6:20666055:A:G	BIOSQTL	BIOS_eQTL_geneLevel	ENSG00000145996	CDKAL1	A	5.37117	7.83012e-08	6.16799e-05	A	+
6:20666244:A:G	BIOSQTL	BIOS_eQTL_geneLevel	ENSG00000145996	CDKAL1	G	5.4265	5.7502e-08	5.08388e-05	G	+
6:20666246:A:G	BIOSQTL	BIOS_eQTL_geneLevel	ENSG00000145996	CDKAL1	G	5.4265	5.7502e-08	5.08388e-05	G	+
6:20667382:C:T	BIOSQTL	BIOS_eQTL_geneLevel	ENSG00000145996	CDKAL1	C	5.436	5.45511e-08	4.52745e-05	C	+
6:20673880:C:T	BIOSQTL	BIOS_eQTL_geneLevel	ENSG00000145996	CDKAL1	C	5.69515	1.23372e-08	2.34206e-05	C	+
6:20675792:A:C	BIOSQTL	BIOS_eQTL_geneLevel	ENSG00000145996	CDKAL1	A	5.72386	1.04167e-08	2.34921e-05	A	+
6:20679310:G:T	BIOSQTL	BIOS_eQTL_geneLevel	ENSG00000145996	CDKAL1	G	5.04585	4.51628e-07	0.000326815	G	+
6:20679709:A:G	BIOSQTL	BIOS_eQTL_geneLevel	ENSG00000145996	CDKAL1	G	5.81763	5.96985e-09	1.188e-05	G	+
6:20680678:A:T	BIOSQTL	BIOS_eQTL_geneLevel	ENSG00000145996	CDKAL1	A	5.69824	1.21079e-08	2.34274e-05	A	+
6:20683164:A:G	BIOSQTL	BIOS_eQTL_geneLevel	ENSG00000145996	CDKAL1	A	5.11861	3.07812e-07	0.000227507	NA	NA
6:20685486:C:T	BIOSQTL	BIOS_eQTL_geneLevel	ENSG00000145996	CDKAL1	C	5.08301	3.7152e-07	0.000269251	C	+
6:20686573:A:C	BIOSQTL	BIOS_eQTL_geneLevel	ENSG00000145996	CDKAL1	A	5.82243	5.80085e-09	1.18878e-05	A	+
6:20686996:A:C	BIOSQTL	BIOS_eQTL_geneLevel	ENSG00000145996	CDKAL1	A	5.69204	1.2556e-08	2.34096e-05	A	+
6:20703952:A:G	BIOSQTL	BIOS_eQTL_geneLevel	ENSG00000145996	CDKAL1	G	5.61631	1.95203e-08	3.47423e-05	G	+
10:114746580:C:G	BIOSQTL	BIOS_eQTL_geneLevel	ENSG00000148737	TCF7L2	G	-4.33616	1.44967e-05	0.00960546	G	-
10:114748497:C:T	BIOSQTL	BIOS_eQTL_geneLevel	ENSG00000148737	TCF7L2	T	-4.29689	1.73125e-05	0.0112756	T	-
10:114748617:A:G	BIOSQTL	BIOS_eQTL_geneLevel	ENSG00000148737	TCF7L2	A	-4.26506	1.99723e-05	0.0128771	A	-
10:114761697:A:C	BIOSQTL	BIOS_eQTL_geneLevel	ENSG00000148737	TCF7L2	C	-4.11409	3.88524e-05	0.0233443	C	-
10:114762064:G:T	BIOSQTL	BIOS_eQTL_geneLevel	ENSG00000148737	TCF7L2	T	-4.11409	3.88524e-05	0.0233443	T	-
10:114762237:A:G	BIOSQTL	BIOS_eQTL_geneLevel	ENSG00000148737	TCF7L2	A	-4.14456	3.40407e-05	0.0205935	A	-
10:114764661:A:G	BIOSQTL	BIOS_eQTL_geneLevel	ENSG00000148737	TCF7L2	A	-4.36618	1.26427e-05	0.00849438	A	-
10:114777670:C:T	BIOSQTL	BIOS_eQTL_geneLevel	ENSG00000148737	TCF7L2	T	-3.93548	8.29891e-05	0.0454141	T	-
10:114777724:A:G	BIOSQTL	BIOS_eQTL_geneLevel	ENSG00000148737	TCF7L2	G	-3.93548	8.29891e-05	0.0454141	G	-
10:114778252:A:G	BIOSQTL	BIOS_eQTL_geneLevel	ENSG00000148737	TCF7L2	G	-3.93548	8.29891e-05	0.0454141	NA	NA
10:114780633:A:C	BIOSQTL	BIOS_eQTL_geneLevel	ENSG00000148737	TCF7L2	C	-3.93548	8.29891e-05	0.0454141	C	-
10:114781297:A:C	BIOSQTL	BIOS_eQTL_geneLevel	ENSG00000148737	TCF7L2	C	-4.03609	5.43239e-05	0.0314287	C	-
10:114781400:A:C	BIOSQTL	BIOS_eQTL_geneLevel	ENSG00000148737	TCF7L2	A	-3.94907	7.84128e-05	0.0431193	A	-
10:114786154:A:G	BIOSQTL	BIOS_eQTL_geneLevel	ENSG00000148737	TCF7L2	G	-3.91334	9.10056e-05	0.0494597	NA	NA
10:114787090:A:G	BIOSQTL	BIOS_eQTL_geneLevel	ENSG00000148737	TCF7L2	G	-3.98615	6.71399e-05	0.0378403	G	-
10:114807047:C:G	BIOSQTL	BIOS_eQTL_geneLevel	ENSG00000148737	TCF7L2	C	-4.00315	6.24914e-05	0.0356211	C	-
10:114808072:C:T	BIOSQTL	BIOS_eQTL_geneLevel	ENSG00000148737	TCF7L2	C	-4.00315	6.24914e-05	0.0356211	C	-
10:114818772:A:G	BIOSQTL	BIOS_eQTL_geneLevel	ENSG00000148737	TCF7L2	A	-4.29237	1.76752e-05	0.0114727	A	-
11:93071705:A:G	BIOSQTL	BIOS_eQTL_geneLevel	ENSG00000166002	SMCO4	A	4.1856	2.84414e-05	0.0174605	A	+
11:93073640:A:C	BIOSQTL	BIOS_eQTL_geneLevel	ENSG00000166002	SMCO4	C	-4.5848	4.53986e-06	0.00320484	A	+
11:93078814:C:T	BIOSQTL	BIOS_eQTL_geneLevel	ENSG00000166002	SMCO4	C	11.3984	4.25874e-30	0	C	+
11:93079700:C:G	BIOSQTL	BIOS_eQTL_geneLevel	ENSG00000166002	SMCO4	C	-4.27702	1.89259e-05	0.0122923	G	+
11:93079718:C:T	BIOSQTL	BIOS_eQTL_geneLevel	ENSG00000166002	SMCO4	C	-4.66035	3.15595e-06	0.00237372	T	+
11:93080873:A:T	BIOSQTL	BIOS_eQTL_geneLevel	ENSG00000166002	SMCO4	A	7.94943	1.87417e-15	0	A	+
11:93081140:C:T	BIOSQTL	BIOS_eQTL_geneLevel	ENSG00000166002	SMCO4	C	11.3942	4.47943e-30	0	C	+
11:93081815:A:G	BIOSQTL	BIOS_eQTL_geneLevel	ENSG00000166002	SMCO4	G	-4.67065	3.00029e-06	0.00226708	A	+
11:93084121:A:C	BIOSQTL	BIOS_eQTL_geneLevel	ENSG00000166002	SMCO4	A	-4.69517	2.66346e-06	0.00201028	NA	NA
11:93084182:A:G	BIOSQTL	BIOS_eQTL_geneLevel	ENSG00000166002	SMCO4	G	-4.69517	2.66346e-06	0.00201028	NA	NA
11:93085537:G:T	BIOSQTL	BIOS_eQTL_geneLevel	ENSG00000166002	SMCO4	G	7.94771	1.90159e-15	0	G	+
11:93090840:C:T	BIOSQTL	BIOS_eQTL_geneLevel	ENSG00000166002	SMCO4	C	7.98433	1.41437e-15	0	C	+
11:93090887:C:T	BIOSQTL	BIOS_eQTL_geneLevel	ENSG00000166002	SMCO4	T	-4.73795	2.15838e-06	0.00167512	C	+
11:93091882:A:G	BIOSQTL	BIOS_eQTL_geneLevel	ENSG00000166002	SMCO4	A	7.94815	1.89547e-15	0	A	+
11:93094537:A:G	BIOSQTL	BIOS_eQTL_geneLevel	ENSG00000166002	SMCO4	A	11.4102	3.71873e-30	0	A	+
11:93094730:A:G	BIOSQTL	BIOS_eQTL_geneLevel	ENSG00000166002	SMCO4	G	11.406	3.90267e-30	0	G	+
11:93096734:A:G	BIOSQTL	BIOS_eQTL_geneLevel	ENSG00000166002	SMCO4	G	7.80059	6.17113e-15	0	G	+
11:93098823:A:G	BIOSQTL	BIOS_eQTL_geneLevel	ENSG00000166002	SMCO4	G	-4.93457	8.03152e-07	0.000722269	A	+
11:93099626:C:T	BIOSQTL	BIOS_eQTL_geneLevel	ENSG00000166002	SMCO4	C	12.104	1.00588e-33	0	C	+
11:93101615:A:G	BIOSQTL	BIOS_eQTL_geneLevel	ENSG00000166002	SMCO4	G	8.25757	1.4888e-16	0	G	+
11:93103419:C:G	BIOSQTL	BIOS_eQTL_geneLevel	ENSG00000166002	SMCO4	G	8.3102	9.57021e-17	0	G	+
11:93103576:C:T	BIOSQTL	BIOS_eQTL_geneLevel	ENSG00000166002	SMCO4	T	8.3102	9.57021e-17	0	T	+
11:93103662:A:T	BIOSQTL	BIOS_eQTL_geneLevel	ENSG00000166002	SMCO4	A	8.22396	1.97155e-16	0	A	+
11:93103766:C:G	BIOSQTL	BIOS_eQTL_geneLevel	ENSG00000166002	SMCO4	C	8.3102	9.57021e-17	0	C	+
11:93103830:C:T	BIOSQTL	BIOS_eQTL_geneLevel	ENSG00000166002	SMCO4	T	-4.96278	6.94841e-07	0.000587488	C	+
11:93104594:A:G	BIOSQTL	BIOS_eQTL_geneLevel	ENSG00000166002	SMCO4	A	12.104	1.00588e-33	0	A	+
11:93106409:A:G	BIOSQTL	BIOS_eQTL_geneLevel	ENSG00000166002	SMCO4	A	8.30658	9.86493e-17	0	A	+
11:93106695:A:G	BIOSQTL	BIOS_eQTL_geneLevel	ENSG00000166002	SMCO4	G	8.3102	9.57021e-17	0	NA	NA
11:93106760:C:T	BIOSQTL	BIOS_eQTL_geneLevel	ENSG00000166002	SMCO4	T	8.3102	9.57021e-17	0	NA	NA
11:93107042:A:T	BIOSQTL	BIOS_eQTL_geneLevel	ENSG00000166002	SMCO4	T	-4.96278	6.94841e-07	0.000587488	A	+
11:93107307:C:T	BIOSQTL	BIOS_eQTL_geneLevel	ENSG00000166002	SMCO4	C	8.28184	1.21327e-16	0	C	+
11:93107625:A:G	BIOSQTL	BIOS_eQTL_geneLevel	ENSG00000166002	SMCO4	G	8.3102	9.57021e-17	0	G	+
11:93107958:A:T	BIOSQTL	BIOS_eQTL_geneLevel	ENSG00000166002	SMCO4	T	8.38923	4.89461e-17	0	T	+
11:93108284:C:T	BIOSQTL	BIOS_eQTL_geneLevel	ENSG00000166002	SMCO4	C	-4.97303	6.58567e-07	0.00053011	T	+
11:93108293:G:T	BIOSQTL	BIOS_eQTL_geneLevel	ENSG00000166002	SMCO4	G	8.3102	9.57021e-17	0	G	+
11:93108336:A:G	BIOSQTL	BIOS_eQTL_geneLevel	ENSG00000166002	SMCO4	A	8.3102	9.57021e-17	0	A	+
11:93108964:C:T	BIOSQTL	BIOS_eQTL_geneLevel	ENSG00000166002	SMCO4	T	8.3102	9.57021e-17	0	T	+
11:93109251:A:T	BIOSQTL	BIOS_eQTL_geneLevel	ENSG00000166002	SMCO4	A	8.3102	9.57021e-17	0	A	+
11:93109489:C:G	BIOSQTL	BIOS_eQTL_geneLevel	ENSG00000166002	SMCO4	C	8.3102	9.57021e-17	0	C	+
11:93109553:A:G	BIOSQTL	BIOS_eQTL_geneLevel	ENSG00000166002	SMCO4	A	-4.97303	6.58567e-07	0.00053011	G	+
11:93110014:A:T	BIOSQTL	BIOS_eQTL_geneLevel	ENSG00000166002	SMCO4	A	9.30974	1.28315e-20	0	A	+
11:93110095:A:G	BIOSQTL	BIOS_eQTL_geneLevel	ENSG00000166002	SMCO4	G	8.3102	9.57021e-17	0	G	+
11:93110306:G:T	BIOSQTL	BIOS_eQTL_geneLevel	ENSG00000166002	SMCO4	T	8.3102	9.57021e-17	0	T	+
11:93110446:G:T	BIOSQTL	BIOS_eQTL_geneLevel	ENSG00000166002	SMCO4	G	8.3102	9.57021e-17	0	G	+
11:93110533:A:G	BIOSQTL	BIOS_eQTL_geneLevel	ENSG00000166002	SMCO4	A	8.3102	9.57021e-17	0	A	+
11:93111073:A:G	BIOSQTL	BIOS_eQTL_geneLevel	ENSG00000166002	SMCO4	A	-4.99895	5.76284e-07	0.000500027	G	+
11:93111109:C:T	BIOSQTL	BIOS_eQTL_geneLevel	ENSG00000166002	SMCO4	T	8.3102	9.57021e-17	0	T	+
11:93111478:G:T	BIOSQTL	BIOS_eQTL_geneLevel	ENSG00000166002	SMCO4	G	-5.35529	8.53674e-08	6.71667e-05	T	+
11:93112040:A:C	BIOSQTL	BIOS_eQTL_geneLevel	ENSG00000166002	SMCO4	A	8.3102	9.57021e-17	0	A	+
11:93112114:G:T	BIOSQTL	BIOS_eQTL_geneLevel	ENSG00000166002	SMCO4	G	8.3102	9.57021e-17	0	G	+
11:93112448:C:T	BIOSQTL	BIOS_eQTL_geneLevel	ENSG00000166002	SMCO4	C	8.3102	9.57021e-17	0	C	+
11:93112492:C:G	BIOSQTL	BIOS_eQTL_geneLevel	ENSG00000166002	SMCO4	C	-4.97303	6.58567e-07	0.00053011	G	+
11:93113594:A:T	BIOSQTL	BIOS_eQTL_geneLevel	ENSG00000166002	SMCO4	T	7.21418	5.43318e-13	0	T	+
11:93114111:C:T	BIOSQTL	BIOS_eQTL_geneLevel	ENSG00000166002	SMCO4	T	8.30618	9.89822e-17	0	T	+
11:93114933:A:T	BIOSQTL	BIOS_eQTL_geneLevel	ENSG00000166002	SMCO4	A	8.30618	9.89822e-17	0	A	+
11:93115447:C:T	BIOSQTL	BIOS_eQTL_geneLevel	ENSG00000166002	SMCO4	T	11.7267	9.31246e-32	0	T	+
11:93116131:G:T	BIOSQTL	BIOS_eQTL_geneLevel	ENSG00000166002	SMCO4	T	7.93815	2.05467e-15	0	T	+
11:93116327:C:T	BIOSQTL	BIOS_eQTL_geneLevel	ENSG00000166002	SMCO4	T	8.2922	1.1136e-16	0	T	+
11:93116344:A:G	BIOSQTL	BIOS_eQTL_geneLevel	ENSG00000166002	SMCO4	A	8.2922	1.1136e-16	0	A	+
11:93117370:C:G	BIOSQTL	BIOS_eQTL_geneLevel	ENSG00000166002	SMCO4	G	-4.78628	1.69799e-06	0.00136251	C	+
11:93117854:C:G	BIOSQTL	BIOS_eQTL_geneLevel	ENSG00000166002	SMCO4	G	8.2922	1.1136e-16	0	G	+
11:93118116:A:G	BIOSQTL	BIOS_eQTL_geneLevel	ENSG00000166002	SMCO4	A	8.63139	6.07116e-18	0	A	+
11:93118515:A:G	BIOSQTL	BIOS_eQTL_geneLevel	ENSG00000166002	SMCO4	G	-4.98698	6.13241e-07	0.000514944	A	+
11:93118840:C:T	BIOSQTL	BIOS_eQTL_geneLevel	ENSG00000166002	SMCO4	C	-5.38378	7.29295e-08	6.18082e-05	T	+
11:93119917:C:T	BIOSQTL	BIOS_eQTL_geneLevel	ENSG00000166002	SMCO4	T	8.30658	9.86493e-17	0	T	+
11:93120514:A:T	BIOSQTL	BIOS_eQTL_geneLevel	ENSG00000166002	SMCO4	A	7.54346	4.57874e-14	0	A	+
11:93120554:A:G	BIOSQTL	BIOS_eQTL_geneLevel	ENSG00000166002	SMCO4	A	8.30658	9.86493e-17	0	A	+
11:93121372:A:G	BIOSQTL	BIOS_eQTL_geneLevel	ENSG00000166002	SMCO4	G	7.54346	4.57874e-14	0	G	+
11:93122128:C:T	BIOSQTL	BIOS_eQTL_geneLevel	ENSG00000166002	SMCO4	T	-5.3548	8.56511e-08	6.71667e-05	C	+
11:93122326:A:G	BIOSQTL	BIOS_eQTL_geneLevel	ENSG00000166002	SMCO4	A	7.55148	4.30604e-14	0	A	+
11:93122515:A:G	BIOSQTL	BIOS_eQTL_geneLevel	ENSG00000166002	SMCO4	A	7.55549	4.17575e-14	0	A	+
11:93122529:G:T	BIOSQTL	BIOS_eQTL_geneLevel	ENSG00000166002	SMCO4	T	7.55549	4.17575e-14	0	T	+
11:93122803:C:T	BIOSQTL	BIOS_eQTL_geneLevel	ENSG00000166002	SMCO4	C	7.55549	4.17575e-14	0	C	+
11:93122954:A:T	BIOSQTL	BIOS_eQTL_geneLevel	ENSG00000166002	SMCO4	A	7.5595	4.04933e-14	0	A	+
11:93124021:A:G	BIOSQTL	BIOS_eQTL_geneLevel	ENSG00000166002	SMCO4	G	7.56753	3.80768e-14	0	G	+
11:93125091:C:T	BIOSQTL	BIOS_eQTL_geneLevel	ENSG00000166002	SMCO4	C	7.57555	3.58023e-14	0	C	+
11:93125200:C:T	BIOSQTL	BIOS_eQTL_geneLevel	ENSG00000166002	SMCO4	T	7.57555	3.58023e-14	0	T	+
11:93125209:C:T	BIOSQTL	BIOS_eQTL_geneLevel	ENSG00000166002	SMCO4	C	7.57555	3.58023e-14	0	C	+
11:93125872:G:T	BIOSQTL	BIOS_eQTL_geneLevel	ENSG00000166002	SMCO4	G	7.57957	3.47157e-14	0	G	+
11:93126137:C:T	BIOSQTL	BIOS_eQTL_geneLevel	ENSG00000166002	SMCO4	T	7.58358	3.36615e-14	0	NA	NA
11:93126728:A:T	BIOSQTL	BIOS_eQTL_geneLevel	ENSG00000166002	SMCO4	A	7.5876	3.25885e-14	0	A	+
11:93126799:C:T	BIOSQTL	BIOS_eQTL_geneLevel	ENSG00000166002	SMCO4	C	-4.87504	1.08698e-06	0.000945614	T	+
11:93126914:A:G	BIOSQTL	BIOS_eQTL_geneLevel	ENSG00000166002	SMCO4	A	-4.87504	1.08698e-06	0.000945614	G	+
11:93127141:C:G	BIOSQTL	BIOS_eQTL_geneLevel	ENSG00000166002	SMCO4	C	7.59162	3.15979e-14	0	C	+
11:93127174:C:T	BIOSQTL	BIOS_eQTL_geneLevel	ENSG00000166002	SMCO4	T	7.59162	3.15979e-14	0	T	+
11:93128774:A:G	BIOSQTL	BIOS_eQTL_geneLevel	ENSG00000166002	SMCO4	A	7.60367	2.88005e-14	0	A	+
11:93129279:A:G	BIOSQTL	BIOS_eQTL_geneLevel	ENSG00000166002	SMCO4	A	7.6077	2.79232e-14	0	A	+
11:93129893:C:T	BIOSQTL	BIOS_eQTL_geneLevel	ENSG00000166002	SMCO4	C	7.6077	2.79232e-14	0	C	+
11:93130157:A:G	BIOSQTL	BIOS_eQTL_geneLevel	ENSG00000166002	SMCO4	G	7.62209	2.49775e-14	0	G	+
11:93130266:G:T	BIOSQTL	BIOS_eQTL_geneLevel	ENSG00000166002	SMCO4	G	7.62209	2.49775e-14	0	G	+
11:93131066:A:G	BIOSQTL	BIOS_eQTL_geneLevel	ENSG00000166002	SMCO4	G	7.62209	2.49775e-14	0	G	+
11:93131465:A:T	BIOSQTL	BIOS_eQTL_geneLevel	ENSG00000166002	SMCO4	T	7.62209	2.49775e-14	0	T	+
11:93131533:A:G	BIOSQTL	BIOS_eQTL_geneLevel	ENSG00000166002	SMCO4	A	7.62209	2.49775e-14	0	A	+
11:93131948:A:G	BIOSQTL	BIOS_eQTL_geneLevel	ENSG00000166002	SMCO4	G	7.62209	2.49775e-14	0	NA	NA
11:93132328:G:T	BIOSQTL	BIOS_eQTL_geneLevel	ENSG00000166002	SMCO4	T	7.62209	2.49775e-14	0	T	+
11:93132994:A:T	BIOSQTL	BIOS_eQTL_geneLevel	ENSG00000166002	SMCO4	T	7.62153	2.50939e-14	0	T	+
11:93133229:C:T	BIOSQTL	BIOS_eQTL_geneLevel	ENSG00000166002	SMCO4	C	7.62209	2.49775e-14	0	C	+
11:93133719:A:G	BIOSQTL	BIOS_eQTL_geneLevel	ENSG00000166002	SMCO4	G	7.62209	2.49775e-14	0	G	+
11:93134059:A:T	BIOSQTL	BIOS_eQTL_geneLevel	ENSG00000166002	SMCO4	T	7.6077	2.79232e-14	0	T	+
11:93135132:A:T	BIOSQTL	BIOS_eQTL_geneLevel	ENSG00000166002	SMCO4	A	7.62209	2.49775e-14	0	A	+
11:93135546:A:G	BIOSQTL	BIOS_eQTL_geneLevel	ENSG00000166002	SMCO4	A	7.62209	2.49775e-14	0	A	+
11:93136444:G:T	BIOSQTL	BIOS_eQTL_geneLevel	ENSG00000166002	SMCO4	T	-4.91777	8.75223e-07	0.000804882	G	+
11:93138334:A:T	BIOSQTL	BIOS_eQTL_geneLevel	ENSG00000166002	SMCO4	T	12.1248	7.80505e-34	0	T	+
11:93139551:A:G	BIOSQTL	BIOS_eQTL_geneLevel	ENSG00000166002	SMCO4	A	7.62209	2.49775e-14	0	A	+
11:93140348:A:G	BIOSQTL	BIOS_eQTL_geneLevel	ENSG00000166002	SMCO4	A	7.62209	2.49775e-14	0	A	+
11:93141058:C:T	BIOSQTL	BIOS_eQTL_geneLevel	ENSG00000166002	SMCO4	C	-4.82866	1.37358e-06	0.00116418	T	+
11:93141580:A:C	BIOSQTL	BIOS_eQTL_geneLevel	ENSG00000166002	SMCO4	C	-4.8041	1.55371e-06	0.0012944	A	+
11:93142657:G:T	BIOSQTL	BIOS_eQTL_geneLevel	ENSG00000166002	SMCO4	G	8.70628	3.14232e-18	0	G	+
11:93143201:A:G	BIOSQTL	BIOS_eQTL_geneLevel	ENSG00000166002	SMCO4	A	8.69144	3.58e-18	0	A	+
11:93146805:C:T	BIOSQTL	BIOS_eQTL_geneLevel	ENSG00000166002	SMCO4	C	7.94605	1.9263e-15	0	C	+
11:93147054:C:T	BIOSQTL	BIOS_eQTL_geneLevel	ENSG00000166002	SMCO4	C	-4.80367	1.55682e-06	0.00129951	T	+
11:93147459:A:C	BIOSQTL	BIOS_eQTL_geneLevel	ENSG00000166002	SMCO4	A	7.92359	2.31103e-15	0	A	+
11:93147927:A:G	BIOSQTL	BIOS_eQTL_geneLevel	ENSG00000166002	SMCO4	A	-4.86064	1.16912e-06	0.000996452	G	+
11:93148371:C:T	BIOSQTL	BIOS_eQTL_geneLevel	ENSG00000166002	SMCO4	T	9.25567	2.13031e-20	0	T	+
11:93148423:C:T	BIOSQTL	BIOS_eQTL_geneLevel	ENSG00000166002	SMCO4	C	-4.86064	1.16912e-06	0.000996452	T	+
11:93148425:A:G	BIOSQTL	BIOS_eQTL_geneLevel	ENSG00000166002	SMCO4	G	9.25713	2.10257e-20	0	G	+
11:93148665:A:G	BIOSQTL	BIOS_eQTL_geneLevel	ENSG00000166002	SMCO4	G	-5.21397	1.84811e-07	0.00012066	A	+
11:93148817:A:G	BIOSQTL	BIOS_eQTL_geneLevel	ENSG00000166002	SMCO4	G	-5.22789	1.71354e-07	9.89174e-05	A	+
11:93148948:C:G	BIOSQTL	BIOS_eQTL_geneLevel	ENSG00000166002	SMCO4	G	-5.19323	2.06488e-07	0.000136761	C	+
11:93149172:A:G	BIOSQTL	BIOS_eQTL_geneLevel	ENSG00000166002	SMCO4	G	-5.19323	2.06488e-07	0.000136761	A	+
11:93149277:C:T	BIOSQTL	BIOS_eQTL_geneLevel	ENSG00000166002	SMCO4	C	-5.19323	2.06488e-07	0.000136761	T	+
11:93150181:A:T	BIOSQTL	BIOS_eQTL_geneLevel	ENSG00000166002	SMCO4	A	-4.98622	6.15147e-07	0.000514889	T	+
11:93150202:A:C	BIOSQTL	BIOS_eQTL_geneLevel	ENSG00000166002	SMCO4	C	9.23295	2.63648e-20	0	C	+
11:93160926:A:G	BIOSQTL	BIOS_eQTL_geneLevel	ENSG00000166002	SMCO4	G	-5.40554	6.45918e-08	5.63412e-05	A	+
11:93160974:C:G	BIOSQTL	BIOS_eQTL_geneLevel	ENSG00000166002	SMCO4	G	6.64108	3.11562e-11	0	NA	NA
11:93161525:A:C	BIOSQTL	BIOS_eQTL_geneLevel	ENSG00000166002	SMCO4	C	9.29016	1.54288e-20	0	NA	NA
11:93161528:A:G	BIOSQTL	BIOS_eQTL_geneLevel	ENSG00000166002	SMCO4	A	-5.27352	1.33773e-07	8.30519e-05	G	+
11:93161583:A:G	BIOSQTL	BIOS_eQTL_geneLevel	ENSG00000166002	SMCO4	A	-5.22565	1.73404e-07	9.88957e-05	G	+
11:93161837:A:G	BIOSQTL	BIOS_eQTL_geneLevel	ENSG00000166002	SMCO4	G	-5.13605	2.80349e-07	0.00020641	A	+
11:93161915:C:T	BIOSQTL	BIOS_eQTL_geneLevel	ENSG00000166002	SMCO4	C	9.29016	1.54288e-20	0	C	+
11:93163137:A:C	BIOSQTL	BIOS_eQTL_geneLevel	ENSG00000166002	SMCO4	A	-5.13605	2.80349e-07	0.00020641	C	+
11:93163799:C:T	BIOSQTL	BIOS_eQTL_geneLevel	ENSG00000166002	SMCO4	C	-5.13605	2.80349e-07	0.00020641	T	+
11:93164543:C:T	BIOSQTL	BIOS_eQTL_geneLevel	ENSG00000166002	SMCO4	T	9.29016	1.54288e-20	0	T	+
11:93164957:A:T	BIOSQTL	BIOS_eQTL_geneLevel	ENSG00000166002	SMCO4	T	-5.12177	3.02633e-07	0.00022215	A	+
11:93166368:C:T	BIOSQTL	BIOS_eQTL_geneLevel	ENSG00000166002	SMCO4	T	-5.10714	3.26968e-07	0.000237838	C	+
11:93166731:G:T	BIOSQTL	BIOS_eQTL_geneLevel	ENSG00000166002	SMCO4	T	-5.13571	2.80946e-07	0.00020641	G	+
11:93168885:A:G	BIOSQTL	BIOS_eQTL_geneLevel	ENSG00000166002	SMCO4	A	-5.13571	2.80946e-07	0.00020641	G	+
11:93169841:C:T	BIOSQTL	BIOS_eQTL_geneLevel	ENSG00000166002	SMCO4	T	9.33452	1.01565e-20	0	T	+
11:93170129:A:G	BIOSQTL	BIOS_eQTL_geneLevel	ENSG00000166002	SMCO4	A	9.33452	1.01565e-20	0	A	+
11:93171862:C:T	BIOSQTL	BIOS_eQTL_geneLevel	ENSG00000166002	SMCO4	C	-5.11807	3.08465e-07	0.000227494	T	+
11:93172828:A:G	BIOSQTL	BIOS_eQTL_geneLevel	ENSG00000166002	SMCO4	G	-6.37496	1.82963e-10	0	A	+
11:93173020:A:T	BIOSQTL	BIOS_eQTL_geneLevel	ENSG00000166002	SMCO4	A	-6.318	2.6497e-10	0	T	+
11:93173667:A:G	BIOSQTL	BIOS_eQTL_geneLevel	ENSG00000166002	SMCO4	A	-6.33205	2.4169e-10	0	G	+
11:93174293:C:T	BIOSQTL	BIOS_eQTL_geneLevel	ENSG00000166002	SMCO4	T	10.6463	1.81629e-26	0	T	+
11:93175518:C:T	BIOSQTL	BIOS_eQTL_geneLevel	ENSG00000166002	SMCO4	T	-6.36064	2.00706e-10	0	C	+
11:93176904:A:G	BIOSQTL	BIOS_eQTL_geneLevel	ENSG00000166002	SMCO4	G	-6.36064	2.00706e-10	0	A	+
11:93181050:C:T	BIOSQTL	BIOS_eQTL_geneLevel	ENSG00000166002	SMCO4	C	-6.37492	1.82963e-10	0	T	+
11:93181202:C:T	BIOSQTL	BIOS_eQTL_geneLevel	ENSG00000166002	SMCO4	C	10.8146	2.94212e-27	0	C	+
11:93182249:A:G	BIOSQTL	BIOS_eQTL_geneLevel	ENSG00000166002	SMCO4	G	-6.69432	2.16558e-11	0	A	+
11:93182427:A:T	BIOSQTL	BIOS_eQTL_geneLevel	ENSG00000166002	SMCO4	A	10.8775	1.47716e-27	0	A	+
11:93184892:A:T	BIOSQTL	BIOS_eQTL_geneLevel	ENSG00000166002	SMCO4	T	-6.37489	1.82963e-10	0	A	+
11:93185124:A:G	BIOSQTL	BIOS_eQTL_geneLevel	ENSG00000166002	SMCO4	A	16.6818	1.7778e-62	0	A	+
11:93185952:C:T	BIOSQTL	BIOS_eQTL_geneLevel	ENSG00000166002	SMCO4	T	-6.38895	1.66974e-10	0	C	+
11:93187807:A:T	BIOSQTL	BIOS_eQTL_geneLevel	ENSG00000166002	SMCO4	T	-5.21655	1.82237e-07	0.000109745	A	+
11:93190752:C:T	BIOSQTL	BIOS_eQTL_geneLevel	ENSG00000166002	SMCO4	C	-6.53432	6.3865e-11	0	T	+
11:93192926:A:G	BIOSQTL	BIOS_eQTL_geneLevel	ENSG00000166002	SMCO4	A	16.7726	3.87189e-63	0	A	+
11:93193051:A:G	BIOSQTL	BIOS_eQTL_geneLevel	ENSG00000166002	SMCO4	A	-5.3335	9.62845e-08	8.371e-05	G	+
11:93195088:A:C	BIOSQTL	BIOS_eQTL_geneLevel	ENSG00000166002	SMCO4	A	-6.44452	1.15906e-10	0	C	+
11:93195803:C:T	BIOSQTL	BIOS_eQTL_geneLevel	ENSG00000166002	SMCO4	C	-5.27233	1.34651e-07	8.30473e-05	T	+
11:93196249:A:C	BIOSQTL	BIOS_eQTL_geneLevel	ENSG00000166002	SMCO4	C	-5.25804	1.45472e-07	8.83783e-05	A	+
11:93196442:C:T	BIOSQTL	BIOS_eQTL_geneLevel	ENSG00000166002	SMCO4	T	-6.44053	1.19002e-10	0	C	+
11:93197935:A:G	BIOSQTL	BIOS_eQTL_geneLevel	ENSG00000166002	SMCO4	A	-6.4849	8.87318e-11	0	G	+
11:93198983:C:T	BIOSQTL	BIOS_eQTL_geneLevel	ENSG00000166002	SMCO4	T	-5.11143	3.19442e-07	0.000237992	C	+
11:93213320:C:G	BIOSQTL	BIOS_eQTL_geneLevel	ENSG00000166002	SMCO4	G	-7.63148	2.31858e-14	0	C	+
11:93213735:C:T	BIOSQTL	BIOS_eQTL_geneLevel	ENSG00000166002	SMCO4	C	-7.61712	2.59238e-14	0	T	+
11:93216684:C:G	BIOSQTL	BIOS_eQTL_geneLevel	ENSG00000166002	SMCO4	G	-7.59204	3.14519e-14	0	C	+
11:93216751:A:G	BIOSQTL	BIOS_eQTL_geneLevel	ENSG00000166002	SMCO4	A	-7.64585	2.07328e-14	0	G	+
11:93217159:A:C	BIOSQTL	BIOS_eQTL_geneLevel	ENSG00000166002	SMCO4	A	-7.61712	2.59238e-14	0	C	+
11:93218355:C:G	BIOSQTL	BIOS_eQTL_geneLevel	ENSG00000166002	SMCO4	C	-5.84555	5.04746e-09	1.19239e-05	G	+
11:93219251:A:T	BIOSQTL	BIOS_eQTL_geneLevel	ENSG00000166002	SMCO4	T	-7.62913	2.36215e-14	0	A	+
11:93221721:A:G	BIOSQTL	BIOS_eQTL_geneLevel	ENSG00000166002	SMCO4	G	-7.6862	1.5157e-14	0	A	+
11:93222311:C:T	BIOSQTL	BIOS_eQTL_geneLevel	ENSG00000166002	SMCO4	T	-5.85989	4.62867e-09	5.97336e-06	C	+
11:93229161:C:T	BIOSQTL	BIOS_eQTL_geneLevel	ENSG00000166002	SMCO4	T	-5.89777	3.6838e-09	6.0024e-06	C	+
11:93229319:G:T	BIOSQTL	BIOS_eQTL_geneLevel	ENSG00000166002	SMCO4	T	-5.99439	2.04238e-09	6.07977e-06	G	+
11:93229422:A:G	BIOSQTL	BIOS_eQTL_geneLevel	ENSG00000166002	SMCO4	A	-7.71134	1.24445e-14	0	G	+
11:93229756:C:T	BIOSQTL	BIOS_eQTL_geneLevel	ENSG00000166002	SMCO4	T	-6.017	1.7746e-09	6.09942e-06	C	+
11:93232229:A:G	BIOSQTL	BIOS_eQTL_geneLevel	ENSG00000166002	SMCO4	G	-6.6206	3.57744e-11	0	A	+
11:93232745:A:G	BIOSQTL	BIOS_eQTL_geneLevel	ENSG00000166002	SMCO4	A	-6.62457	3.4819e-11	0	G	+
11:93233068:A:G	BIOSQTL	BIOS_eQTL_geneLevel	ENSG00000166002	SMCO4	G	-6.62457	3.4819e-11	0	A	+
11:93243333:C:T	BIOSQTL	BIOS_eQTL_geneLevel	ENSG00000166002	SMCO4	T	-6.76996	1.28782e-11	0	C	+
11:93246042:A:G	BIOSQTL	BIOS_eQTL_geneLevel	ENSG00000166002	SMCO4	A	-6.58174	4.64787e-11	0	G	+
11:93247646:C:T	BIOSQTL	BIOS_eQTL_geneLevel	ENSG00000166002	SMCO4	C	-6.86087	6.83802e-12	0	NA	NA
11:93248242:A:G	BIOSQTL	BIOS_eQTL_geneLevel	ENSG00000166002	SMCO4	A	-6.86087	6.83802e-12	0	G	+
11:93249359:A:G	BIOSQTL	BIOS_eQTL_geneLevel	ENSG00000166002	SMCO4	A	-6.86485	6.64913e-12	0	G	+
11:93250827:C:T	BIOSQTL	BIOS_eQTL_geneLevel	ENSG00000166002	SMCO4	T	-6.6502	2.92695e-11	0	C	+
11:93252030:C:T	BIOSQTL	BIOS_eQTL_geneLevel	ENSG00000166002	SMCO4	T	-6.6502	2.92695e-11	0	C	+
11:93253903:A:G	BIOSQTL	BIOS_eQTL_geneLevel	ENSG00000166002	SMCO4	A	-6.6042	3.99131e-11	0	G	+
11:93254612:C:T	BIOSQTL	BIOS_eQTL_geneLevel	ENSG00000166002	SMCO4	T	-6.6042	3.99131e-11	0	C	+
11:93255363:G:T	BIOSQTL	BIOS_eQTL_geneLevel	ENSG00000166002	SMCO4	G	-6.83326	8.29253e-12	0	T	+
11:93255519:G:T	BIOSQTL	BIOS_eQTL_geneLevel	ENSG00000166002	SMCO4	T	-6.83326	8.29253e-12	0	G	+
11:93255715:A:G	BIOSQTL	BIOS_eQTL_geneLevel	ENSG00000166002	SMCO4	G	-6.87613	6.14702e-12	0	A	+
11:93259515:A:G	BIOSQTL	BIOS_eQTL_geneLevel	ENSG00000166002	SMCO4	A	-6.61916	3.61148e-11	0	G	+
11:93259965:A:C	BIOSQTL	BIOS_eQTL_geneLevel	ENSG00000166002	SMCO4	A	-6.64739	2.98316e-11	0	C	+
11:93261560:A:C	BIOSQTL	BIOS_eQTL_geneLevel	ENSG00000166002	SMCO4	C	-6.65947	2.74574e-11	0	A	+
11:93261886:A:G	BIOSQTL	BIOS_eQTL_geneLevel	ENSG00000166002	SMCO4	A	-6.65549	2.82147e-11	0	G	+
11:93264037:C:G	BIOSQTL	BIOS_eQTL_geneLevel	ENSG00000166002	SMCO4	C	-6.39218	1.63516e-10	0	G	+
11:93267564:A:C	BIOSQTL	BIOS_eQTL_geneLevel	ENSG00000166002	SMCO4	A	-5.67372	1.39664e-08	2.33454e-05	NA	NA
11:93267900:C:T	BIOSQTL	BIOS_eQTL_geneLevel	ENSG00000166002	SMCO4	C	-5.26391	1.40954e-07	8.84613e-05	T	+
2:27598097:C:T	xQTLServer	xQTLServer_eQTLs	ENSG00000115234	SNX17	C	NA	1.79174e-23	1.08322e-15	C	NA
2:27730940:C:T	xQTLServer	xQTLServer_eQTLs	ENSG00000115234	SNX17	C	NA	6.82661e-14	4.12713e-06	C	NA
2:27734972:A:G	xQTLServer	xQTLServer_eQTLs	ENSG00000115234	SNX17	A	NA	1.77763e-20	1.07469e-12	A	NA
2:27741072:C:G	xQTLServer	xQTLServer_eQTLs	ENSG00000115234	SNX17	G	NA	6.35408e-19	3.84146e-11	G	NA
2:27741105:A:G	xQTLServer	xQTLServer_eQTLs	ENSG00000115234	SNX17	G	NA	6.35408e-19	3.84146e-11	G	NA
2:27741237:C:T	xQTLServer	xQTLServer_eQTLs	ENSG00000115234	SNX17	C	NA	1.75409e-12	0.000106046	C	NA
2:27742603:C:T	xQTLServer	xQTLServer_eQTLs	ENSG00000115234	SNX17	C	NA	1.75409e-12	0.000106046	C	NA
2:27748597:A:C	xQTLServer	xQTLServer_eQTLs	ENSG00000115234	SNX17	A	NA	6.62933e-19	4.00787e-11	NA	NA
2:27748624:A:G	xQTLServer	xQTLServer_eQTLs	ENSG00000115234	SNX17	G	NA	6.62933e-19	4.00787e-11	NA	NA
2:27748904:A:G	xQTLServer	xQTLServer_eQTLs	ENSG00000115234	SNX17	A	NA	6.62933e-19	4.00787e-11	A	NA
2:27750545:A:G	xQTLServer	xQTLServer_eQTLs	ENSG00000115234	SNX17	G	NA	6.62933e-19	4.00787e-11	G	NA
2:27750546:A:T	xQTLServer	xQTLServer_eQTLs	ENSG00000115234	SNX17	A	NA	6.62933e-19	4.00787e-11	A	NA
2:27752463:A:G	xQTLServer	xQTLServer_eQTLs	ENSG00000115234	SNX17	A	NA	2.02243e-12	0.000122269	A	NA
2:27752871:C:T	xQTLServer	xQTLServer_eQTLs	ENSG00000115234	SNX17	T	NA	1.73343e-18	1.04797e-10	T	NA
11:93213320:C:G	xQTLServer	xQTLServer_eQTLs	ENSG00000166002	SMCO4	C	NA	6.75719e-10	0.0408517	C	NA
11:93213735:C:T	xQTLServer	xQTLServer_eQTLs	ENSG00000166002	SMCO4	T	NA	6.75719e-10	0.0408517	T	NA
11:93216684:C:G	xQTLServer	xQTLServer_eQTLs	ENSG00000166002	SMCO4	C	NA	3.5514e-10	0.0214705	C	NA
11:93216751:A:G	xQTLServer	xQTLServer_eQTLs	ENSG00000166002	SMCO4	G	NA	3.5514e-10	0.0214705	G	NA
11:93217159:A:C	xQTLServer	xQTLServer_eQTLs	ENSG00000166002	SMCO4	C	NA	3.5514e-10	0.0214705	C	NA
11:93219251:A:T	xQTLServer	xQTLServer_eQTLs	ENSG00000166002	SMCO4	A	NA	2.3265e-10	0.0140652	A	NA
11:93221721:A:G	xQTLServer	xQTLServer_eQTLs	ENSG00000166002	SMCO4	A	NA	1.22119e-10	0.0073829	A	NA
2:27598097:C:T	CMC	CMC_SVA_cis	ENSG00000115207	GTF3C2	T	1	NA	0.009	C	-
2:27598097:C:T	CMC	CMC_SVA_cis	ENSG00000115216	NRBP1	T	1	NA	0.049	C	-
2:27598097:C:T	CMC	CMC_SVA_cis	ENSG00000115241	PPM1G	C	1	NA	0.049	C	+
2:27598097:C:T	CMC	CMC_SVA_cis	ENSG00000138002	IFT172	C	1	NA	0.009	C	+
2:27730940:C:T	CMC	CMC_SVA_cis	ENSG00000115207	GTF3C2	T	1	NA	0.009	C	-
2:27730940:C:T	CMC	CMC_SVA_cis	ENSG00000115216	NRBP1	T	1	NA	0.049	C	-
2:27730940:C:T	CMC	CMC_SVA_cis	ENSG00000115241	PPM1G	C	1	NA	0.049	C	+
2:27730940:C:T	CMC	CMC_SVA_cis	ENSG00000138002	IFT172	C	1	NA	0.009	C	+
2:27734972:A:G	CMC	CMC_SVA_cis	ENSG00000115207	GTF3C2	G	1	NA	0.009	A	-
2:27734972:A:G	CMC	CMC_SVA_cis	ENSG00000115241	PPM1G	A	1	NA	0.049	A	+
2:27734972:A:G	CMC	CMC_SVA_cis	ENSG00000138002	IFT172	A	1	NA	0.009	A	+
2:27741072:C:G	CMC	CMC_SVA_cis	ENSG00000115241	PPM1G	G	1	NA	0.049	G	+
2:27741072:C:G	CMC	CMC_SVA_cis	ENSG00000138002	IFT172	G	1	NA	0.009	G	+
2:27741072:C:G	CMC	CMC_SVA_cis	ENSG00000163798	SLC4A1AP	G	1	NA	0.049	G	+
2:27741072:C:G	CMC	CMC_SVA_cis	ENSG00000115207	GTF3C2	C	1	NA	0.009	G	-
2:27741105:A:G	CMC	CMC_SVA_cis	ENSG00000138002	IFT172	G	1	NA	0.009	G	+
2:27741105:A:G	CMC	CMC_SVA_cis	ENSG00000163798	SLC4A1AP	G	1	NA	0.049	G	+
2:27741105:A:G	CMC	CMC_SVA_cis	ENSG00000115207	GTF3C2	A	1	NA	0.009	G	-
2:27741237:C:T	CMC	CMC_SVA_cis	ENSG00000115207	GTF3C2	T	1	NA	0.009	C	-
2:27741237:C:T	CMC	CMC_SVA_cis	ENSG00000115241	PPM1G	C	1	NA	0.049	C	+
2:27741237:C:T	CMC	CMC_SVA_cis	ENSG00000138002	IFT172	C	1	NA	0.009	C	+
2:27742603:C:T	CMC	CMC_SVA_cis	ENSG00000115207	GTF3C2	T	1	NA	0.009	C	-
2:27742603:C:T	CMC	CMC_SVA_cis	ENSG00000115241	PPM1G	C	1	NA	0.049	C	+
2:27742603:C:T	CMC	CMC_SVA_cis	ENSG00000138002	IFT172	C	1	NA	0.009	C	+
2:27748597:A:C	CMC	CMC_SVA_cis	ENSG00000115207	GTF3C2	C	1	NA	0.009	NA	NA
2:27748597:A:C	CMC	CMC_SVA_cis	ENSG00000138002	IFT172	A	1	NA	0.009	NA	NA
2:27748597:A:C	CMC	CMC_SVA_cis	ENSG00000163798	SLC4A1AP	A	1	NA	0.049	NA	NA
2:27748624:A:G	CMC	CMC_SVA_cis	ENSG00000138002	IFT172	G	1	NA	0.009	NA	NA
2:27748624:A:G	CMC	CMC_SVA_cis	ENSG00000163798	SLC4A1AP	G	1	NA	0.049	NA	NA
2:27748624:A:G	CMC	CMC_SVA_cis	ENSG00000115207	GTF3C2	A	1	NA	0.009	NA	NA
2:27748904:A:G	CMC	CMC_SVA_cis	ENSG00000115207	GTF3C2	G	1	NA	0.009	A	-
2:27748904:A:G	CMC	CMC_SVA_cis	ENSG00000138002	IFT172	A	1	NA	0.009	A	+
2:27748904:A:G	CMC	CMC_SVA_cis	ENSG00000163798	SLC4A1AP	A	1	NA	0.049	A	+
2:27750545:A:G	CMC	CMC_SVA_cis	ENSG00000138002	IFT172	G	1	NA	0.009	G	+
2:27750545:A:G	CMC	CMC_SVA_cis	ENSG00000115207	GTF3C2	A	1	NA	0.009	G	-
2:27750546:A:T	CMC	CMC_SVA_cis	ENSG00000115207	GTF3C2	T	1	NA	0.009	A	-
2:27750546:A:T	CMC	CMC_SVA_cis	ENSG00000138002	IFT172	A	1	NA	0.009	A	+
2:27752463:A:G	CMC	CMC_SVA_cis	ENSG00000115207	GTF3C2	G	1	NA	0.009	A	-
2:27752463:A:G	CMC	CMC_SVA_cis	ENSG00000115241	PPM1G	A	1	NA	0.049	A	+
2:27752463:A:G	CMC	CMC_SVA_cis	ENSG00000138002	IFT172	A	1	NA	0.009	A	+
2:27752871:C:T	CMC	CMC_SVA_cis	ENSG00000138002	IFT172	T	1	NA	0.009	T	+
2:27752871:C:T	CMC	CMC_SVA_cis	ENSG00000163798	SLC4A1AP	T	1	NA	0.049	T	+
2:27752871:C:T	CMC	CMC_SVA_cis	ENSG00000115207	GTF3C2	C	1	NA	0.009	T	-
2:27753878:A:C	CMC	CMC_SVA_cis	ENSG00000115207	GTF3C2	C	1	NA	0.009	A	-
2:27753878:A:C	CMC	CMC_SVA_cis	ENSG00000163798	SLC4A1AP	A	1	NA	0.009	A	+
2:27755825:A:G	CMC	CMC_SVA_cis	ENSG00000163798	SLC4A1AP	G	1	NA	0.049	G	+
2:27755825:A:G	CMC	CMC_SVA_cis	ENSG00000115207	GTF3C2	A	1	NA	0.009	G	-
2:27755825:A:G	CMC	CMC_SVA_cis	ENSG00000221843	C2orf16	A	1	NA	0.049	G	-
2:27761436:A:C	CMC	CMC_SVA_cis	ENSG00000163798	SLC4A1AP	C	1	NA	0.049	C	+
2:27761436:A:C	CMC	CMC_SVA_cis	ENSG00000115207	GTF3C2	A	1	NA	0.009	C	-
2:27761436:A:C	CMC	CMC_SVA_cis	ENSG00000221843	C2orf16	A	1	NA	0.049	C	-
2:27765587:C:T	CMC	CMC_SVA_cis	ENSG00000163798	SLC4A1AP	T	1	NA	0.049	T	+
2:27765587:C:T	CMC	CMC_SVA_cis	ENSG00000115207	GTF3C2	C	1	NA	0.009	T	-
2:27765587:C:T	CMC	CMC_SVA_cis	ENSG00000221843	C2orf16	C	1	NA	0.049	T	-
2:27766284:A:G	CMC	CMC_SVA_cis	ENSG00000163798	SLC4A1AP	G	1	NA	0.049	G	+
2:27766284:A:G	CMC	CMC_SVA_cis	ENSG00000115207	GTF3C2	A	1	NA	0.009	G	-
2:27766284:A:G	CMC	CMC_SVA_cis	ENSG00000221843	C2orf16	A	1	NA	0.049	G	-
2:27767488:G:GC	CMC	CMC_SVA_cis	ENSG00000163798	SLC4A1AP	GC	1	NA	0.049	NA	NA
2:27767488:G:GC	CMC	CMC_SVA_cis	ENSG00000115207	GTF3C2	G	1	NA	0.009	NA	NA
2:27767488:G:GC	CMC	CMC_SVA_cis	ENSG00000221843	C2orf16	G	1	NA	0.049	NA	NA
2:27776631:A:AT	CMC	CMC_SVA_cis	ENSG00000163798	SLC4A1AP	AT	1	NA	0.049	AT	+
2:27776631:A:AT	CMC	CMC_SVA_cis	ENSG00000115207	GTF3C2	A	1	NA	0.009	AT	-
2:27776631:A:AT	CMC	CMC_SVA_cis	ENSG00000221843	C2orf16	A	1	NA	0.049	AT	-
2:27778167:A:C	CMC	CMC_SVA_cis	ENSG00000115207	GTF3C2	C	1	NA	0.009	A	-
2:27778167:A:C	CMC	CMC_SVA_cis	ENSG00000221843	C2orf16	C	1	NA	0.049	A	-
2:27778167:A:C	CMC	CMC_SVA_cis	ENSG00000163798	SLC4A1AP	A	1	NA	0.049	A	+
2:27778560:A:G	CMC	CMC_SVA_cis	ENSG00000115207	GTF3C2	G	1	NA	0.009	A	-
2:27778560:A:G	CMC	CMC_SVA_cis	ENSG00000221843	C2orf16	G	1	NA	0.049	A	-
2:27778560:A:G	CMC	CMC_SVA_cis	ENSG00000163798	SLC4A1AP	A	1	NA	0.049	A	+
2:27778572:A:G	CMC	CMC_SVA_cis	ENSG00000163798	SLC4A1AP	G	1	NA	0.049	G	+
2:27778572:A:G	CMC	CMC_SVA_cis	ENSG00000115207	GTF3C2	A	1	NA	0.009	G	-
2:27778572:A:G	CMC	CMC_SVA_cis	ENSG00000221843	C2orf16	A	1	NA	0.049	G	-
2:27783801:C:T	CMC	CMC_SVA_cis	ENSG00000163798	SLC4A1AP	T	1	NA	0.049	T	+
2:27783801:C:T	CMC	CMC_SVA_cis	ENSG00000115207	GTF3C2	C	1	NA	0.009	T	-
2:27783801:C:T	CMC	CMC_SVA_cis	ENSG00000221843	C2orf16	C	1	NA	0.049	T	-
2:27784658:C:T	CMC	CMC_SVA_cis	ENSG00000115207	GTF3C2	T	1	NA	0.009	C	-
2:27784658:C:T	CMC	CMC_SVA_cis	ENSG00000221843	C2orf16	T	1	NA	0.049	C	-
2:27784658:C:T	CMC	CMC_SVA_cis	ENSG00000163798	SLC4A1AP	C	1	NA	0.049	C	+
2:27786188:A:T	CMC	CMC_SVA_cis	ENSG00000115207	GTF3C2	T	1	NA	0.009	NA	NA
2:27786188:A:T	CMC	CMC_SVA_cis	ENSG00000221843	C2orf16	T	1	NA	0.049	NA	NA
2:27786188:A:T	CMC	CMC_SVA_cis	ENSG00000163798	SLC4A1AP	A	1	NA	0.049	NA	NA
2:27791555:C:G	CMC	CMC_SVA_cis	ENSG00000115207	GTF3C2	G	1	NA	0.009	C	-
2:27791555:C:G	CMC	CMC_SVA_cis	ENSG00000221843	C2orf16	G	1	NA	0.049	C	-
2:27791555:C:G	CMC	CMC_SVA_cis	ENSG00000163798	SLC4A1AP	C	1	NA	0.049	C	+
2:27793921:G:T	CMC	CMC_SVA_cis	ENSG00000115207	GTF3C2	T	1	NA	0.009	G	-
2:27793921:G:T	CMC	CMC_SVA_cis	ENSG00000221843	C2orf16	T	1	NA	0.049	G	-
2:27793921:G:T	CMC	CMC_SVA_cis	ENSG00000163798	SLC4A1AP	G	1	NA	0.049	G	+
2:27801493:C:T	CMC	CMC_SVA_cis	ENSG00000163798	SLC4A1AP	T	1	NA	0.049	T	+
2:27801493:C:T	CMC	CMC_SVA_cis	ENSG00000115207	GTF3C2	C	1	NA	0.009	T	-
2:27801493:C:T	CMC	CMC_SVA_cis	ENSG00000221843	C2orf16	C	1	NA	0.049	T	-
2:27801759:A:G	CMC	CMC_SVA_cis	ENSG00000115207	GTF3C2	G	1	NA	0.009	A	-
2:27801759:A:G	CMC	CMC_SVA_cis	ENSG00000221843	C2orf16	G	1	NA	0.049	A	-
2:27801759:A:G	CMC	CMC_SVA_cis	ENSG00000163798	SLC4A1AP	A	1	NA	0.049	A	+
2:27811722:A:G	CMC	CMC_SVA_cis	ENSG00000115207	GTF3C2	G	1	NA	0.009	A	-
2:27811722:A:G	CMC	CMC_SVA_cis	ENSG00000221843	C2orf16	G	1	NA	0.049	A	-
2:27811722:A:G	CMC	CMC_SVA_cis	ENSG00000163798	SLC4A1AP	A	1	NA	0.049	A	+
2:27812252:A:G	CMC	CMC_SVA_cis	ENSG00000163798	SLC4A1AP	G	1	NA	0.049	G	+
2:27812252:A:G	CMC	CMC_SVA_cis	ENSG00000115207	GTF3C2	A	1	NA	0.009	G	-
2:27812252:A:G	CMC	CMC_SVA_cis	ENSG00000221843	C2orf16	A	1	NA	0.049	G	-
2:27815510:A:C	CMC	CMC_SVA_cis	ENSG00000115207	GTF3C2	C	1	NA	0.009	NA	NA
2:27815510:A:C	CMC	CMC_SVA_cis	ENSG00000221843	C2orf16	C	1	NA	0.049	NA	NA
2:27815510:A:C	CMC	CMC_SVA_cis	ENSG00000163798	SLC4A1AP	A	1	NA	0.049	NA	NA
2:27817817:A:G	CMC	CMC_SVA_cis	ENSG00000163798	SLC4A1AP	G	1	NA	0.049	G	+
2:27817817:A:G	CMC	CMC_SVA_cis	ENSG00000115207	GTF3C2	A	1	NA	0.009	G	-
2:27817817:A:G	CMC	CMC_SVA_cis	ENSG00000221843	C2orf16	A	1	NA	0.049	G	-
2:27821482:C:T	CMC	CMC_SVA_cis	ENSG00000115207	GTF3C2	T	1	NA	0.009	NA	NA
2:27821482:C:T	CMC	CMC_SVA_cis	ENSG00000221843	C2orf16	T	1	NA	0.049	NA	NA
2:27821482:C:T	CMC	CMC_SVA_cis	ENSG00000163798	SLC4A1AP	C	1	NA	0.049	NA	NA
2:27825715:C:T	CMC	CMC_SVA_cis	ENSG00000163798	SLC4A1AP	T	1	NA	0.049	T	+
2:27825715:C:T	CMC	CMC_SVA_cis	ENSG00000115207	GTF3C2	C	1	NA	0.009	T	-
2:27825715:C:T	CMC	CMC_SVA_cis	ENSG00000221843	C2orf16	C	1	NA	0.049	T	-
2:27827092:C:T	CMC	CMC_SVA_cis	ENSG00000115207	GTF3C2	T	1	NA	0.009	C	-
2:27827092:C:T	CMC	CMC_SVA_cis	ENSG00000221843	C2orf16	T	1	NA	0.049	C	-
2:27827092:C:T	CMC	CMC_SVA_cis	ENSG00000163798	SLC4A1AP	C	1	NA	0.049	C	+
2:27832055:A:G	CMC	CMC_SVA_cis	ENSG00000115207	GTF3C2	G	1	NA	0.009	A	-
2:27832055:A:G	CMC	CMC_SVA_cis	ENSG00000221843	C2orf16	G	1	NA	0.049	A	-
2:27832055:A:G	CMC	CMC_SVA_cis	ENSG00000163798	SLC4A1AP	A	1	NA	0.049	A	+
2:27833502:C:T	CMC	CMC_SVA_cis	ENSG00000163798	SLC4A1AP	T	1	NA	0.049	NA	NA
2:27833502:C:T	CMC	CMC_SVA_cis	ENSG00000115207	GTF3C2	C	1	NA	0.009	NA	NA
2:27833502:C:T	CMC	CMC_SVA_cis	ENSG00000221843	C2orf16	C	1	NA	0.049	NA	NA
2:27833687:C:T	CMC	CMC_SVA_cis	ENSG00000115207	GTF3C2	T	1	NA	0.009	C	-
2:27833687:C:T	CMC	CMC_SVA_cis	ENSG00000221843	C2orf16	T	1	NA	0.049	C	-
2:27833687:C:T	CMC	CMC_SVA_cis	ENSG00000163798	SLC4A1AP	C	1	NA	0.049	C	+
2:27834152:C:T	CMC	CMC_SVA_cis	ENSG00000163798	SLC4A1AP	T	1	NA	0.049	T	+
2:27834152:C:T	CMC	CMC_SVA_cis	ENSG00000115207	GTF3C2	C	1	NA	0.009	T	-
2:27834152:C:T	CMC	CMC_SVA_cis	ENSG00000221843	C2orf16	C	1	NA	0.049	T	-
2:27836605:C:T	CMC	CMC_SVA_cis	ENSG00000115207	GTF3C2	T	1	NA	0.009	C	-
2:27836605:C:T	CMC	CMC_SVA_cis	ENSG00000221843	C2orf16	T	1	NA	0.049	C	-
2:27836605:C:T	CMC	CMC_SVA_cis	ENSG00000163798	SLC4A1AP	C	1	NA	0.049	C	+
2:27839369:C:T	CMC	CMC_SVA_cis	ENSG00000163798	SLC4A1AP	T	1	NA	0.049	T	+
2:27839369:C:T	CMC	CMC_SVA_cis	ENSG00000115207	GTF3C2	C	1	NA	0.009	T	-
2:27839369:C:T	CMC	CMC_SVA_cis	ENSG00000221843	C2orf16	C	1	NA	0.009	T	-
2:27839539:C:T	CMC	CMC_SVA_cis	ENSG00000163798	SLC4A1AP	T	1	NA	0.049	T	+
2:27839539:C:T	CMC	CMC_SVA_cis	ENSG00000115207	GTF3C2	C	1	NA	0.009	T	-
2:27839539:C:T	CMC	CMC_SVA_cis	ENSG00000221843	C2orf16	C	1	NA	0.009	T	-
2:27840640:C:G	CMC	CMC_SVA_cis	ENSG00000163798	SLC4A1AP	G	1	NA	0.049	G	+
2:27840640:C:G	CMC	CMC_SVA_cis	ENSG00000115207	GTF3C2	C	1	NA	0.009	G	-
2:27840640:C:G	CMC	CMC_SVA_cis	ENSG00000221843	C2orf16	C	1	NA	0.049	G	-
2:27851918:A:G	CMC	CMC_SVA_cis	ENSG00000115207	GTF3C2	A	1	NA	0.009	G	-
2:27851918:A:G	CMC	CMC_SVA_cis	ENSG00000221843	C2orf16	A	1	NA	0.049	G	-
2:27853245:C:G	CMC	CMC_SVA_cis	ENSG00000115207	GTF3C2	G	1	NA	0.009	NA	NA
2:27854524:A:G	CMC	CMC_SVA_cis	ENSG00000115207	GTF3C2	A	1	NA	0.009	G	-
2:27859351:A:T	CMC	CMC_SVA_cis	ENSG00000163798	SLC4A1AP	T	1	NA	0.049	NA	NA
2:27859351:A:T	CMC	CMC_SVA_cis	ENSG00000115207	GTF3C2	A	1	NA	0.009	NA	NA
2:27859351:A:T	CMC	CMC_SVA_cis	ENSG00000221843	C2orf16	A	1	NA	0.049	NA	NA
2:27867573:G:GT	CMC	CMC_SVA_cis	ENSG00000115207	GTF3C2	GT	1	NA	0.009	NA	NA
2:27867573:G:GT	CMC	CMC_SVA_cis	ENSG00000163798	SLC4A1AP	G	1	NA	0.049	NA	NA
2:27872312:A:AATAT	CMC	CMC_SVA_cis	ENSG00000163798	SLC4A1AP	AATAT	1	NA	0.049	AATAT	+
2:27872312:A:AATAT	CMC	CMC_SVA_cis	ENSG00000115207	GTF3C2	A	1	NA	0.009	AATAT	-
2:27892023:A:T	CMC	CMC_SVA_cis	ENSG00000115207	GTF3C2	T	1	NA	0.009	NA	NA
2:27892023:A:T	CMC	CMC_SVA_cis	ENSG00000163798	SLC4A1AP	A	1	NA	0.049	NA	NA
2:27901728:C:T	CMC	CMC_SVA_cis	ENSG00000115207	GTF3C2	T	1	NA	0.009	C	-
2:27901728:C:T	CMC	CMC_SVA_cis	ENSG00000163798	SLC4A1AP	C	1	NA	0.049	C	+
2:27910706:A:C	CMC	CMC_SVA_cis	ENSG00000115207	GTF3C2	C	1	NA	0.009	A	-
2:27910706:A:C	CMC	CMC_SVA_cis	ENSG00000163798	SLC4A1AP	A	1	NA	0.049	A	+
2:27913188:C:T	CMC	CMC_SVA_cis	ENSG00000163798	SLC4A1AP	T	1	NA	0.049	T	+
2:27913188:C:T	CMC	CMC_SVA_cis	ENSG00000115207	GTF3C2	C	1	NA	0.009	T	-
2:27928797:C:T	CMC	CMC_SVA_cis	ENSG00000163798	SLC4A1AP	T	1	NA	0.049	T	+
2:27928797:C:T	CMC	CMC_SVA_cis	ENSG00000115207	GTF3C2	C	1	NA	0.049	T	-
2:27932587:A:G	CMC	CMC_SVA_cis	ENSG00000115207	GTF3C2	G	1	NA	0.009	A	-
2:27932587:A:G	CMC	CMC_SVA_cis	ENSG00000163798	SLC4A1AP	A	1	NA	0.049	A	+
2:27933642:C:T	CMC	CMC_SVA_cis	ENSG00000115207	GTF3C2	T	1	NA	0.009	C	-
2:27933642:C:T	CMC	CMC_SVA_cis	ENSG00000163798	SLC4A1AP	C	1	NA	0.049	C	+
2:27934731:A:G	CMC	CMC_SVA_cis	ENSG00000163798	SLC4A1AP	G	1	NA	0.049	G	+
2:27934731:A:G	CMC	CMC_SVA_cis	ENSG00000115207	GTF3C2	A	1	NA	0.009	G	-
2:27950837:A:G	CMC	CMC_SVA_cis	ENSG00000163798	SLC4A1AP	G	1	NA	0.009	G	+
2:27950837:A:G	CMC	CMC_SVA_cis	ENSG00000115207	GTF3C2	A	1	NA	0.009	G	-
2:27967260:C:G	CMC	CMC_SVA_cis	ENSG00000163798	SLC4A1AP	G	1	NA	0.049	G	+
2:27967260:C:G	CMC	CMC_SVA_cis	ENSG00000115207	GTF3C2	C	1	NA	0.009	G	-
2:27987221:C:G	CMC	CMC_SVA_cis	ENSG00000115207	GTF3C2	G	1	NA	0.009	C	-
2:27987221:C:G	CMC	CMC_SVA_cis	ENSG00000163798	SLC4A1AP	C	1	NA	0.049	C	+
2:28003174:G:T	CMC	CMC_SVA_cis	ENSG00000115207	GTF3C2	T	1	NA	0.009	G	-
2:28003174:G:T	CMC	CMC_SVA_cis	ENSG00000163798	SLC4A1AP	G	1	NA	0.049	G	+
2:28066122:C:T	CMC	CMC_SVA_cis	ENSG00000115207	GTF3C2	C	1	NA	0.049	T	-
5:95574916:C:T	CMC	CMC_SVA_cis	ENSG00000175426	PCSK1	C	1	NA	0.049	T	-
5:95584089:C:T	CMC	CMC_SVA_cis	ENSG00000175426	PCSK1	T	1	NA	0.049	C	-
5:95584394:C:T	CMC	CMC_SVA_cis	ENSG00000175426	PCSK1	C	1	NA	0.049	T	-
5:95591269:C:CT	CMC	CMC_SVA_cis	ENSG00000175426	PCSK1	CT	1	NA	0.049	C	-
5:95591452:A:C	CMC	CMC_SVA_cis	ENSG00000175426	PCSK1	A	1	NA	0.049	C	-
5:95591580:A:G	CMC	CMC_SVA_cis	ENSG00000175426	PCSK1	G	1	NA	0.049	A	-
5:95591726:A:G	CMC	CMC_SVA_cis	ENSG00000175426	PCSK1	G	1	NA	0.049	A	-
5:95594512:A:ATG	CMC	CMC_SVA_cis	ENSG00000175426	PCSK1	ATG	1	NA	0.049	A	-
5:95595365:C:T	CMC	CMC_SVA_cis	ENSG00000175426	PCSK1	C	1	NA	0.049	T	-
5:95596694:A:T	CMC	CMC_SVA_cis	ENSG00000175426	PCSK1	A	1	NA	0.049	T	-
5:95597523:A:G	CMC	CMC_SVA_cis	ENSG00000175426	PCSK1	A	1	NA	0.049	G	-
5:95610520:C:T	CMC	CMC_SVA_cis	ENSG00000175426	PCSK1	T	1	NA	0.049	C	-
5:95614860:C:T	CMC	CMC_SVA_cis	ENSG00000175426	PCSK1	C	1	NA	0.009	T	-
5:95616847:C:T	CMC	CMC_SVA_cis	ENSG00000175426	PCSK1	T	1	NA	0.009	C	-
5:95618223:A:G	CMC	CMC_SVA_cis	ENSG00000175426	PCSK1	G	1	NA	0.049	A	-
5:95619141:A:G	CMC	CMC_SVA_cis	ENSG00000175426	PCSK1	G	1	NA	0.049	A	-
5:95619469:A:T	CMC	CMC_SVA_cis	ENSG00000175426	PCSK1	A	1	NA	0.049	T	-
5:95620372:A:G	CMC	CMC_SVA_cis	ENSG00000175426	PCSK1	G	1	NA	0.049	A	-
5:95620435:G:GTGA	CMC	CMC_SVA_cis	ENSG00000175426	PCSK1	GTGA	1	NA	0.049	G	-
5:95620830:C:T	CMC	CMC_SVA_cis	ENSG00000175426	PCSK1	C	1	NA	0.009	T	-
5:95621217:G:T	CMC	CMC_SVA_cis	ENSG00000175426	PCSK1	G	1	NA	0.049	T	-
5:95621725:C:T	CMC	CMC_SVA_cis	ENSG00000175426	PCSK1	T	1	NA	0.049	C	-
5:95621789:A:G	CMC	CMC_SVA_cis	ENSG00000175426	PCSK1	A	1	NA	0.049	G	-
5:95623244:C:T	CMC	CMC_SVA_cis	ENSG00000175426	PCSK1	C	1	NA	0.049	T	-
5:95624898:C:T	CMC	CMC_SVA_cis	ENSG00000175426	PCSK1	C	1	NA	0.049	T	-
5:95625548:C:T	CMC	CMC_SVA_cis	ENSG00000175426	PCSK1	C	1	NA	0.049	T	-
5:95626185:A:AG	CMC	CMC_SVA_cis	ENSG00000175426	PCSK1	AG	1	NA	0.049	A	-
5:95626243:A:G	CMC	CMC_SVA_cis	ENSG00000175426	PCSK1	A	1	NA	0.049	G	-
5:95628918:A:G	CMC	CMC_SVA_cis	ENSG00000175426	PCSK1	G	1	NA	0.049	A	-
5:95629069:A:G	CMC	CMC_SVA_cis	ENSG00000175426	PCSK1	G	1	NA	0.049	A	-
5:95629138:A:C	CMC	CMC_SVA_cis	ENSG00000175426	PCSK1	A	1	NA	0.009	C	-
5:95631142:A:G	CMC	CMC_SVA_cis	ENSG00000175426	PCSK1	G	1	NA	0.049	A	-
5:95643090:A:G	CMC	CMC_SVA_cis	ENSG00000175426	PCSK1	G	1	NA	0.049	A	-
5:95643248:C:T	CMC	CMC_SVA_cis	ENSG00000175426	PCSK1	T	1	NA	0.049	C	-
5:95644402:C:T	CMC	CMC_SVA_cis	ENSG00000175426	PCSK1	C	1	NA	0.049	T	-
5:95646977:C:T	CMC	CMC_SVA_cis	ENSG00000175426	PCSK1	C	1	NA	0.049	T	-
5:95647979:C:G	CMC	CMC_SVA_cis	ENSG00000175426	PCSK1	G	1	NA	0.049	C	-
5:95650975:A:C	CMC	CMC_SVA_cis	ENSG00000175426	PCSK1	C	1	NA	0.049	A	-
5:95651596:C:T	CMC	CMC_SVA_cis	ENSG00000175426	PCSK1	T	1	NA	0.049	C	-
5:95652612:C:T	CMC	CMC_SVA_cis	ENSG00000175426	PCSK1	C	1	NA	0.049	T	-
5:95656057:G:T	CMC	CMC_SVA_cis	ENSG00000175426	PCSK1	T	1	NA	0.049	NA	NA
5:95658155:C:T	CMC	CMC_SVA_cis	ENSG00000175426	PCSK1	C	1	NA	0.049	T	-
5:95665880:A:C	CMC	CMC_SVA_cis	ENSG00000175426	PCSK1	C	1	NA	0.049	A	-
5:95668797:C:T	CMC	CMC_SVA_cis	ENSG00000175426	PCSK1	C	1	NA	0.049	T	-
5:95669450:A:G	CMC	CMC_SVA_cis	ENSG00000175426	PCSK1	G	1	NA	0.049	A	-
11:92762311:C:CA	CMC	CMC_SVA_cis	ENSG00000214376	VSTM5	CA	1	NA	0.009	CA	+
11:92766364:G:T	CMC	CMC_SVA_cis	ENSG00000214376	VSTM5	T	1	NA	0.009	T	+
11:92772097:C:T	CMC	CMC_SVA_cis	ENSG00000214376	VSTM5	C	1	NA	0.009	C	+
11:92786502:A:G	CMC	CMC_SVA_cis	ENSG00000214376	VSTM5	G	1	NA	0.009	G	+
11:92800929:C:T	CMC	CMC_SVA_cis	ENSG00000182919	C11orf54	T	1	NA	0.049	T	+
11:92801172:C:G	CMC	CMC_SVA_cis	ENSG00000182919	C11orf54	G	1	NA	0.049	G	+
11:93022630:A:C	CMC	CMC_SVA_cis	ENSG00000180773	SLC36A4	A	1	NA	0.049	C	-
11:93068163:C:T	CMC	CMC_SVA_cis	ENSG00000166002	SMCO4	T	1	NA	0.009	T	+
11:93079700:C:G	CMC	CMC_SVA_cis	ENSG00000166002	SMCO4	G	1	NA	0.049	G	+
11:93079718:C:T	CMC	CMC_SVA_cis	ENSG00000166002	SMCO4	T	1	NA	0.049	T	+
11:93081815:A:G	CMC	CMC_SVA_cis	ENSG00000166002	SMCO4	A	1	NA	0.049	A	+
11:93084121:A:C	CMC	CMC_SVA_cis	ENSG00000166002	SMCO4	C	1	NA	0.049	NA	NA
11:93084182:A:G	CMC	CMC_SVA_cis	ENSG00000166002	SMCO4	A	1	NA	0.049	NA	NA
11:93090887:C:T	CMC	CMC_SVA_cis	ENSG00000166002	SMCO4	C	1	NA	0.049	C	+
11:93098823:A:G	CMC	CMC_SVA_cis	ENSG00000166002	SMCO4	A	1	NA	0.049	A	+
11:93103830:C:T	CMC	CMC_SVA_cis	ENSG00000166002	SMCO4	C	1	NA	0.049	C	+
11:93107042:A:T	CMC	CMC_SVA_cis	ENSG00000166002	SMCO4	A	1	NA	0.049	A	+
11:93108284:C:T	CMC	CMC_SVA_cis	ENSG00000166002	SMCO4	T	1	NA	0.049	T	+
11:93109553:A:G	CMC	CMC_SVA_cis	ENSG00000166002	SMCO4	G	1	NA	0.049	G	+
11:93111073:A:G	CMC	CMC_SVA_cis	ENSG00000166002	SMCO4	G	1	NA	0.049	G	+
11:93111478:G:T	CMC	CMC_SVA_cis	ENSG00000166002	SMCO4	T	1	NA	0.009	T	+
11:93112492:C:G	CMC	CMC_SVA_cis	ENSG00000166002	SMCO4	G	1	NA	0.049	G	+
11:93117370:C:G	CMC	CMC_SVA_cis	ENSG00000166002	SMCO4	C	1	NA	0.049	C	+
11:93118515:A:G	CMC	CMC_SVA_cis	ENSG00000166002	SMCO4	A	1	NA	0.049	A	+
11:93118840:C:T	CMC	CMC_SVA_cis	ENSG00000166002	SMCO4	T	1	NA	0.009	T	+
11:93122128:C:T	CMC	CMC_SVA_cis	ENSG00000166002	SMCO4	C	1	NA	0.009	C	+
11:93126799:C:T	CMC	CMC_SVA_cis	ENSG00000166002	SMCO4	T	1	NA	0.049	T	+
11:93126914:A:G	CMC	CMC_SVA_cis	ENSG00000166002	SMCO4	G	1	NA	0.049	G	+
11:93128120:C:CTGAG	CMC	CMC_SVA_cis	ENSG00000166002	SMCO4	CTGAG	1	NA	0.009	CTGAG	+
11:93136444:G:T	CMC	CMC_SVA_cis	ENSG00000166002	SMCO4	G	1	NA	0.049	G	+
11:93141058:C:T	CMC	CMC_SVA_cis	ENSG00000166002	SMCO4	T	1	NA	0.049	T	+
11:93141580:A:C	CMC	CMC_SVA_cis	ENSG00000166002	SMCO4	A	1	NA	0.049	A	+
11:93147054:C:T	CMC	CMC_SVA_cis	ENSG00000166002	SMCO4	T	1	NA	0.049	T	+
11:93147927:A:G	CMC	CMC_SVA_cis	ENSG00000166002	SMCO4	G	1	NA	0.049	G	+
11:93148423:C:T	CMC	CMC_SVA_cis	ENSG00000166002	SMCO4	T	1	NA	0.049	T	+
11:93148665:A:G	CMC	CMC_SVA_cis	ENSG00000166002	SMCO4	A	1	NA	0.009	A	+
11:93148817:A:G	CMC	CMC_SVA_cis	ENSG00000166002	SMCO4	A	1	NA	0.009	A	+
11:93148948:C:G	CMC	CMC_SVA_cis	ENSG00000166002	SMCO4	C	1	NA	0.049	C	+
11:93149172:A:G	CMC	CMC_SVA_cis	ENSG00000166002	SMCO4	A	1	NA	0.049	A	+
11:93149277:C:T	CMC	CMC_SVA_cis	ENSG00000166002	SMCO4	T	1	NA	0.049	T	+
11:93160926:A:G	CMC	CMC_SVA_cis	ENSG00000166002	SMCO4	A	1	NA	0.049	A	+
11:93161528:A:G	CMC	CMC_SVA_cis	ENSG00000166002	SMCO4	G	1	NA	0.049	G	+
11:93161583:A:G	CMC	CMC_SVA_cis	ENSG00000166002	SMCO4	G	1	NA	0.049	G	+
11:93161837:A:G	CMC	CMC_SVA_cis	ENSG00000166002	SMCO4	A	1	NA	0.049	A	+
11:93163137:A:C	CMC	CMC_SVA_cis	ENSG00000166002	SMCO4	C	1	NA	0.049	C	+
11:93163799:C:T	CMC	CMC_SVA_cis	ENSG00000166002	SMCO4	T	1	NA	0.049	T	+
11:93164957:A:T	CMC	CMC_SVA_cis	ENSG00000166002	SMCO4	A	1	NA	0.049	A	+
11:93166368:C:T	CMC	CMC_SVA_cis	ENSG00000166002	SMCO4	C	1	NA	0.049	C	+
11:93166731:G:T	CMC	CMC_SVA_cis	ENSG00000166002	SMCO4	G	1	NA	0.049	G	+
11:93168885:A:G	CMC	CMC_SVA_cis	ENSG00000166002	SMCO4	G	1	NA	0.049	G	+
11:93171862:C:T	CMC	CMC_SVA_cis	ENSG00000166002	SMCO4	T	1	NA	0.049	T	+
11:93172828:A:G	CMC	CMC_SVA_cis	ENSG00000166002	SMCO4	A	1	NA	0.049	A	+
11:93172920:C:CCTGA	CMC	CMC_SVA_cis	ENSG00000166002	SMCO4	CCTGA	1	NA	0.009	CCTGA	+
11:93173020:A:T	CMC	CMC_SVA_cis	ENSG00000166002	SMCO4	T	1	NA	0.049	T	+
11:93173667:A:G	CMC	CMC_SVA_cis	ENSG00000166002	SMCO4	G	1	NA	0.009	G	+
11:93175518:C:T	CMC	CMC_SVA_cis	ENSG00000166002	SMCO4	C	1	NA	0.009	C	+
11:93176904:A:G	CMC	CMC_SVA_cis	ENSG00000166002	SMCO4	A	1	NA	0.009	A	+
11:93181050:C:T	CMC	CMC_SVA_cis	ENSG00000166002	SMCO4	T	1	NA	0.009	T	+
11:93182249:A:G	CMC	CMC_SVA_cis	ENSG00000166002	SMCO4	A	1	NA	0.009	A	+
11:93184892:A:T	CMC	CMC_SVA_cis	ENSG00000166002	SMCO4	A	1	NA	0.009	A	+
11:93185124:A:G	CMC	CMC_SVA_cis	ENSG00000182919	C11orf54	A	1	NA	0.049	A	+
11:93185952:C:T	CMC	CMC_SVA_cis	ENSG00000166002	SMCO4	C	1	NA	0.009	C	+
11:93187807:A:T	CMC	CMC_SVA_cis	ENSG00000166002	SMCO4	A	1	NA	0.049	A	+
11:93190752:C:T	CMC	CMC_SVA_cis	ENSG00000166002	SMCO4	T	1	NA	0.009	T	+
11:93192926:A:G	CMC	CMC_SVA_cis	ENSG00000182919	C11orf54	A	1	NA	0.049	A	+
11:93193051:A:G	CMC	CMC_SVA_cis	ENSG00000166002	SMCO4	G	1	NA	0.049	G	+
11:93195088:A:C	CMC	CMC_SVA_cis	ENSG00000166002	SMCO4	C	1	NA	0.009	C	+
11:93195803:C:T	CMC	CMC_SVA_cis	ENSG00000166002	SMCO4	T	1	NA	0.049	T	+
11:93196249:A:C	CMC	CMC_SVA_cis	ENSG00000166002	SMCO4	A	1	NA	0.049	A	+
11:93196442:C:T	CMC	CMC_SVA_cis	ENSG00000166002	SMCO4	C	1	NA	0.009	C	+
11:93197935:A:G	CMC	CMC_SVA_cis	ENSG00000166002	SMCO4	G	1	NA	0.009	G	+
11:93198983:C:T	CMC	CMC_SVA_cis	ENSG00000166002	SMCO4	C	1	NA	0.049	C	+
11:93213320:C:G	CMC	CMC_SVA_cis	ENSG00000166002	SMCO4	C	1	NA	0.009	C	+
11:93213735:C:T	CMC	CMC_SVA_cis	ENSG00000166002	SMCO4	T	1	NA	0.009	T	+
11:93216684:C:G	CMC	CMC_SVA_cis	ENSG00000166002	SMCO4	C	1	NA	0.009	C	+
11:93216751:A:G	CMC	CMC_SVA_cis	ENSG00000166002	SMCO4	G	1	NA	0.009	G	+
11:93217159:A:C	CMC	CMC_SVA_cis	ENSG00000166002	SMCO4	C	1	NA	0.009	C	+
11:93219251:A:T	CMC	CMC_SVA_cis	ENSG00000166002	SMCO4	A	1	NA	0.009	A	+
11:93221721:A:G	CMC	CMC_SVA_cis	ENSG00000166002	SMCO4	A	1	NA	0.009	A	+
11:93229422:A:G	CMC	CMC_SVA_cis	ENSG00000166002	SMCO4	G	1	NA	0.009	G	+
11:93232229:A:G	CMC	CMC_SVA_cis	ENSG00000166002	SMCO4	A	1	NA	0.049	A	+
11:93232745:A:G	CMC	CMC_SVA_cis	ENSG00000166002	SMCO4	G	1	NA	0.049	G	+
11:93233068:A:G	CMC	CMC_SVA_cis	ENSG00000166002	SMCO4	A	1	NA	0.049	A	+
11:93243333:C:T	CMC	CMC_SVA_cis	ENSG00000166002	SMCO4	C	1	NA	0.049	C	+
11:93246042:A:G	CMC	CMC_SVA_cis	ENSG00000166002	SMCO4	G	1	NA	0.049	G	+
11:93247646:C:T	CMC	CMC_SVA_cis	ENSG00000166002	SMCO4	T	1	NA	0.049	NA	NA
11:93248242:A:G	CMC	CMC_SVA_cis	ENSG00000166002	SMCO4	G	1	NA	0.049	G	+
11:93249359:A:G	CMC	CMC_SVA_cis	ENSG00000166002	SMCO4	G	1	NA	0.049	G	+
11:93250827:C:T	CMC	CMC_SVA_cis	ENSG00000166002	SMCO4	C	1	NA	0.049	C	+
11:93252030:C:T	CMC	CMC_SVA_cis	ENSG00000166002	SMCO4	C	1	NA	0.049	C	+
11:93253903:A:G	CMC	CMC_SVA_cis	ENSG00000166002	SMCO4	G	1	NA	0.049	G	+
11:93254612:C:T	CMC	CMC_SVA_cis	ENSG00000166002	SMCO4	C	1	NA	0.049	C	+
11:93255272:A:AAAC	CMC	CMC_SVA_cis	ENSG00000166002	SMCO4	A	1	NA	0.049	A	+
11:93255363:G:T	CMC	CMC_SVA_cis	ENSG00000166002	SMCO4	T	1	NA	0.049	T	+
11:93255519:G:T	CMC	CMC_SVA_cis	ENSG00000166002	SMCO4	G	1	NA	0.049	G	+
11:93255715:A:G	CMC	CMC_SVA_cis	ENSG00000166002	SMCO4	A	1	NA	0.049	A	+
11:93259515:A:G	CMC	CMC_SVA_cis	ENSG00000166002	SMCO4	G	1	NA	0.049	G	+
11:93275919:C:G	CMC	CMC_SVA_cis	ENSG00000182919	C11orf54	C	1	NA	0.009	C	+
11:93287505:C:T	CMC	CMC_SVA_cis	ENSG00000042429	MED17	T	1	NA	0.009	T	+
11:93287505:C:T	CMC	CMC_SVA_cis	ENSG00000182919	C11orf54	T	1	NA	0.009	T	+
2:27867573:G:GT	CMC	CMC_NoSVA_cis	ENSG00000163798	SLC4A1AP	G	1	NA	0.049	NA	NA
2:27867573:G:GT	CMC	CMC_NoSVA_cis	ENSG00000163798	SLC4A1AP	G	1	NA	0.049	NA	NA
2:27872312:A:AATAT	CMC	CMC_NoSVA_cis	ENSG00000163798	SLC4A1AP	AATAT	1	NA	0.049	AATAT	+
2:27872312:A:AATAT	CMC	CMC_NoSVA_cis	ENSG00000163798	SLC4A1AP	AATAT	1	NA	0.049	AATAT	+
2:27892023:A:T	CMC	CMC_NoSVA_cis	ENSG00000163798	SLC4A1AP	A	1	NA	0.049	NA	NA
2:27892023:A:T	CMC	CMC_NoSVA_cis	ENSG00000163798	SLC4A1AP	A	1	NA	0.049	NA	NA
2:27901728:C:T	CMC	CMC_NoSVA_cis	ENSG00000163798	SLC4A1AP	C	1	NA	0.049	C	+
2:27901728:C:T	CMC	CMC_NoSVA_cis	ENSG00000163798	SLC4A1AP	C	1	NA	0.049	C	+
2:27910706:A:C	CMC	CMC_NoSVA_cis	ENSG00000163798	SLC4A1AP	A	1	NA	0.049	A	+
2:27910706:A:C	CMC	CMC_NoSVA_cis	ENSG00000163798	SLC4A1AP	A	1	NA	0.049	A	+
2:27913188:C:T	CMC	CMC_NoSVA_cis	ENSG00000163798	SLC4A1AP	T	1	NA	0.049	T	+
2:27913188:C:T	CMC	CMC_NoSVA_cis	ENSG00000163798	SLC4A1AP	T	1	NA	0.049	T	+
2:27928797:C:T	CMC	CMC_NoSVA_cis	ENSG00000163798	SLC4A1AP	T	1	NA	0.049	T	+
2:27928797:C:T	CMC	CMC_NoSVA_cis	ENSG00000163798	SLC4A1AP	T	1	NA	0.049	T	+
2:27932587:A:G	CMC	CMC_NoSVA_cis	ENSG00000163798	SLC4A1AP	A	1	NA	0.049	A	+
2:27932587:A:G	CMC	CMC_NoSVA_cis	ENSG00000163798	SLC4A1AP	A	1	NA	0.049	A	+
2:27933642:C:T	CMC	CMC_NoSVA_cis	ENSG00000163798	SLC4A1AP	C	1	NA	0.049	C	+
2:27933642:C:T	CMC	CMC_NoSVA_cis	ENSG00000163798	SLC4A1AP	C	1	NA	0.049	C	+
2:27934731:A:G	CMC	CMC_NoSVA_cis	ENSG00000163798	SLC4A1AP	G	1	NA	0.049	G	+
2:27934731:A:G	CMC	CMC_NoSVA_cis	ENSG00000163798	SLC4A1AP	G	1	NA	0.049	G	+
2:27950837:A:G	CMC	CMC_NoSVA_cis	ENSG00000163798	SLC4A1AP	G	1	NA	0.049	G	+
2:27950837:A:G	CMC	CMC_NoSVA_cis	ENSG00000163798	SLC4A1AP	G	1	NA	0.049	G	+
5:95610520:C:T	CMC	CMC_NoSVA_cis	ENSG00000145721	LIX1	C	1	NA	0.049	C	+
5:95610520:C:T	CMC	CMC_NoSVA_cis	ENSG00000145721	LIX1	C	1	NA	0.049	C	+
11:93022630:A:C	CMC	CMC_NoSVA_cis	ENSG00000166004	KIAA1731	C	1	NA	0.049	C	+
11:93022630:A:C	CMC	CMC_NoSVA_cis	ENSG00000166004	KIAA1731	C	1	NA	0.049	C	+
11:93172828:A:G	CMC	CMC_NoSVA_cis	ENSG00000166002	SMCO4	A	1	NA	0.049	A	+
11:93172828:A:G	CMC	CMC_NoSVA_cis	ENSG00000166002	SMCO4	A	1	NA	0.049	A	+
11:93173020:A:T	CMC	CMC_NoSVA_cis	ENSG00000166002	SMCO4	T	1	NA	0.049	T	+
11:93173020:A:T	CMC	CMC_NoSVA_cis	ENSG00000166002	SMCO4	T	1	NA	0.049	T	+
11:93173667:A:G	CMC	CMC_NoSVA_cis	ENSG00000166002	SMCO4	G	1	NA	0.049	G	+
11:93173667:A:G	CMC	CMC_NoSVA_cis	ENSG00000166002	SMCO4	G	1	NA	0.049	G	+
11:93175518:C:T	CMC	CMC_NoSVA_cis	ENSG00000166002	SMCO4	C	1	NA	0.049	C	+
11:93175518:C:T	CMC	CMC_NoSVA_cis	ENSG00000166002	SMCO4	C	1	NA	0.049	C	+
11:93176904:A:G	CMC	CMC_NoSVA_cis	ENSG00000166002	SMCO4	A	1	NA	0.049	A	+
11:93176904:A:G	CMC	CMC_NoSVA_cis	ENSG00000166002	SMCO4	A	1	NA	0.049	A	+
11:93181050:C:T	CMC	CMC_NoSVA_cis	ENSG00000166002	SMCO4	T	1	NA	0.049	T	+
11:93181050:C:T	CMC	CMC_NoSVA_cis	ENSG00000166002	SMCO4	T	1	NA	0.049	T	+
11:93182249:A:G	CMC	CMC_NoSVA_cis	ENSG00000166002	SMCO4	A	1	NA	0.049	A	+
11:93182249:A:G	CMC	CMC_NoSVA_cis	ENSG00000166002	SMCO4	A	1	NA	0.049	A	+
11:93184892:A:T	CMC	CMC_NoSVA_cis	ENSG00000166002	SMCO4	A	1	NA	0.049	A	+
11:93184892:A:T	CMC	CMC_NoSVA_cis	ENSG00000166002	SMCO4	A	1	NA	0.049	A	+
11:93185952:C:T	CMC	CMC_NoSVA_cis	ENSG00000166002	SMCO4	C	1	NA	0.049	C	+
11:93185952:C:T	CMC	CMC_NoSVA_cis	ENSG00000166002	SMCO4	C	1	NA	0.049	C	+
11:93190752:C:T	CMC	CMC_NoSVA_cis	ENSG00000166002	SMCO4	T	1	NA	0.049	T	+
11:93190752:C:T	CMC	CMC_NoSVA_cis	ENSG00000166002	SMCO4	T	1	NA	0.049	T	+
11:93195088:A:C	CMC	CMC_NoSVA_cis	ENSG00000166002	SMCO4	C	1	NA	0.049	C	+
11:93195088:A:C	CMC	CMC_NoSVA_cis	ENSG00000166002	SMCO4	C	1	NA	0.049	C	+
11:93196442:C:T	CMC	CMC_NoSVA_cis	ENSG00000166002	SMCO4	C	1	NA	0.049	C	+
11:93196442:C:T	CMC	CMC_NoSVA_cis	ENSG00000166002	SMCO4	C	1	NA	0.049	C	+
11:93197935:A:G	CMC	CMC_NoSVA_cis	ENSG00000166002	SMCO4	G	1	NA	0.049	G	+
11:93197935:A:G	CMC	CMC_NoSVA_cis	ENSG00000166002	SMCO4	G	1	NA	0.049	G	+
11:93213320:C:G	CMC	CMC_NoSVA_cis	ENSG00000166002	SMCO4	C	1	NA	0.049	C	+
11:93213320:C:G	CMC	CMC_NoSVA_cis	ENSG00000166002	SMCO4	C	1	NA	0.049	C	+
11:93213735:C:T	CMC	CMC_NoSVA_cis	ENSG00000166002	SMCO4	T	1	NA	0.049	T	+
11:93213735:C:T	CMC	CMC_NoSVA_cis	ENSG00000166002	SMCO4	T	1	NA	0.049	T	+
11:93216684:C:G	CMC	CMC_NoSVA_cis	ENSG00000166002	SMCO4	C	1	NA	0.049	C	+
11:93216684:C:G	CMC	CMC_NoSVA_cis	ENSG00000166002	SMCO4	C	1	NA	0.049	C	+
11:93216751:A:G	CMC	CMC_NoSVA_cis	ENSG00000166002	SMCO4	G	1	NA	0.049	G	+
11:93216751:A:G	CMC	CMC_NoSVA_cis	ENSG00000166002	SMCO4	G	1	NA	0.049	G	+
11:93217159:A:C	CMC	CMC_NoSVA_cis	ENSG00000166002	SMCO4	C	1	NA	0.049	C	+
11:93217159:A:C	CMC	CMC_NoSVA_cis	ENSG00000166002	SMCO4	C	1	NA	0.049	C	+
11:93219251:A:T	CMC	CMC_NoSVA_cis	ENSG00000166002	SMCO4	A	1	NA	0.049	A	+
11:93219251:A:T	CMC	CMC_NoSVA_cis	ENSG00000166002	SMCO4	A	1	NA	0.049	A	+
11:93221721:A:G	CMC	CMC_NoSVA_cis	ENSG00000166002	SMCO4	A	1	NA	0.049	A	+
11:93221721:A:G	CMC	CMC_NoSVA_cis	ENSG00000166002	SMCO4	A	1	NA	0.049	A	+
5:95274368:A:G	BRAINEAC	HIPP	ENSG00000113441	LNPEP	NA	3.94039	0.000137132	0.0153675	G	NA
5:95274368:A:G	BRAINEAC	HIPP	ENSG00000118985	ELL2	NA	3.84708	0.000192942	0.0459282	G	NA
5:95277776:C:T	BRAINEAC	MEDU	ENSG00000164308	ERAP2	NA	3.26237	0.00144823	0.0355022	C	NA
5:95278019:A:G	BRAINEAC	MEDU	ENSG00000164308	ERAP2	NA	3.26237	0.00144823	0.0355022	A	NA
5:95284340:C:T	BRAINEAC	MEDU	ENSG00000164308	ERAP2	NA	3.27879	0.0013733	0.0342207	T	NA
5:95284340:C:T	BRAINEAC	MEDU	ENSG00000164308	ERAP2	NA	3.27988	0.00136843	0.0341787	T	NA
5:95284341:C:T	BRAINEAC	MEDU	ENSG00000164308	ERAP2	NA	3.28109	0.00136309	0.0340632	C	NA
5:95291056:C:G	BRAINEAC	MEDU	ENSG00000164308	ERAP2	NA	3.13656	0.00216256	0.0476837	G	NA
5:95310985:C:T	BRAINEAC	MEDU	ENSG00000164308	ERAP2	NA	3.46198	0.000749583	0.0212068	C	NA
5:95323378:C:T	BRAINEAC	MEDU	ENSG00000164308	ERAP2	NA	3.18504	0.00185537	0.0431235	T	NA
5:95324375:A:G	BRAINEAC	MEDU	ENSG00000164308	ERAP2	NA	3.18624	0.00184833	0.043002	G	NA
5:95338376:C:T	BRAINEAC	MEDU	ENSG00000164308	ERAP2	NA	3.352	0.0010811	0.0280257	T	NA
5:95347786:A:G	BRAINEAC	MEDU	ENSG00000164308	ERAP2	NA	3.31666	0.001214	0.0309264	A	NA
5:95674266:C:T	BRAINEAC	MEDU	ENSG00000113441	LNPEP	NA	3.36956	0.00102027	0.0468939	C	NA
5:95674266:C:T	BRAINEAC	PUTM	ENSG00000164308	ERAP2	NA	3.7741	0.00024532	0.00914814	C	NA
5:95688542:A:G	BRAINEAC	PUTM	ENSG00000164308	ERAP2	NA	3.56847	0.000507488	0.0159909	A	NA
5:95689064:A:G	BRAINEAC	PUTM	ENSG00000164308	ERAP2	NA	3.50315	0.000635483	0.0191119	A	NA
5:95693010:A:G	BRAINEAC	PUTM	ENSG00000164308	ERAP2	NA	3.88888	0.000161519	0.00679778	A	NA
5:95694609:C:G	BRAINEAC	PUTM	ENSG00000164308	ERAP2	NA	3.63953	0.000396021	0.0134128	C	NA
5:95695673:C:T	BRAINEAC	PUTM	ENSG00000164308	ERAP2	NA	3.63909	0.000396642	0.0134271	C	NA
5:95696429:C:T	BRAINEAC	PUTM	ENSG00000164308	ERAP2	NA	3.63908	0.000396655	0.0134271	C	NA
5:95696585:C:T	BRAINEAC	PUTM	ENSG00000164308	ERAP2	NA	3.63808	0.000398051	0.0134539	T	NA
5:95701782:C:T	BRAINEAC	PUTM	ENSG00000164308	ERAP2	NA	3.63689	0.000399717	0.0134836	T	NA
5:95703329:C:G	BRAINEAC	PUTM	ENSG00000164308	ERAP2	NA	3.39142	0.000927281	0.0250835	G	NA
5:95709132:C:T	BRAINEAC	PUTM	ENSG00000164308	ERAP2	NA	3.64155	0.00039323	0.0133505	T	NA
5:95710368:C:G	BRAINEAC	PUTM	ENSG00000164308	ERAP2	NA	3.64155	0.00039323	0.0133505	G	NA
5:95710904:A:C	BRAINEAC	PUTM	ENSG00000164308	ERAP2	NA	3.64153	0.000393258	0.0133505	A	NA
5:95711605:A:C	BRAINEAC	PUTM	ENSG00000164308	ERAP2	NA	3.84932	0.000186722	0.00764449	NA	NA
5:95714104:C:T	BRAINEAC	PUTM	ENSG00000164308	ERAP2	NA	3.64296	0.000391283	0.0133179	T	NA
5:95714725:A:G	BRAINEAC	PUTM	ENSG00000164308	ERAP2	NA	3.64059	0.000394559	0.0133758	A	NA
5:95716722:A:G	BRAINEAC	PUTM	ENSG00000164308	ERAP2	NA	3.64306	0.000391148	0.0133165	A	NA
5:95717440:C:T	BRAINEAC	PUTM	ENSG00000164308	ERAP2	NA	3.64281	0.00039149	0.0133187	T	NA
5:95718203:C:G	BRAINEAC	PUTM	ENSG00000164308	ERAP2	NA	3.64281	0.00039149	0.0133187	G	NA
5:95718846:C:G	BRAINEAC	PUTM	ENSG00000164308	ERAP2	NA	3.64272	0.000391614	0.0133198	G	NA
5:95719294:C:T	BRAINEAC	PUTM	ENSG00000164308	ERAP2	NA	3.64179	0.000392886	0.0133473	C	NA
5:95719676:C:T	BRAINEAC	PUTM	ENSG00000164308	ERAP2	NA	3.64179	0.000392886	0.0133473	T	NA
5:95719804:A:G	BRAINEAC	PUTM	ENSG00000164308	ERAP2	NA	3.65071	0.000380748	0.0129961	A	NA
5:95719923:A:G	BRAINEAC	PUTM	ENSG00000164308	ERAP2	NA	3.65514	0.000374854	0.0128192	A	NA
5:95720359:C:T	BRAINEAC	PUTM	ENSG00000164308	ERAP2	NA	3.66491	0.000362164	0.0125967	T	NA
5:95723381:A:G	BRAINEAC	PUTM	ENSG00000164308	ERAP2	NA	3.71527	0.0003029	0.0109392	G	NA
5:95724339:A:G	BRAINEAC	PUTM	ENSG00000164308	ERAP2	NA	3.71945	0.000298424	0.0107938	A	NA
5:95727175:A:G	BRAINEAC	PUTM	ENSG00000164308	ERAP2	NA	3.84692	0.00018837	0.0076896	A	NA
5:95727664:A:T	BRAINEAC	PUTM	ENSG00000164308	ERAP2	NA	3.85305	0.000184194	0.0075542	A	NA
5:95728898:C:G	BRAINEAC	PUTM	ENSG00000164308	ERAP2	NA	3.63524	0.000402042	0.0135183	C	NA
5:95728974:C:G	BRAINEAC	PUTM	ENSG00000164308	ERAP2	NA	3.63524	0.000402042	0.0135183	G	NA
5:95729406:A:G	BRAINEAC	PUTM	ENSG00000164308	ERAP2	NA	3.63524	0.000402042	0.0135183	G	NA
5:95732569:A:T	BRAINEAC	PUTM	ENSG00000164308	ERAP2	NA	3.63524	0.000402042	0.0135183	A	NA
5:95736557:C:T	BRAINEAC	PUTM	ENSG00000164308	ERAP2	NA	3.62341	0.000419068	0.013731	NA	NA
5:95751549:A:G	BRAINEAC	PUTM	ENSG00000164308	ERAP2	NA	3.34469	0.00108324	0.0284751	A	NA
5:95755032:A:T	BRAINEAC	PUTM	ENSG00000164308	ERAP2	NA	3.2564	0.00144703	0.036502	NA	NA
2:27598097:C:T	GTEx/v8	Adipose_Subcutaneous	ENSG00000115216	NRBP1	C	-0.191343	4.94439e-12	1.00894e-14	C	-
2:27598097:C:T	GTEx/v8	Adipose_Subcutaneous	ENSG00000115241	PPM1G	C	-0.0734081	2.29702e-05	1.67809e-09	C	-
2:27598097:C:T	GTEx/v8	Adipose_Subcutaneous	ENSG00000138085	ATRAID	C	0.0850469	0.000254701	2.42116e-24	C	+
2:27730940:C:T	GTEx/v8	Adipose_Subcutaneous	ENSG00000115216	NRBP1	C	-0.18718	7.49913e-12	1.00894e-14	C	-
2:27730940:C:T	GTEx/v8	Adipose_Subcutaneous	ENSG00000115241	PPM1G	C	-0.0708489	3.45328e-05	1.67809e-09	C	-
2:27730940:C:T	GTEx/v8	Adipose_Subcutaneous	ENSG00000138085	ATRAID	C	0.0848551	0.000215291	2.42116e-24	C	+
2:27734972:A:G	GTEx/v8	Adipose_Subcutaneous	ENSG00000115216	NRBP1	A	-0.185451	1.48556e-12	1.00894e-14	A	-
2:27734972:A:G	GTEx/v8	Adipose_Subcutaneous	ENSG00000115241	PPM1G	A	-0.0692857	2.45744e-05	1.67809e-09	A	-
2:27741072:C:G	GTEx/v8	Adipose_Subcutaneous	ENSG00000115216	NRBP1	G	-0.162014	3.96473e-10	1.00894e-14	G	-
2:27741072:C:G	GTEx/v8	Adipose_Subcutaneous	ENSG00000115241	PPM1G	G	-0.0617706	0.000133351	1.67809e-09	G	-
2:27741105:A:G	GTEx/v8	Adipose_Subcutaneous	ENSG00000115216	NRBP1	G	-0.168907	1.42017e-10	1.00894e-14	G	-
2:27741105:A:G	GTEx/v8	Adipose_Subcutaneous	ENSG00000115241	PPM1G	G	-0.0672495	4.30368e-05	1.67809e-09	G	-
2:27741237:C:T	GTEx/v8	Adipose_Subcutaneous	ENSG00000115216	NRBP1	C	-0.167314	1.00886e-09	1.00894e-14	C	-
2:27741237:C:T	GTEx/v8	Adipose_Subcutaneous	ENSG00000115241	PPM1G	C	-0.0662572	0.000105054	1.67809e-09	C	-
2:27742603:C:T	GTEx/v8	Adipose_Subcutaneous	ENSG00000115216	NRBP1	C	-0.170425	6.36785e-10	1.00894e-14	C	-
2:27742603:C:T	GTEx/v8	Adipose_Subcutaneous	ENSG00000115241	PPM1G	C	-0.0688569	6.20809e-05	1.67809e-09	C	-
2:27748597:A:C	GTEx/v8	Adipose_Subcutaneous	ENSG00000115216	NRBP1	A	-0.168245	1.30542e-10	1.00894e-14	NA	NA
2:27748597:A:C	GTEx/v8	Adipose_Subcutaneous	ENSG00000115241	PPM1G	A	-0.0615992	0.000167138	1.67809e-09	NA	NA
2:27748904:A:G	GTEx/v8	Adipose_Subcutaneous	ENSG00000115216	NRBP1	A	-0.168245	1.30542e-10	1.00894e-14	A	-
2:27748904:A:G	GTEx/v8	Adipose_Subcutaneous	ENSG00000115241	PPM1G	A	-0.0615992	0.000167138	1.67809e-09	A	-
2:27750545:A:G	GTEx/v8	Adipose_Subcutaneous	ENSG00000115216	NRBP1	G	-0.170818	7.46436e-11	1.00894e-14	G	-
2:27750545:A:G	GTEx/v8	Adipose_Subcutaneous	ENSG00000115241	PPM1G	G	-0.0634584	0.000109288	1.67809e-09	G	-
2:27750546:A:T	GTEx/v8	Adipose_Subcutaneous	ENSG00000115216	NRBP1	A	-0.170818	7.46436e-11	1.00894e-14	A	-
2:27750546:A:T	GTEx/v8	Adipose_Subcutaneous	ENSG00000115241	PPM1G	A	-0.0634584	0.000109288	1.67809e-09	A	-
2:27752463:A:G	GTEx/v8	Adipose_Subcutaneous	ENSG00000115216	NRBP1	A	-0.138849	3.75565e-07	1.00894e-14	A	-
2:27752871:C:T	GTEx/v8	Adipose_Subcutaneous	ENSG00000115216	NRBP1	T	-0.139016	1.70207e-07	1.00894e-14	T	-
2:27752871:C:T	GTEx/v8	Adipose_Subcutaneous	ENSG00000115241	PPM1G	T	-0.0681299	3.57288e-05	1.67809e-09	T	-
2:27801759:A:G	GTEx/v8	Adipose_Subcutaneous	ENSG00000115216	NRBP1	G	0.115005	0.00027918	1.00894e-14	A	-
5:95358224:A:C	GTEx/v8	Adipose_Subcutaneous	ENSG00000175426	PCSK1	A	-0.209329	4.38961e-05	5.05397e-07	C	+
5:95388015:A:G	GTEx/v8	Adipose_Subcutaneous	ENSG00000175426	PCSK1	A	-0.130154	4.23338e-05	5.05397e-07	G	+
5:95405343:C:T	GTEx/v8	Adipose_Subcutaneous	ENSG00000175426	PCSK1	T	-0.113789	0.000163956	5.05397e-07	NA	NA
5:95407894:G:T	GTEx/v8	Adipose_Subcutaneous	ENSG00000175426	PCSK1	T	-0.121148	6.47307e-05	5.05397e-07	G	+
5:95407940:A:G	GTEx/v8	Adipose_Subcutaneous	ENSG00000175426	PCSK1	A	-0.121148	6.47307e-05	5.05397e-07	G	+
5:95437611:A:G	GTEx/v8	Adipose_Subcutaneous	ENSG00000175426	PCSK1	A	-0.120555	4.37466e-05	5.05397e-07	G	+
5:95441639:G:T	GTEx/v8	Adipose_Subcutaneous	ENSG00000175426	PCSK1	T	-0.131059	1.82722e-05	5.05397e-07	G	+
5:95442153:C:G	GTEx/v8	Adipose_Subcutaneous	ENSG00000175426	PCSK1	G	-0.131059	1.82722e-05	5.05397e-07	C	+
5:95443772:A:G	GTEx/v8	Adipose_Subcutaneous	ENSG00000175426	PCSK1	A	-0.122555	3.37059e-05	5.05397e-07	G	+
5:95445319:C:G	GTEx/v8	Adipose_Subcutaneous	ENSG00000175426	PCSK1	C	-0.120555	4.37466e-05	5.05397e-07	G	+
5:95469852:C:T	GTEx/v8	Adipose_Subcutaneous	ENSG00000175426	PCSK1	T	-0.131393	2.02786e-05	5.05397e-07	C	+
5:95470989:A:G	GTEx/v8	Adipose_Subcutaneous	ENSG00000175426	PCSK1	G	-0.127849	3.57769e-05	5.05397e-07	A	+
5:95473021:A:G	GTEx/v8	Adipose_Subcutaneous	ENSG00000175426	PCSK1	G	-0.132694	1.71005e-05	5.05397e-07	A	+
5:95487872:A:G	GTEx/v8	Adipose_Subcutaneous	ENSG00000175426	PCSK1	G	-0.132671	1.67722e-05	5.05397e-07	A	+
5:95497795:A:G	GTEx/v8	Adipose_Subcutaneous	ENSG00000175426	PCSK1	A	-0.144376	6.69711e-06	5.05397e-07	G	+
5:95500281:A:G	GTEx/v8	Adipose_Subcutaneous	ENSG00000175426	PCSK1	G	-0.144376	6.69711e-06	5.05397e-07	A	+
5:95527057:C:G	GTEx/v8	Adipose_Subcutaneous	ENSG00000175426	PCSK1	C	-0.17363	1.39243e-08	5.05397e-07	G	+
5:95539448:C:T	GTEx/v8	Adipose_Subcutaneous	ENSG00000175426	PCSK1	T	0.170716	2.51001e-08	5.05397e-07	T	+
5:95539536:C:T	GTEx/v8	Adipose_Subcutaneous	ENSG00000175426	PCSK1	T	0.159906	1.05747e-07	5.05397e-07	T	+
5:95542726:A:C	GTEx/v8	Adipose_Subcutaneous	ENSG00000175426	PCSK1	A	-0.186942	2.83714e-09	5.05397e-07	C	+
5:95549286:G:T	GTEx/v8	Adipose_Subcutaneous	ENSG00000175426	PCSK1	T	-0.176933	7.01155e-09	5.05397e-07	G	+
5:95630225:A:T	GTEx/v8	Adipose_Subcutaneous	ENSG00000175426	PCSK1	T	-0.170153	1.60438e-08	5.05397e-07	A	+
5:95630705:C:G	GTEx/v8	Adipose_Subcutaneous	ENSG00000175426	PCSK1	G	-0.178246	7.8618e-09	5.05397e-07	C	+
5:95638442:A:G	GTEx/v8	Adipose_Subcutaneous	ENSG00000175426	PCSK1	G	-0.169484	1.62478e-08	5.05397e-07	A	+
5:95642519:G:T	GTEx/v8	Adipose_Subcutaneous	ENSG00000175426	PCSK1	G	-0.178733	6.96076e-09	5.05397e-07	T	+
5:95674266:C:T	GTEx/v8	Adipose_Subcutaneous	ENSG00000175426	PCSK1	T	-0.190778	1.08644e-09	5.05397e-07	C	+
5:95688542:A:G	GTEx/v8	Adipose_Subcutaneous	ENSG00000175426	PCSK1	G	-0.183597	4.30648e-09	5.05397e-07	A	+
5:95689064:A:G	GTEx/v8	Adipose_Subcutaneous	ENSG00000175426	PCSK1	G	-0.185242	3.69294e-09	5.05397e-07	A	+
5:95693010:A:G	GTEx/v8	Adipose_Subcutaneous	ENSG00000175426	PCSK1	G	-0.183886	3.94185e-09	5.05397e-07	A	+
5:95694609:C:G	GTEx/v8	Adipose_Subcutaneous	ENSG00000175426	PCSK1	G	-0.210591	1.59853e-10	5.05397e-07	C	+
5:95695673:C:T	GTEx/v8	Adipose_Subcutaneous	ENSG00000175426	PCSK1	T	-0.193921	2.93222e-10	5.05397e-07	C	+
5:95696429:C:T	GTEx/v8	Adipose_Subcutaneous	ENSG00000175426	PCSK1	T	-0.193921	2.93222e-10	5.05397e-07	C	+
5:95696585:C:T	GTEx/v8	Adipose_Subcutaneous	ENSG00000175426	PCSK1	C	-0.193572	3.52237e-10	5.05397e-07	T	+
5:95701782:C:T	GTEx/v8	Adipose_Subcutaneous	ENSG00000175426	PCSK1	C	-0.197166	1.85741e-10	5.05397e-07	T	+
5:95702549:A:G	GTEx/v8	Adipose_Subcutaneous	ENSG00000175426	PCSK1	G	-0.238758	6.56663e-06	5.05397e-07	A	+
5:95703329:C:G	GTEx/v8	Adipose_Subcutaneous	ENSG00000175426	PCSK1	C	-0.198446	2.48861e-10	5.05397e-07	G	+
5:95709132:C:T	GTEx/v8	Adipose_Subcutaneous	ENSG00000175426	PCSK1	C	-0.199648	2.65353e-10	5.05397e-07	T	+
5:95710368:C:G	GTEx/v8	Adipose_Subcutaneous	ENSG00000175426	PCSK1	C	-0.193572	3.52237e-10	5.05397e-07	G	+
5:95710904:A:C	GTEx/v8	Adipose_Subcutaneous	ENSG00000175426	PCSK1	C	-0.199135	2.8126e-10	5.05397e-07	A	+
5:95714104:C:T	GTEx/v8	Adipose_Subcutaneous	ENSG00000175426	PCSK1	C	-0.185624	3.31127e-09	5.05397e-07	T	+
5:95714725:A:G	GTEx/v8	Adipose_Subcutaneous	ENSG00000175426	PCSK1	G	-0.185624	3.31127e-09	5.05397e-07	A	+
5:95716722:A:G	GTEx/v8	Adipose_Subcutaneous	ENSG00000175426	PCSK1	G	-0.187566	2.81e-09	5.05397e-07	A	+
5:95717440:C:T	GTEx/v8	Adipose_Subcutaneous	ENSG00000175426	PCSK1	C	-0.199135	2.8126e-10	5.05397e-07	T	+
5:95718203:C:G	GTEx/v8	Adipose_Subcutaneous	ENSG00000175426	PCSK1	C	-0.20075	1.79574e-10	5.05397e-07	G	+
5:95718846:C:G	GTEx/v8	Adipose_Subcutaneous	ENSG00000175426	PCSK1	C	-0.20075	1.79574e-10	5.05397e-07	G	+
5:95719294:C:T	GTEx/v8	Adipose_Subcutaneous	ENSG00000175426	PCSK1	T	-0.191838	1.00841e-09	5.05397e-07	C	+
5:95719676:C:T	GTEx/v8	Adipose_Subcutaneous	ENSG00000175426	PCSK1	C	-0.20075	1.79574e-10	5.05397e-07	T	+
5:95719804:A:G	GTEx/v8	Adipose_Subcutaneous	ENSG00000175426	PCSK1	G	-0.20075	1.79574e-10	5.05397e-07	A	+
5:95719923:A:G	GTEx/v8	Adipose_Subcutaneous	ENSG00000175426	PCSK1	G	-0.20075	1.79574e-10	5.05397e-07	A	+
5:95720359:C:T	GTEx/v8	Adipose_Subcutaneous	ENSG00000175426	PCSK1	C	-0.199135	2.8126e-10	5.05397e-07	T	+
5:95723381:A:G	GTEx/v8	Adipose_Subcutaneous	ENSG00000175426	PCSK1	A	-0.189548	2.17252e-09	5.05397e-07	G	+
5:95724339:A:G	GTEx/v8	Adipose_Subcutaneous	ENSG00000175426	PCSK1	G	-0.181162	7.37969e-09	5.05397e-07	A	+
5:95727175:A:G	GTEx/v8	Adipose_Subcutaneous	ENSG00000175426	PCSK1	G	-0.184219	4.25018e-09	5.05397e-07	A	+
5:95727664:A:T	GTEx/v8	Adipose_Subcutaneous	ENSG00000175426	PCSK1	T	-0.188306	1.67255e-09	5.05397e-07	A	+
5:95727965:C:CAGA	GTEx/v8	Adipose_Subcutaneous	ENSG00000175426	PCSK1	CAGA	-0.188306	1.67255e-09	5.05397e-07	C	+
5:95728898:C:G	GTEx/v8	Adipose_Subcutaneous	ENSG00000175426	PCSK1	G	-0.187709	9.47972e-09	5.05397e-07	C	+
5:95728974:C:G	GTEx/v8	Adipose_Subcutaneous	ENSG00000175426	PCSK1	C	-0.187454	7.56714e-09	5.05397e-07	G	+
5:95729406:A:G	GTEx/v8	Adipose_Subcutaneous	ENSG00000175426	PCSK1	A	-0.187709	9.47972e-09	5.05397e-07	G	+
5:95732569:A:T	GTEx/v8	Adipose_Subcutaneous	ENSG00000175426	PCSK1	T	-0.188082	9.07715e-09	5.05397e-07	A	+
5:95736557:C:T	GTEx/v8	Adipose_Subcutaneous	ENSG00000175426	PCSK1	T	-0.167053	7.71124e-08	5.05397e-07	NA	NA
5:95736559:A:T	GTEx/v8	Adipose_Subcutaneous	ENSG00000175426	PCSK1	T	-0.167053	7.71124e-08	5.05397e-07	NA	NA
5:95736560:G:GA	GTEx/v8	Adipose_Subcutaneous	ENSG00000175426	PCSK1	GA	-0.167053	7.71124e-08	5.05397e-07	NA	NA
5:95736561:G:T	GTEx/v8	Adipose_Subcutaneous	ENSG00000175426	PCSK1	T	-0.167053	7.71124e-08	5.05397e-07	NA	NA
5:95736755:A:C	GTEx/v8	Adipose_Subcutaneous	ENSG00000175426	PCSK1	A	-0.227179	0.000100516	5.05397e-07	NA	NA
5:95747963:T:TCTC	GTEx/v8	Adipose_Subcutaneous	ENSG00000175426	PCSK1	T	-0.174833	6.10549e-08	5.05397e-07	TCTC	+
5:95751549:A:G	GTEx/v8	Adipose_Subcutaneous	ENSG00000175426	PCSK1	G	-0.16582	1.60835e-07	5.05397e-07	A	+
5:95762477:A:G	GTEx/v8	Adipose_Subcutaneous	ENSG00000175426	PCSK1	G	-0.16582	1.60835e-07	5.05397e-07	A	+
5:95764690:C:T	GTEx/v8	Adipose_Subcutaneous	ENSG00000175426	PCSK1	T	-0.164541	2.28743e-07	5.05397e-07	C	+
5:95765326:A:G	GTEx/v8	Adipose_Subcutaneous	ENSG00000175426	PCSK1	G	-0.175193	3.86374e-08	5.05397e-07	A	+
5:95765413:C:T	GTEx/v8	Adipose_Subcutaneous	ENSG00000175426	PCSK1	T	-0.165275	2.45864e-07	5.05397e-07	C	+
11:92727874:C:T	GTEx/v8	Adipose_Subcutaneous	ENSG00000180773	SLC36A4	T	-0.0878096	0.000235096	3.14799e-11	T	-
11:93070145:C:T	GTEx/v8	Adipose_Subcutaneous	ENSG00000166004	KIAA1731	T	-0.455455	1.39841e-05	1.24637e-09	T	-
11:93191559:C:T	GTEx/v8	Adipose_Subcutaneous	ENSG00000166004	KIAA1731	C	-0.455455	1.39841e-05	1.24637e-09	C	-
11:93229161:C:T	GTEx/v8	Adipose_Subcutaneous	ENSG00000180773	SLC36A4	T	0.11066	0.000145496	3.14799e-11	C	-
11:93253903:A:G	GTEx/v8	Adipose_Subcutaneous	ENSG00000180773	SLC36A4	G	-0.103283	0.00018406	3.14799e-11	G	-
11:93254612:C:T	GTEx/v8	Adipose_Subcutaneous	ENSG00000180773	SLC36A4	C	-0.103283	0.00018406	3.14799e-11	C	-
11:93255715:A:G	GTEx/v8	Adipose_Subcutaneous	ENSG00000180773	SLC36A4	A	-0.0952241	0.000245744	3.14799e-11	A	-
11:93259515:A:G	GTEx/v8	Adipose_Subcutaneous	ENSG00000180773	SLC36A4	G	-0.103283	0.00018406	3.14799e-11	G	-
11:93267290:A:G	GTEx/v8	Adipose_Subcutaneous	ENSG00000166004	KIAA1731	A	-0.335632	0.000180921	1.24637e-09	A	-
11:93504785:A:T	GTEx/v8	Adipose_Subcutaneous	ENSG00000166004	KIAA1731	T	-0.300275	0.000237748	1.24637e-09	T	-
11:93504786:G:T	GTEx/v8	Adipose_Subcutaneous	ENSG00000166004	KIAA1731	T	-0.300275	0.000237748	1.24637e-09	T	-
11:93911816:C:T	GTEx/v8	Adipose_Subcutaneous	ENSG00000181333	HEPHL1	T	-0.608092	0.000253883	1.6259e-33	T	-
11:94227477:A:G	GTEx/v8	Adipose_Subcutaneous	ENSG00000181333	HEPHL1	A	-0.642966	0.00022212	1.6259e-33	A	-
11:94304256:G:T	GTEx/v8	Adipose_Subcutaneous	ENSG00000181333	HEPHL1	G	-0.642966	0.00022212	1.6259e-33	G	-
12:4384844:G:T	GTEx/v8	Adipose_Subcutaneous	ENSG00000118971	CCND2	G	0.878583	2.67461e-10	1.4766e-06	T	-
2:27598097:C:T	GTEx/v8	Adipose_Visceral_Omentum	ENSG00000115216	NRBP1	C	-0.146224	1.58415e-06	3.53883e-09	C	-
2:27730940:C:T	GTEx/v8	Adipose_Visceral_Omentum	ENSG00000115216	NRBP1	C	-0.149075	9.68544e-07	3.53883e-09	C	-
2:27734972:A:G	GTEx/v8	Adipose_Visceral_Omentum	ENSG00000115216	NRBP1	A	-0.119799	3.94688e-05	3.53883e-09	A	-
2:27734972:A:G	GTEx/v8	Adipose_Visceral_Omentum	ENSG00000157992	KRTCAP3	A	0.16612	1.88411e-06	4.42568e-06	A	+
2:27741072:C:G	GTEx/v8	Adipose_Visceral_Omentum	ENSG00000157992	KRTCAP3	G	0.16987	1.07028e-06	4.42568e-06	G	+
2:27741105:A:G	GTEx/v8	Adipose_Visceral_Omentum	ENSG00000115216	NRBP1	G	-0.116545	6.93572e-05	3.53883e-09	G	-
2:27741105:A:G	GTEx/v8	Adipose_Visceral_Omentum	ENSG00000157992	KRTCAP3	G	0.167256	1.77857e-06	4.42568e-06	G	+
2:27741237:C:T	GTEx/v8	Adipose_Visceral_Omentum	ENSG00000115216	NRBP1	C	-0.130286	1.94544e-05	3.53883e-09	C	-
2:27742603:C:T	GTEx/v8	Adipose_Visceral_Omentum	ENSG00000115216	NRBP1	C	-0.125157	3.54155e-05	3.53883e-09	C	-
2:27748597:A:C	GTEx/v8	Adipose_Visceral_Omentum	ENSG00000115216	NRBP1	A	-0.108922	0.000160932	3.53883e-09	NA	NA
2:27748597:A:C	GTEx/v8	Adipose_Visceral_Omentum	ENSG00000157992	KRTCAP3	A	0.167944	1.08372e-06	4.42568e-06	NA	NA
2:27748904:A:G	GTEx/v8	Adipose_Visceral_Omentum	ENSG00000115216	NRBP1	A	-0.108922	0.000160932	3.53883e-09	A	-
2:27748904:A:G	GTEx/v8	Adipose_Visceral_Omentum	ENSG00000157992	KRTCAP3	A	0.167944	1.08372e-06	4.42568e-06	A	+
2:27750545:A:G	GTEx/v8	Adipose_Visceral_Omentum	ENSG00000115216	NRBP1	G	-0.110169	0.000127087	3.53883e-09	G	-
2:27750545:A:G	GTEx/v8	Adipose_Visceral_Omentum	ENSG00000157992	KRTCAP3	G	0.169291	8.01677e-07	4.42568e-06	G	+
2:27750546:A:T	GTEx/v8	Adipose_Visceral_Omentum	ENSG00000115216	NRBP1	A	-0.110169	0.000127087	3.53883e-09	A	-
2:27750546:A:T	GTEx/v8	Adipose_Visceral_Omentum	ENSG00000157992	KRTCAP3	A	0.169291	8.01677e-07	4.42568e-06	A	+
2:27752871:C:T	GTEx/v8	Adipose_Visceral_Omentum	ENSG00000157992	KRTCAP3	T	0.165327	1.98959e-06	4.42568e-06	T	+
2:27860258:A:G	GTEx/v8	Adipose_Visceral_Omentum	ENSG00000163798	SLC4A1AP	A	0.113897	0.000100803	1.48738e-05	G	-
5:95689064:A:G	GTEx/v8	Adipose_Visceral_Omentum	ENSG00000175426	PCSK1	G	-0.133445	0.000116254	0.000848226	A	+
11:93267290:A:G	GTEx/v8	Adipose_Visceral_Omentum	ENSG00000182919	C11orf54	A	0.520596	6.55984e-05	2.38644e-60	A	+
11:93287505:C:T	GTEx/v8	Adipose_Visceral_Omentum	ENSG00000168876	ANKRD49	C	0.20586	2.17367e-05	0.0291823	T	-
11:93291007:A:G	GTEx/v8	Adipose_Visceral_Omentum	ENSG00000182919	C11orf54	A	0.465866	3.57441e-06	2.38644e-60	A	+
11:93325648:C:T	GTEx/v8	Adipose_Visceral_Omentum	ENSG00000182919	C11orf54	C	0.465008	1.67667e-06	2.38644e-60	C	+
11:93359581:C:T	GTEx/v8	Adipose_Visceral_Omentum	ENSG00000182919	C11orf54	C	0.465008	1.67667e-06	2.38644e-60	C	+
11:93442309:A:G	GTEx/v8	Adipose_Visceral_Omentum	ENSG00000182919	C11orf54	G	0.590449	6.55837e-07	2.38644e-60	G	+
11:93504785:A:T	GTEx/v8	Adipose_Visceral_Omentum	ENSG00000182919	C11orf54	T	0.458818	0.000147572	2.38644e-60	T	+
11:93504786:G:T	GTEx/v8	Adipose_Visceral_Omentum	ENSG00000182919	C11orf54	T	0.458818	0.000147572	2.38644e-60	T	+
11:93716763:G:T	GTEx/v8	Adipose_Visceral_Omentum	ENSG00000182919	C11orf54	T	0.564412	1.4895e-05	2.38644e-60	T	+
11:93911816:C:T	GTEx/v8	Adipose_Visceral_Omentum	ENSG00000182919	C11orf54	T	0.471008	7.9529e-05	2.38644e-60	T	+
11:93942068:A:T	GTEx/v8	Adipose_Visceral_Omentum	ENSG00000182919	C11orf54	A	0.471008	7.9529e-05	2.38644e-60	A	+
2:27598097:C:T	GTEx/v8	Adrenal_Gland	ENSG00000157992	KRTCAP3	C	0.468799	5.933e-08	7.80378e-13	C	+
2:27730940:C:T	GTEx/v8	Adrenal_Gland	ENSG00000157992	KRTCAP3	C	0.486801	5.42727e-09	7.80378e-13	C	+
2:27734972:A:G	GTEx/v8	Adrenal_Gland	ENSG00000157992	KRTCAP3	A	0.513247	7.82494e-10	7.80378e-13	A	+
2:27741072:C:G	GTEx/v8	Adrenal_Gland	ENSG00000157992	KRTCAP3	G	0.465039	9.9149e-09	7.80378e-13	G	+
2:27741105:A:G	GTEx/v8	Adrenal_Gland	ENSG00000157992	KRTCAP3	G	0.499147	1.82311e-09	7.80378e-13	G	+
2:27741237:C:T	GTEx/v8	Adrenal_Gland	ENSG00000157992	KRTCAP3	C	0.464254	1.32268e-08	7.80378e-13	C	+
2:27742603:C:T	GTEx/v8	Adrenal_Gland	ENSG00000157992	KRTCAP3	C	0.4631	1.1895e-08	7.80378e-13	C	+
2:27748597:A:C	GTEx/v8	Adrenal_Gland	ENSG00000157992	KRTCAP3	A	0.486703	1.74813e-09	7.80378e-13	NA	NA
2:27748904:A:G	GTEx/v8	Adrenal_Gland	ENSG00000157992	KRTCAP3	A	0.486703	1.74813e-09	7.80378e-13	A	+
2:27750545:A:G	GTEx/v8	Adrenal_Gland	ENSG00000157992	KRTCAP3	G	0.48957	2.01165e-09	7.80378e-13	G	+
2:27750546:A:T	GTEx/v8	Adrenal_Gland	ENSG00000157992	KRTCAP3	A	0.48957	2.01165e-09	7.80378e-13	A	+
2:27752463:A:G	GTEx/v8	Adrenal_Gland	ENSG00000157992	KRTCAP3	A	0.464725	4.79559e-09	7.80378e-13	A	+
2:27752871:C:T	GTEx/v8	Adrenal_Gland	ENSG00000157992	KRTCAP3	T	0.502308	1.08573e-09	7.80378e-13	T	+
2:27753878:A:C	GTEx/v8	Adrenal_Gland	ENSG00000157992	KRTCAP3	C	-0.367801	4.48443e-05	7.80378e-13	A	+
11:93073640:A:C	GTEx/v8	Adrenal_Gland	ENSG00000165325	CCDC67	C	0.325909	1.17866e-05	0.00496377	A	-
11:93079718:C:T	GTEx/v8	Adrenal_Gland	ENSG00000165325	CCDC67	T	-0.326411	6.72709e-06	0.00496377	T	-
11:93081815:A:G	GTEx/v8	Adrenal_Gland	ENSG00000165325	CCDC67	A	-0.307151	2.50145e-05	0.00496377	A	-
11:93090887:C:T	GTEx/v8	Adrenal_Gland	ENSG00000165325	CCDC67	C	-0.307151	2.50145e-05	0.00496377	C	-
11:93103458:A:AAAT	GTEx/v8	Adrenal_Gland	ENSG00000165325	CCDC67	AAAT	-0.30537	2.54689e-05	0.00496377	AAAT	-
11:93111478:G:T	GTEx/v8	Adrenal_Gland	ENSG00000165325	CCDC67	G	0.315025	1.68867e-05	0.00496377	T	-
11:93118840:C:T	GTEx/v8	Adrenal_Gland	ENSG00000165325	CCDC67	C	0.315025	1.68867e-05	0.00496377	T	-
11:93122128:C:T	GTEx/v8	Adrenal_Gland	ENSG00000165325	CCDC67	T	0.307189	3.10011e-05	0.00496377	C	-
11:93128120:C:CTGAG	GTEx/v8	Adrenal_Gland	ENSG00000165325	CCDC67	C	0.315025	1.68867e-05	0.00496377	CTGAG	-
11:93148665:A:G	GTEx/v8	Adrenal_Gland	ENSG00000165325	CCDC67	A	-0.3139	9.98678e-06	0.00496377	A	-
11:93148817:A:G	GTEx/v8	Adrenal_Gland	ENSG00000165325	CCDC67	A	-0.306755	1.72858e-05	0.00496377	A	-
11:93148948:C:G	GTEx/v8	Adrenal_Gland	ENSG00000165325	CCDC67	C	-0.312745	1.46923e-05	0.00496377	C	-
11:93149172:A:G	GTEx/v8	Adrenal_Gland	ENSG00000165325	CCDC67	A	-0.312745	1.46923e-05	0.00496377	A	-
11:93149277:C:T	GTEx/v8	Adrenal_Gland	ENSG00000165325	CCDC67	T	-0.312745	1.46923e-05	0.00496377	T	-
11:93150181:A:T	GTEx/v8	Adrenal_Gland	ENSG00000165325	CCDC67	T	-0.312745	1.46923e-05	0.00496377	T	-
11:93150392:C:G	GTEx/v8	Adrenal_Gland	ENSG00000165325	CCDC67	C	-0.312688	1.55747e-05	0.00496377	C	-
11:93150394:A:G	GTEx/v8	Adrenal_Gland	ENSG00000165325	CCDC67	A	-0.312688	1.55747e-05	0.00496377	A	-
11:93150836:G:T	GTEx/v8	Adrenal_Gland	ENSG00000165325	CCDC67	G	-0.312745	1.46923e-05	0.00496377	G	-
11:93151302:A:C	GTEx/v8	Adrenal_Gland	ENSG00000165325	CCDC67	A	-0.312745	1.46923e-05	0.00496377	A	-
11:93160926:A:G	GTEx/v8	Adrenal_Gland	ENSG00000165325	CCDC67	A	-0.312745	1.46923e-05	0.00496377	A	-
11:93160974:C:G	GTEx/v8	Adrenal_Gland	ENSG00000165325	CCDC67	G	-0.312745	1.46923e-05	0.00496377	NA	NA
11:93161528:A:G	GTEx/v8	Adrenal_Gland	ENSG00000165325	CCDC67	G	-0.312745	1.46923e-05	0.00496377	G	-
11:93161583:A:G	GTEx/v8	Adrenal_Gland	ENSG00000165325	CCDC67	G	-0.312745	1.46923e-05	0.00496377	G	-
11:93161837:A:G	GTEx/v8	Adrenal_Gland	ENSG00000165325	CCDC67	A	-0.312745	1.46923e-05	0.00496377	A	-
11:93163137:A:C	GTEx/v8	Adrenal_Gland	ENSG00000165325	CCDC67	C	-0.312745	1.46923e-05	0.00496377	C	-
11:93163799:C:T	GTEx/v8	Adrenal_Gland	ENSG00000165325	CCDC67	T	-0.326576	4.68378e-06	0.00496377	T	-
11:93164957:A:T	GTEx/v8	Adrenal_Gland	ENSG00000165325	CCDC67	A	-0.312745	1.46923e-05	0.00496377	A	-
11:93166368:C:T	GTEx/v8	Adrenal_Gland	ENSG00000165325	CCDC67	C	-0.312745	1.46923e-05	0.00496377	C	-
11:93166731:G:T	GTEx/v8	Adrenal_Gland	ENSG00000165325	CCDC67	G	-0.312745	1.46923e-05	0.00496377	G	-
11:93168885:A:G	GTEx/v8	Adrenal_Gland	ENSG00000165325	CCDC67	G	-0.312745	1.46923e-05	0.00496377	G	-
11:93171862:C:T	GTEx/v8	Adrenal_Gland	ENSG00000165325	CCDC67	T	-0.304163	2.05554e-05	0.00496377	T	-
11:93187807:A:T	GTEx/v8	Adrenal_Gland	ENSG00000165325	CCDC67	A	-0.304163	2.05554e-05	0.00496377	A	-
11:93193051:A:G	GTEx/v8	Adrenal_Gland	ENSG00000165325	CCDC67	A	0.314111	1.33878e-05	0.00496377	G	-
11:93195803:C:T	GTEx/v8	Adrenal_Gland	ENSG00000165325	CCDC67	T	-0.291547	4.40981e-05	0.00496377	T	-
11:93196249:A:C	GTEx/v8	Adrenal_Gland	ENSG00000165325	CCDC67	A	-0.291547	4.40981e-05	0.00496377	A	-
11:93198983:C:T	GTEx/v8	Adrenal_Gland	ENSG00000165325	CCDC67	C	-0.30692	2.07586e-05	0.00496377	C	-
11:93218355:C:G	GTEx/v8	Adrenal_Gland	ENSG00000165325	CCDC67	C	0.318805	1.18179e-05	0.00496377	G	-
11:93222311:C:T	GTEx/v8	Adrenal_Gland	ENSG00000165325	CCDC67	T	0.328108	4.14645e-06	0.00496377	C	-
11:93229161:C:T	GTEx/v8	Adrenal_Gland	ENSG00000165325	CCDC67	T	0.322845	9.82061e-06	0.00496377	C	-
11:93229319:G:T	GTEx/v8	Adrenal_Gland	ENSG00000165325	CCDC67	G	-0.321645	8.93893e-06	0.00496377	G	-
11:93229756:C:T	GTEx/v8	Adrenal_Gland	ENSG00000165325	CCDC67	C	-0.321645	8.93893e-06	0.00496377	C	-
11:93232229:A:G	GTEx/v8	Adrenal_Gland	ENSG00000165325	CCDC67	A	-0.340284	2.37514e-06	0.00496377	A	-
11:93232745:A:G	GTEx/v8	Adrenal_Gland	ENSG00000165325	CCDC67	G	-0.341073	1.6494e-06	0.00496377	G	-
11:93233068:A:G	GTEx/v8	Adrenal_Gland	ENSG00000165325	CCDC67	A	-0.341073	1.6494e-06	0.00496377	A	-
11:93243333:C:T	GTEx/v8	Adrenal_Gland	ENSG00000165325	CCDC67	C	-0.33391	3.94316e-06	0.00496377	C	-
11:93246042:A:G	GTEx/v8	Adrenal_Gland	ENSG00000165325	CCDC67	G	-0.34512	1.47682e-06	0.00496377	G	-
11:93247646:C:T	GTEx/v8	Adrenal_Gland	ENSG00000165325	CCDC67	T	-0.30007	1.6156e-05	0.00496377	NA	NA
11:93248242:A:G	GTEx/v8	Adrenal_Gland	ENSG00000165325	CCDC67	G	-0.33391	3.94316e-06	0.00496377	G	-
11:93249359:A:G	GTEx/v8	Adrenal_Gland	ENSG00000165325	CCDC67	G	-0.33391	3.94316e-06	0.00496377	G	-
11:93250827:C:T	GTEx/v8	Adrenal_Gland	ENSG00000165325	CCDC67	C	-0.335376	2.7736e-06	0.00496377	C	-
11:93252030:C:T	GTEx/v8	Adrenal_Gland	ENSG00000165325	CCDC67	C	-0.335376	2.7736e-06	0.00496377	C	-
11:93253903:A:G	GTEx/v8	Adrenal_Gland	ENSG00000165325	CCDC67	G	-0.343963	1.39167e-06	0.00496377	G	-
11:93254612:C:T	GTEx/v8	Adrenal_Gland	ENSG00000165325	CCDC67	C	-0.343963	1.39167e-06	0.00496377	C	-
11:93255272:A:AAAC	GTEx/v8	Adrenal_Gland	ENSG00000165325	CCDC67	A	-0.333536	3.62037e-06	0.00496377	A	-
11:93255363:G:T	GTEx/v8	Adrenal_Gland	ENSG00000165325	CCDC67	T	-0.293997	2.40588e-05	0.00496377	T	-
11:93255519:G:T	GTEx/v8	Adrenal_Gland	ENSG00000165325	CCDC67	G	-0.333536	3.62037e-06	0.00496377	G	-
11:93255715:A:G	GTEx/v8	Adrenal_Gland	ENSG00000165325	CCDC67	A	-0.29759	1.58206e-05	0.00496377	A	-
11:93259515:A:G	GTEx/v8	Adrenal_Gland	ENSG00000165325	CCDC67	G	-0.343963	1.39167e-06	0.00496377	G	-
11:93259965:A:C	GTEx/v8	Adrenal_Gland	ENSG00000165325	CCDC67	C	-0.293726	2.00533e-05	0.00496377	C	-
11:93261560:A:C	GTEx/v8	Adrenal_Gland	ENSG00000165325	CCDC67	A	-0.335376	2.7736e-06	0.00496377	A	-
11:93261810:A:AG	GTEx/v8	Adrenal_Gland	ENSG00000165325	CCDC67	AG	-0.335376	2.7736e-06	0.00496377	AG	-
11:93261886:A:G	GTEx/v8	Adrenal_Gland	ENSG00000165325	CCDC67	G	-0.335376	2.7736e-06	0.00496377	G	-
11:93264037:C:G	GTEx/v8	Adrenal_Gland	ENSG00000165325	CCDC67	G	-0.331856	1.81697e-06	0.00496377	G	-
2:27598097:C:T	GTEx/v8	Whole_Blood	ENSG00000115216	NRBP1	C	-0.106956	1.30895e-08	1.92769e-13	C	-
2:27598097:C:T	GTEx/v8	Whole_Blood	ENSG00000138085	ATRAID	C	0.0640378	2.26146e-05	1.12795e-16	C	+
2:27598097:C:T	GTEx/v8	Whole_Blood	ENSG00000157992	KRTCAP3	C	0.149817	5.71242e-05	1.50191e-10	C	+
2:27730940:C:T	GTEx/v8	Whole_Blood	ENSG00000115216	NRBP1	C	-0.114348	6.4384e-10	1.92769e-13	C	-
2:27730940:C:T	GTEx/v8	Whole_Blood	ENSG00000157992	KRTCAP3	C	0.159749	1.31644e-05	1.50191e-10	C	+
2:27734972:A:G	GTEx/v8	Whole_Blood	ENSG00000115216	NRBP1	A	-0.0742897	4.43813e-05	1.92769e-13	A	-
2:27734972:A:G	GTEx/v8	Whole_Blood	ENSG00000157992	KRTCAP3	A	0.207818	4.79423e-09	1.50191e-10	A	+
2:27741072:C:G	GTEx/v8	Whole_Blood	ENSG00000115216	NRBP1	G	-0.0749093	3.4072e-05	1.92769e-13	G	-
2:27741072:C:G	GTEx/v8	Whole_Blood	ENSG00000157992	KRTCAP3	G	0.187247	1.19397e-07	1.50191e-10	G	+
2:27741105:A:G	GTEx/v8	Whole_Blood	ENSG00000115216	NRBP1	G	-0.0743669	4.84691e-05	1.92769e-13	G	-
2:27741105:A:G	GTEx/v8	Whole_Blood	ENSG00000157992	KRTCAP3	G	0.219451	7.55636e-10	1.50191e-10	G	+
2:27741237:C:T	GTEx/v8	Whole_Blood	ENSG00000115216	NRBP1	C	-0.105106	1.20605e-08	1.92769e-13	C	-
2:27741237:C:T	GTEx/v8	Whole_Blood	ENSG00000157992	KRTCAP3	C	0.174874	1.5449e-06	1.50191e-10	C	+
2:27742603:C:T	GTEx/v8	Whole_Blood	ENSG00000115216	NRBP1	C	-0.105541	1.11571e-08	1.92769e-13	C	-
2:27742603:C:T	GTEx/v8	Whole_Blood	ENSG00000157992	KRTCAP3	C	0.18469	3.95496e-07	1.50191e-10	C	+
2:27748597:A:C	GTEx/v8	Whole_Blood	ENSG00000115216	NRBP1	A	-0.0695618	0.00012336	1.92769e-13	NA	NA
2:27748597:A:C	GTEx/v8	Whole_Blood	ENSG00000157992	KRTCAP3	A	0.206508	5.04187e-09	1.50191e-10	NA	NA
2:27748904:A:G	GTEx/v8	Whole_Blood	ENSG00000115216	NRBP1	A	-0.0695618	0.00012336	1.92769e-13	A	-
2:27748904:A:G	GTEx/v8	Whole_Blood	ENSG00000157992	KRTCAP3	A	0.206508	5.04187e-09	1.50191e-10	A	+
2:27750545:A:G	GTEx/v8	Whole_Blood	ENSG00000115216	NRBP1	G	-0.0715155	8.06302e-05	1.92769e-13	G	-
2:27750545:A:G	GTEx/v8	Whole_Blood	ENSG00000157992	KRTCAP3	G	0.217952	6.81431e-10	1.50191e-10	G	+
2:27750546:A:T	GTEx/v8	Whole_Blood	ENSG00000115216	NRBP1	A	-0.0715155	8.06302e-05	1.92769e-13	A	-
2:27750546:A:T	GTEx/v8	Whole_Blood	ENSG00000157992	KRTCAP3	A	0.217952	6.81431e-10	1.50191e-10	A	+
2:27752463:A:G	GTEx/v8	Whole_Blood	ENSG00000115216	NRBP1	A	-0.10039	4.60875e-08	1.92769e-13	A	-
2:27752463:A:G	GTEx/v8	Whole_Blood	ENSG00000157992	KRTCAP3	A	0.19875	3.66158e-08	1.50191e-10	A	+
2:27752871:C:T	GTEx/v8	Whole_Blood	ENSG00000115216	NRBP1	T	-0.08034	1.36977e-05	1.92769e-13	T	-
2:27752871:C:T	GTEx/v8	Whole_Blood	ENSG00000157992	KRTCAP3	T	0.195987	5.93541e-08	1.50191e-10	T	+
2:27753878:A:C	GTEx/v8	Whole_Blood	ENSG00000115216	NRBP1	C	0.103019	8.70684e-07	1.92769e-13	A	-
2:27755825:A:G	GTEx/v8	Whole_Blood	ENSG00000115216	NRBP1	A	0.095282	2.19179e-06	1.92769e-13	G	-
2:27761436:A:C	GTEx/v8	Whole_Blood	ENSG00000115216	NRBP1	A	0.0968614	1.43981e-06	1.92769e-13	C	-
2:27764199:C:T	GTEx/v8	Whole_Blood	ENSG00000115216	NRBP1	T	0.0968614	1.43981e-06	1.92769e-13	C	-
2:27765587:C:T	GTEx/v8	Whole_Blood	ENSG00000115216	NRBP1	C	0.0968614	1.43981e-06	1.92769e-13	T	-
2:27766284:A:G	GTEx/v8	Whole_Blood	ENSG00000115216	NRBP1	A	0.105805	2.84622e-07	1.92769e-13	G	-
2:27767488:G:GC	GTEx/v8	Whole_Blood	ENSG00000115216	NRBP1	G	0.0968614	1.43981e-06	1.92769e-13	NA	NA
2:27776631:A:AT	GTEx/v8	Whole_Blood	ENSG00000115216	NRBP1	A	0.0968614	1.43981e-06	1.92769e-13	AT	-
2:27778167:A:C	GTEx/v8	Whole_Blood	ENSG00000115216	NRBP1	C	0.104625	5.10697e-07	1.92769e-13	A	-
2:27778560:A:G	GTEx/v8	Whole_Blood	ENSG00000115216	NRBP1	G	0.0968614	1.43981e-06	1.92769e-13	A	-
2:27778572:A:G	GTEx/v8	Whole_Blood	ENSG00000115216	NRBP1	A	0.0968614	1.43981e-06	1.92769e-13	G	-
2:27783801:C:T	GTEx/v8	Whole_Blood	ENSG00000115216	NRBP1	C	0.104625	5.10697e-07	1.92769e-13	T	-
2:27784658:C:T	GTEx/v8	Whole_Blood	ENSG00000115216	NRBP1	T	0.0979638	1.21801e-06	1.92769e-13	C	-
2:27786188:A:T	GTEx/v8	Whole_Blood	ENSG00000115216	NRBP1	T	0.0959764	1.79422e-06	1.92769e-13	NA	NA
2:27791555:C:G	GTEx/v8	Whole_Blood	ENSG00000115216	NRBP1	G	0.105805	2.84622e-07	1.92769e-13	C	-
2:27793921:G:T	GTEx/v8	Whole_Blood	ENSG00000115216	NRBP1	T	0.0965091	1.52895e-06	1.92769e-13	G	-
2:27801493:C:T	GTEx/v8	Whole_Blood	ENSG00000115216	NRBP1	C	0.0979638	1.21801e-06	1.92769e-13	T	-
2:27801759:A:G	GTEx/v8	Whole_Blood	ENSG00000115216	NRBP1	G	0.107097	2.33039e-07	1.92769e-13	A	-
2:27811722:A:G	GTEx/v8	Whole_Blood	ENSG00000115216	NRBP1	G	0.0979638	1.21801e-06	1.92769e-13	A	-
2:27812252:A:G	GTEx/v8	Whole_Blood	ENSG00000115216	NRBP1	A	0.0979638	1.21801e-06	1.92769e-13	G	-
2:27817817:A:G	GTEx/v8	Whole_Blood	ENSG00000115216	NRBP1	A	0.0979638	1.21801e-06	1.92769e-13	G	-
2:27821482:C:T	GTEx/v8	Whole_Blood	ENSG00000115216	NRBP1	T	0.0968942	1.46303e-06	1.92769e-13	NA	NA
2:27825715:C:T	GTEx/v8	Whole_Blood	ENSG00000115216	NRBP1	C	0.104446	4.06324e-07	1.92769e-13	T	-
2:27827092:C:T	GTEx/v8	Whole_Blood	ENSG00000115216	NRBP1	T	0.104648	4.04548e-07	1.92769e-13	C	-
2:27827326:T:TACAGTCATGTAACC	GTEx/v8	Whole_Blood	ENSG00000115216	NRBP1	T	0.10476	5.95061e-07	1.92769e-13	TACAGTCATGTAACC	-
2:27832055:A:G	GTEx/v8	Whole_Blood	ENSG00000115216	NRBP1	G	0.0942603	2.83739e-06	1.92769e-13	A	-
2:27833502:C:T	GTEx/v8	Whole_Blood	ENSG00000115216	NRBP1	C	0.0917474	6.16714e-06	1.92769e-13	NA	NA
2:27833687:C:T	GTEx/v8	Whole_Blood	ENSG00000115216	NRBP1	T	0.101821	1.15057e-06	1.92769e-13	C	-
2:27834152:C:T	GTEx/v8	Whole_Blood	ENSG00000115216	NRBP1	C	0.103225	5.85355e-07	1.92769e-13	T	-
2:27836605:C:T	GTEx/v8	Whole_Blood	ENSG00000115216	NRBP1	T	0.104489	4.83656e-07	1.92769e-13	C	-
2:27839369:C:T	GTEx/v8	Whole_Blood	ENSG00000115216	NRBP1	C	0.0785236	7.88273e-05	1.92769e-13	T	-
2:27839539:C:T	GTEx/v8	Whole_Blood	ENSG00000115216	NRBP1	C	0.0785236	7.88273e-05	1.92769e-13	T	-
2:27840640:C:G	GTEx/v8	Whole_Blood	ENSG00000115216	NRBP1	C	0.0991522	1.697e-06	1.92769e-13	G	-
2:27851918:A:G	GTEx/v8	Whole_Blood	ENSG00000115216	NRBP1	A	0.102852	1.15114e-06	1.92769e-13	G	-
2:27853245:C:G	GTEx/v8	Whole_Blood	ENSG00000115216	NRBP1	G	0.101981	1.75798e-06	1.92769e-13	NA	NA
2:27854524:A:G	GTEx/v8	Whole_Blood	ENSG00000115216	NRBP1	A	0.102432	1.46269e-06	1.92769e-13	G	-
2:27872312:A:AATAT	GTEx/v8	Whole_Blood	ENSG00000115216	NRBP1	A	0.100819	1.17277e-05	1.92769e-13	AATAT	-
2:27901728:C:T	GTEx/v8	Whole_Blood	ENSG00000115216	NRBP1	T	0.0953066	3.46017e-05	1.92769e-13	C	-
2:27910706:A:C	GTEx/v8	Whole_Blood	ENSG00000115216	NRBP1	C	0.0986256	2.19577e-05	1.92769e-13	A	-
2:27913188:C:T	GTEx/v8	Whole_Blood	ENSG00000115216	NRBP1	C	0.0953066	3.46017e-05	1.92769e-13	T	-
2:27928797:C:T	GTEx/v8	Whole_Blood	ENSG00000115216	NRBP1	C	0.0941461	4.28928e-05	1.92769e-13	T	-
2:27932587:A:G	GTEx/v8	Whole_Blood	ENSG00000115216	NRBP1	G	0.0957311	3.49873e-05	1.92769e-13	A	-
2:27933642:C:T	GTEx/v8	Whole_Blood	ENSG00000115216	NRBP1	T	0.0941461	4.28928e-05	1.92769e-13	C	-
2:27934731:A:G	GTEx/v8	Whole_Blood	ENSG00000115216	NRBP1	A	0.0974238	2.74661e-05	1.92769e-13	G	-
2:27950837:A:G	GTEx/v8	Whole_Blood	ENSG00000115216	NRBP1	A	0.0875306	0.000139903	1.92769e-13	G	-
2:27967260:C:G	GTEx/v8	Whole_Blood	ENSG00000115216	NRBP1	C	0.0918102	0.000156989	1.92769e-13	G	-
2:27987221:C:G	GTEx/v8	Whole_Blood	ENSG00000157992	KRTCAP3	G	-0.188447	6.0077e-05	1.50191e-10	C	+
2:28003174:G:T	GTEx/v8	Whole_Blood	ENSG00000157992	KRTCAP3	T	-0.186769	7.71658e-05	1.50191e-10	G	+
2:28066122:C:T	GTEx/v8	Whole_Blood	ENSG00000157992	KRTCAP3	C	-0.230269	7.74283e-07	1.50191e-10	T	+
2:28085544:A:C	GTEx/v8	Whole_Blood	ENSG00000157992	KRTCAP3	A	-0.225951	1.79359e-06	1.50191e-10	C	+
2:28113911:A:G	GTEx/v8	Whole_Blood	ENSG00000157992	KRTCAP3	G	-0.232386	7.8237e-07	1.50191e-10	A	+
11:93078814:C:T	GTEx/v8	Whole_Blood	ENSG00000166002	SMCO4	C	0.309142	1.22902e-11	4.05914e-69	C	+
11:93081140:C:T	GTEx/v8	Whole_Blood	ENSG00000166002	SMCO4	C	0.301471	2.02893e-11	4.05914e-69	C	+
11:93094537:A:G	GTEx/v8	Whole_Blood	ENSG00000166002	SMCO4	A	0.309142	1.22902e-11	4.05914e-69	A	+
11:93094730:A:G	GTEx/v8	Whole_Blood	ENSG00000166002	SMCO4	G	0.301471	2.02893e-11	4.05914e-69	G	+
11:93099626:C:T	GTEx/v8	Whole_Blood	ENSG00000166002	SMCO4	C	0.302282	1.98262e-11	4.05914e-69	C	+
11:93104594:A:G	GTEx/v8	Whole_Blood	ENSG00000166002	SMCO4	A	0.302282	1.98262e-11	4.05914e-69	A	+
11:93115447:C:T	GTEx/v8	Whole_Blood	ENSG00000166002	SMCO4	T	0.302282	1.98262e-11	4.05914e-69	T	+
11:93138334:A:T	GTEx/v8	Whole_Blood	ENSG00000166002	SMCO4	T	0.306905	8.08346e-12	4.05914e-69	T	+
11:93172828:A:G	GTEx/v8	Whole_Blood	ENSG00000166002	SMCO4	A	0.108484	0.000124746	4.05914e-69	A	+
11:93172920:C:CCTGA	GTEx/v8	Whole_Blood	ENSG00000166002	SMCO4	CCTGA	0.10807	0.000118383	4.05914e-69	CCTGA	+
11:93173020:A:T	GTEx/v8	Whole_Blood	ENSG00000166002	SMCO4	T	0.107849	0.000143007	4.05914e-69	T	+
11:93173667:A:G	GTEx/v8	Whole_Blood	ENSG00000166002	SMCO4	G	0.110722	8.17451e-05	4.05914e-69	G	+
11:93174293:C:T	GTEx/v8	Whole_Blood	ENSG00000166002	SMCO4	T	0.134091	2.9655e-06	4.05914e-69	T	+
11:93175518:C:T	GTEx/v8	Whole_Blood	ENSG00000166002	SMCO4	C	0.106498	0.000145935	4.05914e-69	C	+
11:93176904:A:G	GTEx/v8	Whole_Blood	ENSG00000166002	SMCO4	A	0.108486	0.000132575	4.05914e-69	A	+
11:93181050:C:T	GTEx/v8	Whole_Blood	ENSG00000166002	SMCO4	T	0.10516	0.000204643	4.05914e-69	T	+
11:93181202:C:T	GTEx/v8	Whole_Blood	ENSG00000166002	SMCO4	C	0.131243	4.53007e-06	4.05914e-69	C	+
11:93182427:A:T	GTEx/v8	Whole_Blood	ENSG00000166002	SMCO4	A	0.132698	3.75518e-06	4.05914e-69	A	+
11:93185124:A:G	GTEx/v8	Whole_Blood	ENSG00000166002	SMCO4	A	0.360747	4.49599e-19	4.05914e-69	A	+
11:93190752:C:T	GTEx/v8	Whole_Blood	ENSG00000166002	SMCO4	T	0.106937	0.000162887	4.05914e-69	T	+
11:93191559:C:T	GTEx/v8	Whole_Blood	ENSG00000110218	PANX1	C	-0.519935	0.000124013	7.20574e-25	C	-
11:93192926:A:G	GTEx/v8	Whole_Blood	ENSG00000166002	SMCO4	A	0.360747	4.49599e-19	4.05914e-69	A	+
11:93195088:A:C	GTEx/v8	Whole_Blood	ENSG00000166002	SMCO4	C	0.106303	0.00017551	4.05914e-69	C	+
11:93196442:C:T	GTEx/v8	Whole_Blood	ENSG00000166002	SMCO4	C	0.106303	0.00017551	4.05914e-69	C	+
11:93197935:A:G	GTEx/v8	Whole_Blood	ENSG00000166002	SMCO4	G	0.106937	0.000162887	4.05914e-69	G	+
11:93213320:C:G	GTEx/v8	Whole_Blood	ENSG00000166002	SMCO4	G	-0.125587	1.13411e-05	4.05914e-69	C	+
11:93213735:C:T	GTEx/v8	Whole_Blood	ENSG00000166002	SMCO4	C	-0.122897	1.73077e-05	4.05914e-69	T	+
11:93216684:C:G	GTEx/v8	Whole_Blood	ENSG00000166002	SMCO4	G	-0.121952	2.03059e-05	4.05914e-69	C	+
11:93216751:A:G	GTEx/v8	Whole_Blood	ENSG00000166002	SMCO4	A	-0.122897	1.73077e-05	4.05914e-69	G	+
11:93217159:A:C	GTEx/v8	Whole_Blood	ENSG00000166002	SMCO4	A	-0.122897	1.73077e-05	4.05914e-69	C	+
11:93219251:A:T	GTEx/v8	Whole_Blood	ENSG00000166002	SMCO4	T	-0.121407	2.1683e-05	4.05914e-69	A	+
11:93221721:A:G	GTEx/v8	Whole_Blood	ENSG00000166002	SMCO4	G	-0.115229	5.50513e-05	4.05914e-69	A	+
11:93229422:A:G	GTEx/v8	Whole_Blood	ENSG00000166002	SMCO4	A	-0.123142	2.68214e-05	4.05914e-69	G	+
11:93267290:A:G	GTEx/v8	Whole_Blood	ENSG00000110218	PANX1	A	-0.454257	0.00011181	7.20574e-25	A	-
11:93442309:A:G	GTEx/v8	Whole_Blood	ENSG00000110218	PANX1	G	-0.499891	3.07404e-06	7.20574e-25	G	-
11:93504785:A:T	GTEx/v8	Whole_Blood	ENSG00000110218	PANX1	T	-0.445065	7.28397e-05	7.20574e-25	T	-
11:93504786:G:T	GTEx/v8	Whole_Blood	ENSG00000110218	PANX1	T	-0.445065	7.28397e-05	7.20574e-25	T	-
11:93716763:G:T	GTEx/v8	Whole_Blood	ENSG00000110218	PANX1	T	-0.5985	8.79941e-07	7.20574e-25	T	-
11:93911816:C:T	GTEx/v8	Whole_Blood	ENSG00000110218	PANX1	T	-0.532085	2.2991e-06	7.20574e-25	T	-
11:93942068:A:T	GTEx/v8	Whole_Blood	ENSG00000110218	PANX1	A	-0.507126	4.88406e-06	7.20574e-25	A	-
11:94227477:A:G	GTEx/v8	Whole_Blood	ENSG00000110218	PANX1	A	-0.448339	0.000166506	7.20574e-25	A	-
11:94242697:C:T	GTEx/v8	Whole_Blood	ENSG00000110218	PANX1	T	-0.388433	7.71442e-05	7.20574e-25	T	-
11:94276857:C:T	GTEx/v8	Whole_Blood	ENSG00000110218	PANX1	T	-0.422366	8.37785e-05	7.20574e-25	T	-
11:94304256:G:T	GTEx/v8	Whole_Blood	ENSG00000110218	PANX1	G	-0.49608	4.075e-05	7.20574e-25	G	-
5:95527057:C:G	GTEx/v8	Artery_Aorta	ENSG00000175426	PCSK1	C	-0.183117	5.08678e-06	1.78732e-05	G	+
5:95539448:C:T	GTEx/v8	Artery_Aorta	ENSG00000175426	PCSK1	T	0.166617	3.57778e-05	1.78732e-05	T	+
5:95539536:C:T	GTEx/v8	Artery_Aorta	ENSG00000175426	PCSK1	T	0.162179	4.98511e-05	1.78732e-05	T	+
5:95542726:A:C	GTEx/v8	Artery_Aorta	ENSG00000175426	PCSK1	A	-0.185381	7.33544e-06	1.78732e-05	C	+
5:95549286:G:T	GTEx/v8	Artery_Aorta	ENSG00000175426	PCSK1	T	-0.189534	2.21647e-06	1.78732e-05	G	+
5:95630225:A:T	GTEx/v8	Artery_Aorta	ENSG00000175426	PCSK1	T	-0.171586	1.51571e-05	1.78732e-05	A	+
5:95630705:C:G	GTEx/v8	Artery_Aorta	ENSG00000175426	PCSK1	G	-0.188113	3.49948e-06	1.78732e-05	C	+
5:95638442:A:G	GTEx/v8	Artery_Aorta	ENSG00000175426	PCSK1	G	-0.194669	7.88798e-07	1.78732e-05	A	+
5:95642519:G:T	GTEx/v8	Artery_Aorta	ENSG00000175426	PCSK1	G	-0.186796	4.15866e-06	1.78732e-05	T	+
5:95674266:C:T	GTEx/v8	Artery_Aorta	ENSG00000175426	PCSK1	T	-0.197239	1.29573e-06	1.78732e-05	C	+
5:95688542:A:G	GTEx/v8	Artery_Aorta	ENSG00000175426	PCSK1	G	-0.232177	2.70872e-08	1.78732e-05	A	+
5:95689064:A:G	GTEx/v8	Artery_Aorta	ENSG00000175426	PCSK1	G	-0.236932	1.19719e-08	1.78732e-05	A	+
5:95693010:A:G	GTEx/v8	Artery_Aorta	ENSG00000175426	PCSK1	G	-0.22627	6.57489e-08	1.78732e-05	A	+
5:95694609:C:G	GTEx/v8	Artery_Aorta	ENSG00000175426	PCSK1	G	-0.229086	8.5101e-08	1.78732e-05	C	+
5:95695673:C:T	GTEx/v8	Artery_Aorta	ENSG00000175426	PCSK1	T	-0.179966	1.13694e-05	1.78732e-05	C	+
5:95696429:C:T	GTEx/v8	Artery_Aorta	ENSG00000175426	PCSK1	T	-0.178246	1.35652e-05	1.78732e-05	C	+
5:95696585:C:T	GTEx/v8	Artery_Aorta	ENSG00000175426	PCSK1	C	-0.184155	6.91874e-06	1.78732e-05	T	+
5:95701782:C:T	GTEx/v8	Artery_Aorta	ENSG00000175426	PCSK1	C	-0.200141	1.16415e-06	1.78732e-05	T	+
5:95703329:C:G	GTEx/v8	Artery_Aorta	ENSG00000175426	PCSK1	C	-0.20086	1.37358e-06	1.78732e-05	G	+
5:95709132:C:T	GTEx/v8	Artery_Aorta	ENSG00000175426	PCSK1	C	-0.199563	1.65958e-06	1.78732e-05	T	+
5:95710368:C:G	GTEx/v8	Artery_Aorta	ENSG00000175426	PCSK1	C	-0.178246	1.35652e-05	1.78732e-05	G	+
5:95710904:A:C	GTEx/v8	Artery_Aorta	ENSG00000175426	PCSK1	C	-0.20086	1.37358e-06	1.78732e-05	A	+
5:95714104:C:T	GTEx/v8	Artery_Aorta	ENSG00000175426	PCSK1	C	-0.223572	8.75501e-08	1.78732e-05	T	+
5:95714725:A:G	GTEx/v8	Artery_Aorta	ENSG00000175426	PCSK1	G	-0.223572	8.75501e-08	1.78732e-05	A	+
5:95716722:A:G	GTEx/v8	Artery_Aorta	ENSG00000175426	PCSK1	G	-0.236932	1.19719e-08	1.78732e-05	A	+
5:95717440:C:T	GTEx/v8	Artery_Aorta	ENSG00000175426	PCSK1	C	-0.20086	1.37358e-06	1.78732e-05	T	+
5:95718203:C:G	GTEx/v8	Artery_Aorta	ENSG00000175426	PCSK1	C	-0.21241	3.12814e-07	1.78732e-05	G	+
5:95718846:C:G	GTEx/v8	Artery_Aorta	ENSG00000175426	PCSK1	C	-0.21241	3.12814e-07	1.78732e-05	G	+
5:95719294:C:T	GTEx/v8	Artery_Aorta	ENSG00000175426	PCSK1	T	-0.200791	1.4909e-06	1.78732e-05	C	+
5:95719676:C:T	GTEx/v8	Artery_Aorta	ENSG00000175426	PCSK1	C	-0.21241	3.12814e-07	1.78732e-05	T	+
5:95719804:A:G	GTEx/v8	Artery_Aorta	ENSG00000175426	PCSK1	G	-0.21241	3.12814e-07	1.78732e-05	A	+
5:95719923:A:G	GTEx/v8	Artery_Aorta	ENSG00000175426	PCSK1	G	-0.215778	2.20093e-07	1.78732e-05	A	+
5:95720359:C:T	GTEx/v8	Artery_Aorta	ENSG00000175426	PCSK1	C	-0.204064	9.9679e-07	1.78732e-05	T	+
5:95723381:A:G	GTEx/v8	Artery_Aorta	ENSG00000175426	PCSK1	A	-0.213391	4.68088e-07	1.78732e-05	G	+
5:95724339:A:G	GTEx/v8	Artery_Aorta	ENSG00000175426	PCSK1	G	-0.23266	2.51391e-08	1.78732e-05	A	+
5:95727175:A:G	GTEx/v8	Artery_Aorta	ENSG00000175426	PCSK1	G	-0.244519	4.39829e-09	1.78732e-05	A	+
5:95727664:A:T	GTEx/v8	Artery_Aorta	ENSG00000175426	PCSK1	T	-0.244519	4.39829e-09	1.78732e-05	A	+
5:95727965:C:CAGA	GTEx/v8	Artery_Aorta	ENSG00000175426	PCSK1	CAGA	-0.244519	4.39829e-09	1.78732e-05	C	+
5:95728898:C:G	GTEx/v8	Artery_Aorta	ENSG00000175426	PCSK1	G	-0.207311	3.24513e-06	1.78732e-05	C	+
5:95728974:C:G	GTEx/v8	Artery_Aorta	ENSG00000175426	PCSK1	C	-0.191689	1.39094e-05	1.78732e-05	G	+
5:95729406:A:G	GTEx/v8	Artery_Aorta	ENSG00000175426	PCSK1	A	-0.191689	1.39094e-05	1.78732e-05	G	+
5:95732569:A:T	GTEx/v8	Artery_Aorta	ENSG00000175426	PCSK1	T	-0.192968	1.18802e-05	1.78732e-05	A	+
5:95736557:C:T	GTEx/v8	Artery_Aorta	ENSG00000175426	PCSK1	T	-0.190664	5.48682e-06	1.78732e-05	NA	NA
5:95736559:A:T	GTEx/v8	Artery_Aorta	ENSG00000175426	PCSK1	T	-0.190664	5.48682e-06	1.78732e-05	NA	NA
5:95736560:G:GA	GTEx/v8	Artery_Aorta	ENSG00000175426	PCSK1	GA	-0.190664	5.48682e-06	1.78732e-05	NA	NA
5:95736561:G:T	GTEx/v8	Artery_Aorta	ENSG00000175426	PCSK1	T	-0.190664	5.48682e-06	1.78732e-05	NA	NA
5:95747963:T:TCTC	GTEx/v8	Artery_Aorta	ENSG00000175426	PCSK1	T	-0.180125	5.13039e-05	1.78732e-05	TCTC	+
5:95751549:A:G	GTEx/v8	Artery_Aorta	ENSG00000175426	PCSK1	G	-0.192669	1.45839e-05	1.78732e-05	A	+
5:95762477:A:G	GTEx/v8	Artery_Aorta	ENSG00000175426	PCSK1	G	-0.182103	3.77107e-05	1.78732e-05	A	+
5:95764690:C:T	GTEx/v8	Artery_Aorta	ENSG00000175426	PCSK1	T	-0.187112	2.60508e-05	1.78732e-05	C	+
5:95765326:A:G	GTEx/v8	Artery_Aorta	ENSG00000175426	PCSK1	G	-0.181954	4.02529e-05	1.78732e-05	A	+
5:95765413:C:T	GTEx/v8	Artery_Aorta	ENSG00000175426	PCSK1	T	-0.189291	9.41936e-06	1.78732e-05	C	+
10:114746580:C:G	GTEx/v8	Artery_Aorta	ENSG00000148737	TCF7L2	G	-0.317002	3.36339e-16	1.29196e-13	G	-
10:114748497:C:T	GTEx/v8	Artery_Aorta	ENSG00000148737	TCF7L2	T	-0.328052	6.51045e-17	1.29196e-13	T	-
10:114748617:A:G	GTEx/v8	Artery_Aorta	ENSG00000148737	TCF7L2	A	-0.328052	6.51045e-17	1.29196e-13	A	-
10:114749734:A:G	GTEx/v8	Artery_Aorta	ENSG00000148737	TCF7L2	A	-0.232281	9.45144e-07	1.29196e-13	A	-
10:114750236:C:T	GTEx/v8	Artery_Aorta	ENSG00000148737	TCF7L2	C	-0.232281	9.45144e-07	1.29196e-13	C	-
10:114750380:A:G	GTEx/v8	Artery_Aorta	ENSG00000148737	TCF7L2	A	-0.228338	1.5694e-06	1.29196e-13	A	-
10:114752503:C:T	GTEx/v8	Artery_Aorta	ENSG00000148737	TCF7L2	C	-0.22823	2.103e-06	1.29196e-13	C	-
10:114753259:C:T	GTEx/v8	Artery_Aorta	ENSG00000148737	TCF7L2	C	-0.226335	2.50999e-06	1.29196e-13	C	-
10:114754071:C:T	GTEx/v8	Artery_Aorta	ENSG00000148737	TCF7L2	C	-0.216849	6.91115e-07	1.29196e-13	C	-
10:114754088:C:T	GTEx/v8	Artery_Aorta	ENSG00000148737	TCF7L2	C	-0.260168	3.12457e-09	1.29196e-13	C	-
10:114754784:C:T	GTEx/v8	Artery_Aorta	ENSG00000148737	TCF7L2	C	-0.216849	6.91115e-07	1.29196e-13	C	-
10:114756041:A:T	GTEx/v8	Artery_Aorta	ENSG00000148737	TCF7L2	T	-0.265169	1.36696e-09	1.29196e-13	T	-
10:114758349:C:T	GTEx/v8	Artery_Aorta	ENSG00000148737	TCF7L2	T	-0.225869	2.85562e-07	1.29196e-13	T	-
10:114758779:G:T	GTEx/v8	Artery_Aorta	ENSG00000148737	TCF7L2	T	-0.218731	8.68379e-06	1.29196e-13	T	-
10:114761697:A:C	GTEx/v8	Artery_Aorta	ENSG00000148737	TCF7L2	C	-0.330841	1.03245e-16	1.29196e-13	C	-
10:114762064:G:T	GTEx/v8	Artery_Aorta	ENSG00000148737	TCF7L2	T	-0.330841	1.03245e-16	1.29196e-13	T	-
10:114762237:A:G	GTEx/v8	Artery_Aorta	ENSG00000148737	TCF7L2	A	-0.316988	1.7031e-15	1.29196e-13	A	-
10:114764661:A:G	GTEx/v8	Artery_Aorta	ENSG00000148737	TCF7L2	A	-0.304196	8.18464e-15	1.29196e-13	A	-
10:114765171:A:G	GTEx/v8	Artery_Aorta	ENSG00000148737	TCF7L2	A	-0.326871	3.82078e-17	1.29196e-13	A	-
10:114765747:A:C	GTEx/v8	Artery_Aorta	ENSG00000148737	TCF7L2	A	-0.269126	1.32478e-09	1.29196e-13	A	-
10:114767771:A:G	GTEx/v8	Artery_Aorta	ENSG00000148737	TCF7L2	A	-0.266499	1.64687e-09	1.29196e-13	A	-
10:114768609:A:G	GTEx/v8	Artery_Aorta	ENSG00000148737	TCF7L2	G	-0.339368	2.08219e-18	1.29196e-13	G	-
10:114768783:A:G	GTEx/v8	Artery_Aorta	ENSG00000148737	TCF7L2	A	-0.329736	1.50415e-17	1.29196e-13	A	-
10:114772253:C:CA	GTEx/v8	Artery_Aorta	ENSG00000148737	TCF7L2	CA	-0.328884	1.57393e-17	1.29196e-13	CA	-
10:114773608:A:G	GTEx/v8	Artery_Aorta	ENSG00000148737	TCF7L2	G	-0.227304	4.49679e-06	1.29196e-13	G	-
10:114773926:C:T	GTEx/v8	Artery_Aorta	ENSG00000148737	TCF7L2	T	-0.248431	1.55112e-08	1.29196e-13	T	-
10:114773927:A:G	GTEx/v8	Artery_Aorta	ENSG00000148737	TCF7L2	G	-0.328884	1.57393e-17	1.29196e-13	G	-
10:114774433:A:C	GTEx/v8	Artery_Aorta	ENSG00000148737	TCF7L2	C	-0.214036	2.48519e-06	1.29196e-13	C	-
10:114777138:C:CAGTGGTGG	GTEx/v8	Artery_Aorta	ENSG00000148737	TCF7L2	C	-0.323276	3.81529e-17	1.29196e-13	C	-
10:114777396:C:T	GTEx/v8	Artery_Aorta	ENSG00000148737	TCF7L2	T	-0.326588	1.85069e-17	1.29196e-13	T	-
10:114777670:C:T	GTEx/v8	Artery_Aorta	ENSG00000148737	TCF7L2	T	-0.310603	5.85436e-16	1.29196e-13	T	-
10:114777724:A:G	GTEx/v8	Artery_Aorta	ENSG00000148737	TCF7L2	G	-0.313186	3.21287e-16	1.29196e-13	G	-
10:114778252:A:G	GTEx/v8	Artery_Aorta	ENSG00000148737	TCF7L2	G	-0.313186	3.21287e-16	1.29196e-13	NA	NA
10:114779538:A:G	GTEx/v8	Artery_Aorta	ENSG00000148737	TCF7L2	A	-0.313186	3.21287e-16	1.29196e-13	NA	NA
10:114780633:A:C	GTEx/v8	Artery_Aorta	ENSG00000148737	TCF7L2	C	-0.326588	1.85069e-17	1.29196e-13	C	-
10:114781297:A:C	GTEx/v8	Artery_Aorta	ENSG00000148737	TCF7L2	C	-0.313186	3.21287e-16	1.29196e-13	C	-
10:114781400:A:C	GTEx/v8	Artery_Aorta	ENSG00000148737	TCF7L2	A	-0.313186	3.21287e-16	1.29196e-13	A	-
10:114781698:C:T	GTEx/v8	Artery_Aorta	ENSG00000148737	TCF7L2	C	-0.326588	1.85069e-17	1.29196e-13	C	-
10:114781950:C:G	GTEx/v8	Artery_Aorta	ENSG00000148737	TCF7L2	C	-0.22801	4.58207e-06	1.29196e-13	C	-
10:114782581:G:GCT	GTEx/v8	Artery_Aorta	ENSG00000148737	TCF7L2	GCT	-0.221829	1.09815e-06	1.29196e-13	GCT	-
10:114782790:G:T	GTEx/v8	Artery_Aorta	ENSG00000148737	TCF7L2	T	-0.22801	4.58207e-06	1.29196e-13	T	-
10:114782803:C:T	GTEx/v8	Artery_Aorta	ENSG00000148737	TCF7L2	C	-0.311593	5.81151e-16	1.29196e-13	C	-
10:114783333:C:T	GTEx/v8	Artery_Aorta	ENSG00000148737	TCF7L2	T	-0.311787	5.41043e-16	1.29196e-13	T	-
10:114783586:C:G	GTEx/v8	Artery_Aorta	ENSG00000148737	TCF7L2	G	-0.311593	5.81151e-16	1.29196e-13	G	-
10:114783838:C:T	GTEx/v8	Artery_Aorta	ENSG00000148737	TCF7L2	C	-0.326588	1.85069e-17	1.29196e-13	C	-
10:114785278:A:G	GTEx/v8	Artery_Aorta	ENSG00000148737	TCF7L2	G	-0.313186	3.21287e-16	1.29196e-13	G	-
10:114785424:A:G	GTEx/v8	Artery_Aorta	ENSG00000148737	TCF7L2	A	-0.216575	2.14356e-06	1.29196e-13	A	-
10:114785939:A:G	GTEx/v8	Artery_Aorta	ENSG00000148737	TCF7L2	G	-0.313186	3.21287e-16	1.29196e-13	NA	NA
10:114786154:A:G	GTEx/v8	Artery_Aorta	ENSG00000148737	TCF7L2	G	-0.313186	3.21287e-16	1.29196e-13	NA	NA
10:114787012:C:T	GTEx/v8	Artery_Aorta	ENSG00000148737	TCF7L2	C	-0.325064	1.56104e-17	1.29196e-13	C	-
10:114787090:A:G	GTEx/v8	Artery_Aorta	ENSG00000148737	TCF7L2	G	-0.323853	1.33581e-17	1.29196e-13	G	-
10:114788436:C:T	GTEx/v8	Artery_Aorta	ENSG00000148737	TCF7L2	T	-0.222986	1.43509e-05	1.29196e-13	T	-
10:114788815:C:T	GTEx/v8	Artery_Aorta	ENSG00000148737	TCF7L2	C	-0.203602	8.92293e-06	1.29196e-13	C	-
10:114789077:C:T	GTEx/v8	Artery_Aorta	ENSG00000148737	TCF7L2	C	-0.30236	2.21362e-15	1.29196e-13	C	-
10:114791388:A:G	GTEx/v8	Artery_Aorta	ENSG00000148737	TCF7L2	G	-0.318803	4.32747e-17	1.29196e-13	G	-
10:114791490:C:T	GTEx/v8	Artery_Aorta	ENSG00000148737	TCF7L2	T	-0.219046	1.58267e-06	1.29196e-13	T	-
10:114793237:A:G	GTEx/v8	Artery_Aorta	ENSG00000148737	TCF7L2	G	-0.316267	7.17915e-17	1.29196e-13	G	-
10:114793451:A:G	GTEx/v8	Artery_Aorta	ENSG00000148737	TCF7L2	A	-0.316267	7.17915e-17	1.29196e-13	A	-
10:114793823:A:T	GTEx/v8	Artery_Aorta	ENSG00000148737	TCF7L2	A	-0.316267	7.17915e-17	1.29196e-13	A	-
10:114795256:C:G	GTEx/v8	Artery_Aorta	ENSG00000148737	TCF7L2	C	-0.222986	1.43509e-05	1.29196e-13	C	-
10:114796048:A:G	GTEx/v8	Artery_Aorta	ENSG00000148737	TCF7L2	G	-0.315979	7.82129e-17	1.29196e-13	G	-
10:114798893:A:T	GTEx/v8	Artery_Aorta	ENSG00000148737	TCF7L2	A	-0.217918	1.52124e-06	1.29196e-13	A	-
10:114799172:A:G	GTEx/v8	Artery_Aorta	ENSG00000148737	TCF7L2	G	-0.211259	6.10841e-06	1.29196e-13	G	-
10:114801488:A:T	GTEx/v8	Artery_Aorta	ENSG00000148737	TCF7L2	T	-0.222275	1.41249e-05	1.29196e-13	T	-
10:114801525:A:G	GTEx/v8	Artery_Aorta	ENSG00000148737	TCF7L2	A	-0.313046	2.90979e-17	1.29196e-13	A	-
10:114801938:C:G	GTEx/v8	Artery_Aorta	ENSG00000148737	TCF7L2	G	-0.307651	1.00303e-16	1.29196e-13	G	-
10:114806697:A:G	GTEx/v8	Artery_Aorta	ENSG00000148737	TCF7L2	A	-0.204125	7.91051e-05	1.29196e-13	A	-
10:114807047:C:G	GTEx/v8	Artery_Aorta	ENSG00000148737	TCF7L2	C	-0.304699	3.58016e-16	1.29196e-13	C	-
10:114808072:C:T	GTEx/v8	Artery_Aorta	ENSG00000148737	TCF7L2	C	-0.304699	3.58016e-16	1.29196e-13	C	-
10:114808902:G:T	GTEx/v8	Artery_Aorta	ENSG00000148737	TCF7L2	T	-0.198828	1.22693e-05	1.29196e-13	T	-
10:114810240:C:T	GTEx/v8	Artery_Aorta	ENSG00000148737	TCF7L2	C	-0.306349	1.7297e-15	1.29196e-13	C	-
10:114811316:C:T	GTEx/v8	Artery_Aorta	ENSG00000148737	TCF7L2	C	-0.304558	1.15247e-15	1.29196e-13	C	-
10:114812071:C:T	GTEx/v8	Artery_Aorta	ENSG00000148737	TCF7L2	C	-0.292656	1.98634e-14	1.29196e-13	C	-
10:114813041:C:T	GTEx/v8	Artery_Aorta	ENSG00000148737	TCF7L2	T	-0.300042	1.48541e-15	1.29196e-13	T	-
10:114813047:C:T	GTEx/v8	Artery_Aorta	ENSG00000148737	TCF7L2	T	-0.304558	1.15247e-15	1.29196e-13	T	-
10:114817009:A:C	GTEx/v8	Artery_Aorta	ENSG00000148737	TCF7L2	C	-0.187963	7.07094e-05	1.29196e-13	C	-
10:114817527:G:T	GTEx/v8	Artery_Aorta	ENSG00000148737	TCF7L2	G	-0.301935	1.38698e-14	1.29196e-13	G	-
10:114818772:A:G	GTEx/v8	Artery_Aorta	ENSG00000148737	TCF7L2	A	-0.222168	2.65019e-08	1.29196e-13	A	-
2:27598097:C:T	GTEx/v8	Artery_Tibial	ENSG00000115216	NRBP1	C	-0.130708	1.6782e-09	7.8923e-11	C	-
2:27598097:C:T	GTEx/v8	Artery_Tibial	ENSG00000115234	SNX17	C	-0.109277	3.45918e-05	1.86535e-07	C	-
2:27730940:C:T	GTEx/v8	Artery_Tibial	ENSG00000115216	NRBP1	C	-0.12891	1.60989e-09	7.8923e-11	C	-
2:27730940:C:T	GTEx/v8	Artery_Tibial	ENSG00000115234	SNX17	C	-0.0981628	0.000163042	1.86535e-07	C	-
2:27734972:A:G	GTEx/v8	Artery_Tibial	ENSG00000115216	NRBP1	A	-0.114637	1.75832e-08	7.8923e-11	A	-
2:27734972:A:G	GTEx/v8	Artery_Tibial	ENSG00000115234	SNX17	A	-0.101153	4.23284e-05	1.86535e-07	A	-
2:27734972:A:G	GTEx/v8	Artery_Tibial	ENSG00000138074	SLC5A6	A	-0.101924	1.9085e-05	1.13875e-17	A	-
2:27741072:C:G	GTEx/v8	Artery_Tibial	ENSG00000115216	NRBP1	G	-0.108587	5.57009e-08	7.8923e-11	G	-
2:27741072:C:G	GTEx/v8	Artery_Tibial	ENSG00000115234	SNX17	G	-0.0978455	5.47076e-05	1.86535e-07	G	-
2:27741072:C:G	GTEx/v8	Artery_Tibial	ENSG00000138074	SLC5A6	G	-0.097279	3.24233e-05	1.13875e-17	G	-
2:27741105:A:G	GTEx/v8	Artery_Tibial	ENSG00000115216	NRBP1	G	-0.112566	2.96017e-08	7.8923e-11	G	-
2:27741105:A:G	GTEx/v8	Artery_Tibial	ENSG00000115234	SNX17	G	-0.0965927	8.9663e-05	1.86535e-07	G	-
2:27741105:A:G	GTEx/v8	Artery_Tibial	ENSG00000138074	SLC5A6	G	-0.092972	9.46333e-05	1.13875e-17	G	-
2:27741237:C:T	GTEx/v8	Artery_Tibial	ENSG00000115216	NRBP1	C	-0.118724	1.62614e-08	7.8923e-11	C	-
2:27742603:C:T	GTEx/v8	Artery_Tibial	ENSG00000115216	NRBP1	C	-0.121559	8.30241e-09	7.8923e-11	C	-
2:27748597:A:C	GTEx/v8	Artery_Tibial	ENSG00000115216	NRBP1	A	-0.112109	2.57674e-08	7.8923e-11	NA	NA
2:27748597:A:C	GTEx/v8	Artery_Tibial	ENSG00000115234	SNX17	A	-0.0895691	0.000253225	1.86535e-07	NA	NA
2:27748597:A:C	GTEx/v8	Artery_Tibial	ENSG00000138074	SLC5A6	A	-0.0946706	6.07064e-05	1.13875e-17	NA	NA
2:27748904:A:G	GTEx/v8	Artery_Tibial	ENSG00000115216	NRBP1	A	-0.112109	2.57674e-08	7.8923e-11	A	-
2:27748904:A:G	GTEx/v8	Artery_Tibial	ENSG00000115234	SNX17	A	-0.0895691	0.000253225	1.86535e-07	A	-
2:27748904:A:G	GTEx/v8	Artery_Tibial	ENSG00000138074	SLC5A6	A	-0.0946706	6.07064e-05	1.13875e-17	A	-
2:27750545:A:G	GTEx/v8	Artery_Tibial	ENSG00000115216	NRBP1	G	-0.115026	1.24075e-08	7.8923e-11	G	-
2:27750545:A:G	GTEx/v8	Artery_Tibial	ENSG00000115234	SNX17	G	-0.0948813	0.000111808	1.86535e-07	G	-
2:27750545:A:G	GTEx/v8	Artery_Tibial	ENSG00000138074	SLC5A6	G	-0.0969884	4.25455e-05	1.13875e-17	G	-
2:27750546:A:T	GTEx/v8	Artery_Tibial	ENSG00000115216	NRBP1	A	-0.115026	1.24075e-08	7.8923e-11	A	-
2:27750546:A:T	GTEx/v8	Artery_Tibial	ENSG00000115234	SNX17	A	-0.0948813	0.000111808	1.86535e-07	A	-
2:27750546:A:T	GTEx/v8	Artery_Tibial	ENSG00000138074	SLC5A6	A	-0.0969884	4.25455e-05	1.13875e-17	A	-
2:27752463:A:G	GTEx/v8	Artery_Tibial	ENSG00000115216	NRBP1	A	-0.116753	3.68564e-08	7.8923e-11	A	-
2:27752871:C:T	GTEx/v8	Artery_Tibial	ENSG00000115216	NRBP1	T	-0.106515	1.93337e-07	7.8923e-11	T	-
2:27752871:C:T	GTEx/v8	Artery_Tibial	ENSG00000138074	SLC5A6	T	-0.0945914	7.84226e-05	1.13875e-17	T	-
2:27753878:A:C	GTEx/v8	Artery_Tibial	ENSG00000115216	NRBP1	C	0.102673	1.66589e-05	7.8923e-11	A	-
2:27755825:A:G	GTEx/v8	Artery_Tibial	ENSG00000115216	NRBP1	A	0.0990909	1.88159e-05	7.8923e-11	G	-
2:27761436:A:C	GTEx/v8	Artery_Tibial	ENSG00000115216	NRBP1	A	0.0993617	1.75398e-05	7.8923e-11	C	-
2:27764199:C:T	GTEx/v8	Artery_Tibial	ENSG00000115216	NRBP1	T	0.0993617	1.75398e-05	7.8923e-11	C	-
2:27765587:C:T	GTEx/v8	Artery_Tibial	ENSG00000115216	NRBP1	C	0.0993617	1.75398e-05	7.8923e-11	T	-
2:27766284:A:G	GTEx/v8	Artery_Tibial	ENSG00000115216	NRBP1	A	0.105102	8.9797e-06	7.8923e-11	G	-
2:27767488:G:GC	GTEx/v8	Artery_Tibial	ENSG00000115216	NRBP1	G	0.0993617	1.75398e-05	7.8923e-11	NA	NA
2:27776631:A:AT	GTEx/v8	Artery_Tibial	ENSG00000115216	NRBP1	A	0.0993617	1.75398e-05	7.8923e-11	AT	-
2:27778167:A:C	GTEx/v8	Artery_Tibial	ENSG00000115216	NRBP1	C	0.104483	1.32063e-05	7.8923e-11	A	-
2:27778560:A:G	GTEx/v8	Artery_Tibial	ENSG00000115216	NRBP1	G	0.0993617	1.75398e-05	7.8923e-11	A	-
2:27778572:A:G	GTEx/v8	Artery_Tibial	ENSG00000115216	NRBP1	A	0.0993617	1.75398e-05	7.8923e-11	G	-
2:27783801:C:T	GTEx/v8	Artery_Tibial	ENSG00000115216	NRBP1	C	0.104483	1.32063e-05	7.8923e-11	T	-
2:27784658:C:T	GTEx/v8	Artery_Tibial	ENSG00000115216	NRBP1	T	0.100841	1.43521e-05	7.8923e-11	C	-
2:27786188:A:T	GTEx/v8	Artery_Tibial	ENSG00000115216	NRBP1	T	0.099096	1.91437e-05	7.8923e-11	NA	NA
2:27791555:C:G	GTEx/v8	Artery_Tibial	ENSG00000115216	NRBP1	G	0.105102	8.9797e-06	7.8923e-11	C	-
2:27793921:G:T	GTEx/v8	Artery_Tibial	ENSG00000115216	NRBP1	T	0.102745	9.0209e-06	7.8923e-11	G	-
2:27801493:C:T	GTEx/v8	Artery_Tibial	ENSG00000115216	NRBP1	C	0.100841	1.43521e-05	7.8923e-11	T	-
2:27801759:A:G	GTEx/v8	Artery_Tibial	ENSG00000115216	NRBP1	G	0.106759	7.18535e-06	7.8923e-11	A	-
2:27811722:A:G	GTEx/v8	Artery_Tibial	ENSG00000115216	NRBP1	G	0.100937	1.41314e-05	7.8923e-11	A	-
2:27812252:A:G	GTEx/v8	Artery_Tibial	ENSG00000115216	NRBP1	A	0.100841	1.43521e-05	7.8923e-11	G	-
2:27817817:A:G	GTEx/v8	Artery_Tibial	ENSG00000115216	NRBP1	A	0.100841	1.43521e-05	7.8923e-11	G	-
2:27821482:C:T	GTEx/v8	Artery_Tibial	ENSG00000115216	NRBP1	T	0.0967564	3.06015e-05	7.8923e-11	NA	NA
2:27825715:C:T	GTEx/v8	Artery_Tibial	ENSG00000115216	NRBP1	C	0.106393	7.01037e-06	7.8923e-11	T	-
2:27827092:C:T	GTEx/v8	Artery_Tibial	ENSG00000115216	NRBP1	T	0.103929	1.23882e-05	7.8923e-11	C	-
2:27827326:T:TACAGTCATGTAACC	GTEx/v8	Artery_Tibial	ENSG00000115216	NRBP1	T	0.10501	1.45848e-05	7.8923e-11	TACAGTCATGTAACC	-
2:27832055:A:G	GTEx/v8	Artery_Tibial	ENSG00000115216	NRBP1	G	0.0972405	2.84896e-05	7.8923e-11	A	-
2:27833502:C:T	GTEx/v8	Artery_Tibial	ENSG00000115216	NRBP1	C	0.0943039	5.32112e-05	7.8923e-11	NA	NA
2:27833687:C:T	GTEx/v8	Artery_Tibial	ENSG00000115216	NRBP1	T	0.101749	2.5962e-05	7.8923e-11	C	-
2:27834152:C:T	GTEx/v8	Artery_Tibial	ENSG00000115216	NRBP1	C	0.103106	1.46706e-05	7.8923e-11	T	-
2:27836605:C:T	GTEx/v8	Artery_Tibial	ENSG00000115216	NRBP1	T	0.104778	1.17891e-05	7.8923e-11	C	-
2:27839369:C:T	GTEx/v8	Artery_Tibial	ENSG00000115216	NRBP1	C	0.0887727	0.000116194	7.8923e-11	T	-
2:27839539:C:T	GTEx/v8	Artery_Tibial	ENSG00000115216	NRBP1	C	0.0887727	0.000116194	7.8923e-11	T	-
2:27840640:C:G	GTEx/v8	Artery_Tibial	ENSG00000115216	NRBP1	C	0.102287	1.76644e-05	7.8923e-11	G	-
2:27851918:A:G	GTEx/v8	Artery_Tibial	ENSG00000115216	NRBP1	A	0.104225	1.82122e-05	7.8923e-11	G	-
2:27853245:C:G	GTEx/v8	Artery_Tibial	ENSG00000115216	NRBP1	G	0.102332	3.22209e-05	7.8923e-11	NA	NA
2:27854524:A:G	GTEx/v8	Artery_Tibial	ENSG00000115216	NRBP1	A	0.103984	2.11075e-05	7.8923e-11	G	-
2:27872312:A:AATAT	GTEx/v8	Artery_Tibial	ENSG00000115216	NRBP1	A	0.102083	0.000152022	7.8923e-11	AATAT	-
2:27901728:C:T	GTEx/v8	Artery_Tibial	ENSG00000115216	NRBP1	T	0.100596	0.000188925	7.8923e-11	C	-
2:27910706:A:C	GTEx/v8	Artery_Tibial	ENSG00000115216	NRBP1	C	0.100503	0.000234343	7.8923e-11	A	-
2:27913188:C:T	GTEx/v8	Artery_Tibial	ENSG00000115216	NRBP1	C	0.100596	0.000188925	7.8923e-11	T	-
5:95405343:C:T	GTEx/v8	Artery_Tibial	ENSG00000175426	PCSK1	T	-0.120462	0.000218513	3.60919e-09	NA	NA
5:95407894:G:T	GTEx/v8	Artery_Tibial	ENSG00000175426	PCSK1	T	-0.124036	0.000139821	3.60919e-09	G	+
5:95407940:A:G	GTEx/v8	Artery_Tibial	ENSG00000175426	PCSK1	A	-0.124036	0.000139821	3.60919e-09	G	+
5:95630225:A:T	GTEx/v8	Artery_Tibial	ENSG00000175426	PCSK1	T	-0.12992	5.07186e-05	3.60919e-09	A	+
5:95630705:C:G	GTEx/v8	Artery_Tibial	ENSG00000175426	PCSK1	G	-0.130952	7.09393e-05	3.60919e-09	C	+
5:95638442:A:G	GTEx/v8	Artery_Tibial	ENSG00000175426	PCSK1	G	-0.117277	0.000228747	3.60919e-09	A	+
5:95642519:G:T	GTEx/v8	Artery_Tibial	ENSG00000175426	PCSK1	G	-0.13375	4.79901e-05	3.60919e-09	T	+
5:95674266:C:T	GTEx/v8	Artery_Tibial	ENSG00000175426	PCSK1	T	-0.148702	6.36049e-06	3.60919e-09	C	+
5:95688542:A:G	GTEx/v8	Artery_Tibial	ENSG00000175426	PCSK1	G	-0.15773	1.87592e-06	3.60919e-09	A	+
5:95689064:A:G	GTEx/v8	Artery_Tibial	ENSG00000175426	PCSK1	G	-0.141112	2.55443e-05	3.60919e-09	A	+
5:95693010:A:G	GTEx/v8	Artery_Tibial	ENSG00000175426	PCSK1	G	-0.151212	4.84453e-06	3.60919e-09	A	+
5:95694609:C:G	GTEx/v8	Artery_Tibial	ENSG00000175426	PCSK1	G	-0.164779	1.9854e-06	3.60919e-09	C	+
5:95695673:C:T	GTEx/v8	Artery_Tibial	ENSG00000175426	PCSK1	T	-0.152566	3.32218e-06	3.60919e-09	C	+
5:95696429:C:T	GTEx/v8	Artery_Tibial	ENSG00000175426	PCSK1	T	-0.152566	3.32218e-06	3.60919e-09	C	+
5:95696585:C:T	GTEx/v8	Artery_Tibial	ENSG00000175426	PCSK1	C	-0.145058	1.01911e-05	3.60919e-09	T	+
5:95701782:C:T	GTEx/v8	Artery_Tibial	ENSG00000175426	PCSK1	C	-0.157694	1.37745e-06	3.60919e-09	T	+
5:95702549:A:G	GTEx/v8	Artery_Tibial	ENSG00000175426	PCSK1	G	-0.208708	0.000127835	3.60919e-09	A	+
5:95703329:C:G	GTEx/v8	Artery_Tibial	ENSG00000175426	PCSK1	C	-0.142768	1.64247e-05	3.60919e-09	G	+
5:95709132:C:T	GTEx/v8	Artery_Tibial	ENSG00000175426	PCSK1	C	-0.149267	7.00032e-06	3.60919e-09	T	+
5:95710368:C:G	GTEx/v8	Artery_Tibial	ENSG00000175426	PCSK1	C	-0.152305	3.27047e-06	3.60919e-09	G	+
5:95710904:A:C	GTEx/v8	Artery_Tibial	ENSG00000175426	PCSK1	C	-0.14829	7.83374e-06	3.60919e-09	A	+
5:95714104:C:T	GTEx/v8	Artery_Tibial	ENSG00000175426	PCSK1	C	-0.159549	1.6135e-06	3.60919e-09	T	+
5:95714725:A:G	GTEx/v8	Artery_Tibial	ENSG00000175426	PCSK1	G	-0.159549	1.6135e-06	3.60919e-09	A	+
5:95716722:A:G	GTEx/v8	Artery_Tibial	ENSG00000175426	PCSK1	G	-0.148376	1.05344e-05	3.60919e-09	A	+
5:95717440:C:T	GTEx/v8	Artery_Tibial	ENSG00000175426	PCSK1	C	-0.14829	7.83374e-06	3.60919e-09	T	+
5:95718203:C:G	GTEx/v8	Artery_Tibial	ENSG00000175426	PCSK1	C	-0.147228	8.10772e-06	3.60919e-09	G	+
5:95718846:C:G	GTEx/v8	Artery_Tibial	ENSG00000175426	PCSK1	C	-0.147228	8.10772e-06	3.60919e-09	G	+
5:95719294:C:T	GTEx/v8	Artery_Tibial	ENSG00000175426	PCSK1	T	-0.144017	1.29938e-05	3.60919e-09	C	+
5:95719676:C:T	GTEx/v8	Artery_Tibial	ENSG00000175426	PCSK1	C	-0.147228	8.10772e-06	3.60919e-09	T	+
5:95719804:A:G	GTEx/v8	Artery_Tibial	ENSG00000175426	PCSK1	G	-0.147228	8.10772e-06	3.60919e-09	A	+
5:95719923:A:G	GTEx/v8	Artery_Tibial	ENSG00000175426	PCSK1	G	-0.146969	8.54988e-06	3.60919e-09	A	+
5:95720359:C:T	GTEx/v8	Artery_Tibial	ENSG00000175426	PCSK1	C	-0.148001	8.28037e-06	3.60919e-09	T	+
5:95723381:A:G	GTEx/v8	Artery_Tibial	ENSG00000175426	PCSK1	A	-0.15947	1.60419e-06	3.60919e-09	G	+
5:95724339:A:G	GTEx/v8	Artery_Tibial	ENSG00000175426	PCSK1	G	-0.154735	3.20267e-06	3.60919e-09	A	+
5:95727175:A:G	GTEx/v8	Artery_Tibial	ENSG00000175426	PCSK1	G	-0.154758	3.05918e-06	3.60919e-09	A	+
5:95727664:A:T	GTEx/v8	Artery_Tibial	ENSG00000175426	PCSK1	T	-0.16211	9.45906e-07	3.60919e-09	A	+
5:95727965:C:CAGA	GTEx/v8	Artery_Tibial	ENSG00000175426	PCSK1	CAGA	-0.16211	9.45906e-07	3.60919e-09	C	+
5:95728898:C:G	GTEx/v8	Artery_Tibial	ENSG00000175426	PCSK1	G	-0.156633	5.10078e-06	3.60919e-09	C	+
5:95728974:C:G	GTEx/v8	Artery_Tibial	ENSG00000175426	PCSK1	C	-0.155071	5.11911e-06	3.60919e-09	G	+
5:95729406:A:G	GTEx/v8	Artery_Tibial	ENSG00000175426	PCSK1	A	-0.1568	4.8591e-06	3.60919e-09	G	+
5:95732569:A:T	GTEx/v8	Artery_Tibial	ENSG00000175426	PCSK1	T	-0.155249	6.14644e-06	3.60919e-09	A	+
5:95736557:C:T	GTEx/v8	Artery_Tibial	ENSG00000175426	PCSK1	T	-0.137687	2.61297e-05	3.60919e-09	NA	NA
5:95736559:A:T	GTEx/v8	Artery_Tibial	ENSG00000175426	PCSK1	T	-0.137687	2.61297e-05	3.60919e-09	NA	NA
5:95736560:G:GA	GTEx/v8	Artery_Tibial	ENSG00000175426	PCSK1	GA	-0.137687	2.61297e-05	3.60919e-09	NA	NA
5:95736561:G:T	GTEx/v8	Artery_Tibial	ENSG00000175426	PCSK1	T	-0.137687	2.61297e-05	3.60919e-09	NA	NA
5:95747963:T:TCTC	GTEx/v8	Artery_Tibial	ENSG00000175426	PCSK1	T	-0.138696	4.76405e-05	3.60919e-09	TCTC	+
5:95751549:A:G	GTEx/v8	Artery_Tibial	ENSG00000175426	PCSK1	G	-0.140342	2.92624e-05	3.60919e-09	A	+
5:95762477:A:G	GTEx/v8	Artery_Tibial	ENSG00000175426	PCSK1	G	-0.140342	2.92624e-05	3.60919e-09	A	+
5:95764690:C:T	GTEx/v8	Artery_Tibial	ENSG00000175426	PCSK1	T	-0.131719	9.80834e-05	3.60919e-09	C	+
5:95765326:A:G	GTEx/v8	Artery_Tibial	ENSG00000175426	PCSK1	G	-0.136299	6.05356e-05	3.60919e-09	A	+
5:95765413:C:T	GTEx/v8	Artery_Tibial	ENSG00000175426	PCSK1	T	-0.132759	9.46434e-05	3.60919e-09	C	+
11:93182249:A:G	GTEx/v8	Artery_Tibial	ENSG00000166002	SMCO4	A	0.101204	0.000204781	0.00391629	A	+
11:93213320:C:G	GTEx/v8	Artery_Tibial	ENSG00000166002	SMCO4	G	-0.128422	3.43872e-06	0.00391629	C	+
11:93213735:C:T	GTEx/v8	Artery_Tibial	ENSG00000166002	SMCO4	C	-0.124545	6.54308e-06	0.00391629	T	+
11:93216684:C:G	GTEx/v8	Artery_Tibial	ENSG00000166002	SMCO4	G	-0.124545	6.54308e-06	0.00391629	C	+
11:93216751:A:G	GTEx/v8	Artery_Tibial	ENSG00000166002	SMCO4	A	-0.125992	5.0244e-06	0.00391629	G	+
11:93217159:A:C	GTEx/v8	Artery_Tibial	ENSG00000166002	SMCO4	A	-0.124545	6.54308e-06	0.00391629	C	+
11:93219251:A:T	GTEx/v8	Artery_Tibial	ENSG00000166002	SMCO4	T	-0.124545	6.54308e-06	0.00391629	A	+
11:93221721:A:G	GTEx/v8	Artery_Tibial	ENSG00000166002	SMCO4	G	-0.113158	3.77436e-05	0.00391629	A	+
11:93229422:A:G	GTEx/v8	Artery_Tibial	ENSG00000166002	SMCO4	A	-0.119675	2.35229e-05	0.00391629	G	+
11:93247646:C:T	GTEx/v8	Artery_Tibial	ENSG00000166002	SMCO4	T	0.115006	0.000127838	0.00391629	NA	NA
11:93255363:G:T	GTEx/v8	Artery_Tibial	ENSG00000166002	SMCO4	T	0.116435	0.000116313	0.00391629	T	+
11:93255715:A:G	GTEx/v8	Artery_Tibial	ENSG00000166002	SMCO4	A	0.117339	9.62492e-05	0.00391629	A	+
11:93259965:A:C	GTEx/v8	Artery_Tibial	ENSG00000166002	SMCO4	C	0.119243	8.6312e-05	0.00391629	C	+
12:4384844:G:T	GTEx/v8	Artery_Tibial	ENSG00000118971	CCND2	G	0.880603	8.63489e-15	1.93142e-10	T	-
2:27734972:A:G	GTEx/v8	Brain_Anterior_cingulate_cortex_BA24	ENSG00000138100	TRIM54	A	0.282943	8.75602e-06	0.00410579	A	+
2:27741072:C:G	GTEx/v8	Brain_Anterior_cingulate_cortex_BA24	ENSG00000138100	TRIM54	G	0.283325	6.29425e-06	0.00410579	G	+
2:27741105:A:G	GTEx/v8	Brain_Anterior_cingulate_cortex_BA24	ENSG00000138100	TRIM54	G	0.290916	3.91329e-06	0.00410579	G	+
2:27741237:C:T	GTEx/v8	Brain_Anterior_cingulate_cortex_BA24	ENSG00000138100	TRIM54	C	0.270291	4.141e-05	0.00410579	C	+
2:27742603:C:T	GTEx/v8	Brain_Anterior_cingulate_cortex_BA24	ENSG00000138100	TRIM54	C	0.270291	4.141e-05	0.00410579	C	+
2:27748597:A:C	GTEx/v8	Brain_Anterior_cingulate_cortex_BA24	ENSG00000138100	TRIM54	A	0.285343	5.04774e-06	0.00410579	NA	NA
2:27748904:A:G	GTEx/v8	Brain_Anterior_cingulate_cortex_BA24	ENSG00000138100	TRIM54	A	0.285343	5.04774e-06	0.00410579	A	+
2:27750545:A:G	GTEx/v8	Brain_Anterior_cingulate_cortex_BA24	ENSG00000138100	TRIM54	G	0.285343	5.04774e-06	0.00410579	G	+
2:27750546:A:T	GTEx/v8	Brain_Anterior_cingulate_cortex_BA24	ENSG00000138100	TRIM54	A	0.285343	5.04774e-06	0.00410579	A	+
2:27752463:A:G	GTEx/v8	Brain_Anterior_cingulate_cortex_BA24	ENSG00000138100	TRIM54	A	0.278767	2.14288e-05	0.00410579	A	+
2:27752871:C:T	GTEx/v8	Brain_Anterior_cingulate_cortex_BA24	ENSG00000138100	TRIM54	T	0.264257	2.95849e-05	0.00410579	T	+
2:27730940:C:T	GTEx/v8	Brain_Caudate_basal_ganglia	ENSG00000157992	KRTCAP3	C	0.317601	8.3809e-05	6.53336e-07	C	+
2:27734972:A:G	GTEx/v8	Brain_Caudate_basal_ganglia	ENSG00000157992	KRTCAP3	A	0.423159	1.83525e-07	6.53336e-07	A	+
2:27741072:C:G	GTEx/v8	Brain_Caudate_basal_ganglia	ENSG00000157992	KRTCAP3	G	0.382712	1.36055e-06	6.53336e-07	G	+
2:27741105:A:G	GTEx/v8	Brain_Caudate_basal_ganglia	ENSG00000157992	KRTCAP3	G	0.39704	6.62579e-07	6.53336e-07	G	+
2:27748597:A:C	GTEx/v8	Brain_Caudate_basal_ganglia	ENSG00000157992	KRTCAP3	A	0.383328	1.00035e-06	6.53336e-07	NA	NA
2:27748904:A:G	GTEx/v8	Brain_Caudate_basal_ganglia	ENSG00000157992	KRTCAP3	A	0.383328	1.00035e-06	6.53336e-07	A	+
2:27750545:A:G	GTEx/v8	Brain_Caudate_basal_ganglia	ENSG00000157992	KRTCAP3	G	0.390215	5.67429e-07	6.53336e-07	G	+
2:27750546:A:T	GTEx/v8	Brain_Caudate_basal_ganglia	ENSG00000157992	KRTCAP3	A	0.390215	5.67429e-07	6.53336e-07	A	+
2:27752871:C:T	GTEx/v8	Brain_Caudate_basal_ganglia	ENSG00000157992	KRTCAP3	T	0.40932	1.44265e-07	6.53336e-07	T	+
2:27753878:A:C	GTEx/v8	Brain_Cerebellar_Hemisphere	ENSG00000198522	GPN1	C	0.30113	7.88641e-07	1.42205e-10	A	-
2:27755825:A:G	GTEx/v8	Brain_Cerebellar_Hemisphere	ENSG00000198522	GPN1	A	0.249845	1.24912e-05	1.42205e-10	G	-
2:27761436:A:C	GTEx/v8	Brain_Cerebellar_Hemisphere	ENSG00000198522	GPN1	A	0.249845	1.24912e-05	1.42205e-10	C	-
2:27764199:C:T	GTEx/v8	Brain_Cerebellar_Hemisphere	ENSG00000198522	GPN1	T	0.249845	1.24912e-05	1.42205e-10	C	-
2:27765587:C:T	GTEx/v8	Brain_Cerebellar_Hemisphere	ENSG00000198522	GPN1	C	0.249845	1.24912e-05	1.42205e-10	T	-
2:27766284:A:G	GTEx/v8	Brain_Cerebellar_Hemisphere	ENSG00000198522	GPN1	A	0.299608	3.0148e-07	1.42205e-10	G	-
2:27767488:G:GC	GTEx/v8	Brain_Cerebellar_Hemisphere	ENSG00000198522	GPN1	G	0.249845	1.24912e-05	1.42205e-10	NA	NA
2:27776631:A:AT	GTEx/v8	Brain_Cerebellar_Hemisphere	ENSG00000198522	GPN1	A	0.249845	1.24912e-05	1.42205e-10	AT	-
2:27778167:A:C	GTEx/v8	Brain_Cerebellar_Hemisphere	ENSG00000198522	GPN1	C	0.299608	3.0148e-07	1.42205e-10	A	-
2:27778560:A:G	GTEx/v8	Brain_Cerebellar_Hemisphere	ENSG00000198522	GPN1	G	0.249845	1.24912e-05	1.42205e-10	A	-
2:27778572:A:G	GTEx/v8	Brain_Cerebellar_Hemisphere	ENSG00000198522	GPN1	A	0.249845	1.24912e-05	1.42205e-10	G	-
2:27783801:C:T	GTEx/v8	Brain_Cerebellar_Hemisphere	ENSG00000198522	GPN1	C	0.299608	3.0148e-07	1.42205e-10	T	-
2:27784658:C:T	GTEx/v8	Brain_Cerebellar_Hemisphere	ENSG00000198522	GPN1	T	0.250898	1.73234e-05	1.42205e-10	C	-
2:27786188:A:T	GTEx/v8	Brain_Cerebellar_Hemisphere	ENSG00000198522	GPN1	T	0.249845	1.24912e-05	1.42205e-10	NA	NA
2:27791555:C:G	GTEx/v8	Brain_Cerebellar_Hemisphere	ENSG00000198522	GPN1	G	0.299608	3.0148e-07	1.42205e-10	C	-
2:27793921:G:T	GTEx/v8	Brain_Cerebellar_Hemisphere	ENSG00000198522	GPN1	T	0.240874	2.64637e-05	1.42205e-10	G	-
2:27801493:C:T	GTEx/v8	Brain_Cerebellar_Hemisphere	ENSG00000198522	GPN1	C	0.250898	1.73234e-05	1.42205e-10	T	-
2:27801759:A:G	GTEx/v8	Brain_Cerebellar_Hemisphere	ENSG00000198522	GPN1	G	0.304614	3.75973e-07	1.42205e-10	A	-
2:27811722:A:G	GTEx/v8	Brain_Cerebellar_Hemisphere	ENSG00000198522	GPN1	G	0.250898	1.73234e-05	1.42205e-10	A	-
2:27812252:A:G	GTEx/v8	Brain_Cerebellar_Hemisphere	ENSG00000198522	GPN1	A	0.250898	1.73234e-05	1.42205e-10	G	-
2:27817817:A:G	GTEx/v8	Brain_Cerebellar_Hemisphere	ENSG00000198522	GPN1	A	0.250898	1.73234e-05	1.42205e-10	G	-
2:27821482:C:T	GTEx/v8	Brain_Cerebellar_Hemisphere	ENSG00000198522	GPN1	T	0.249845	1.24912e-05	1.42205e-10	NA	NA
2:27825715:C:T	GTEx/v8	Brain_Cerebellar_Hemisphere	ENSG00000198522	GPN1	C	0.299608	3.0148e-07	1.42205e-10	T	-
2:27827092:C:T	GTEx/v8	Brain_Cerebellar_Hemisphere	ENSG00000198522	GPN1	T	0.299608	3.0148e-07	1.42205e-10	C	-
2:27827326:T:TACAGTCATGTAACC	GTEx/v8	Brain_Cerebellar_Hemisphere	ENSG00000198522	GPN1	T	0.304614	3.75973e-07	1.42205e-10	TACAGTCATGTAACC	-
2:27832055:A:G	GTEx/v8	Brain_Cerebellar_Hemisphere	ENSG00000198522	GPN1	G	0.249845	1.24912e-05	1.42205e-10	A	-
2:27833502:C:T	GTEx/v8	Brain_Cerebellar_Hemisphere	ENSG00000198522	GPN1	C	0.249845	1.24912e-05	1.42205e-10	NA	NA
2:27833687:C:T	GTEx/v8	Brain_Cerebellar_Hemisphere	ENSG00000198522	GPN1	T	0.299608	3.0148e-07	1.42205e-10	C	-
2:27834152:C:T	GTEx/v8	Brain_Cerebellar_Hemisphere	ENSG00000198522	GPN1	C	0.299608	3.0148e-07	1.42205e-10	T	-
2:27836605:C:T	GTEx/v8	Brain_Cerebellar_Hemisphere	ENSG00000198522	GPN1	T	0.304614	3.75973e-07	1.42205e-10	C	-
2:27839369:C:T	GTEx/v8	Brain_Cerebellar_Hemisphere	ENSG00000198522	GPN1	C	0.220459	9.79131e-05	1.42205e-10	T	-
2:27839539:C:T	GTEx/v8	Brain_Cerebellar_Hemisphere	ENSG00000198522	GPN1	C	0.220459	9.79131e-05	1.42205e-10	T	-
2:27840640:C:G	GTEx/v8	Brain_Cerebellar_Hemisphere	ENSG00000198522	GPN1	C	0.299608	3.0148e-07	1.42205e-10	G	-
2:27851918:A:G	GTEx/v8	Brain_Cerebellar_Hemisphere	ENSG00000198522	GPN1	A	0.307234	3.88371e-07	1.42205e-10	G	-
2:27853245:C:G	GTEx/v8	Brain_Cerebellar_Hemisphere	ENSG00000198522	GPN1	G	0.314468	8.97979e-08	1.42205e-10	NA	NA
2:27854524:A:G	GTEx/v8	Brain_Cerebellar_Hemisphere	ENSG00000198522	GPN1	A	0.319519	1.139e-07	1.42205e-10	G	-
2:27872312:A:AATAT	GTEx/v8	Brain_Cerebellar_Hemisphere	ENSG00000198522	GPN1	A	0.298687	2.70017e-06	1.42205e-10	AATAT	-
2:27901728:C:T	GTEx/v8	Brain_Cerebellar_Hemisphere	ENSG00000198522	GPN1	T	0.298687	2.70017e-06	1.42205e-10	C	-
2:27910706:A:C	GTEx/v8	Brain_Cerebellar_Hemisphere	ENSG00000198522	GPN1	C	0.298687	2.70017e-06	1.42205e-10	A	-
2:27913188:C:T	GTEx/v8	Brain_Cerebellar_Hemisphere	ENSG00000198522	GPN1	C	0.298687	2.70017e-06	1.42205e-10	T	-
2:27928797:C:T	GTEx/v8	Brain_Cerebellar_Hemisphere	ENSG00000198522	GPN1	C	0.29718	2.89436e-06	1.42205e-10	T	-
2:27932587:A:G	GTEx/v8	Brain_Cerebellar_Hemisphere	ENSG00000198522	GPN1	G	0.29718	2.89436e-06	1.42205e-10	A	-
2:27933642:C:T	GTEx/v8	Brain_Cerebellar_Hemisphere	ENSG00000198522	GPN1	T	0.29718	2.89436e-06	1.42205e-10	C	-
2:27934731:A:G	GTEx/v8	Brain_Cerebellar_Hemisphere	ENSG00000198522	GPN1	A	0.29718	2.89436e-06	1.42205e-10	G	-
2:27950837:A:G	GTEx/v8	Brain_Cerebellar_Hemisphere	ENSG00000198522	GPN1	A	0.265794	2.26122e-05	1.42205e-10	G	-
2:27967260:C:G	GTEx/v8	Brain_Cerebellar_Hemisphere	ENSG00000198522	GPN1	C	0.299942	6.18168e-06	1.42205e-10	G	-
2:27987221:C:G	GTEx/v8	Brain_Cerebellar_Hemisphere	ENSG00000198522	GPN1	G	0.299942	6.18168e-06	1.42205e-10	C	-
2:28003174:G:T	GTEx/v8	Brain_Cerebellar_Hemisphere	ENSG00000198522	GPN1	T	0.299942	6.18168e-06	1.42205e-10	G	-
2:28066122:C:T	GTEx/v8	Brain_Cerebellar_Hemisphere	ENSG00000198522	GPN1	C	0.288435	5.48129e-05	1.42205e-10	T	-
2:28085544:A:C	GTEx/v8	Brain_Cerebellar_Hemisphere	ENSG00000198522	GPN1	A	0.289319	7.84285e-05	1.42205e-10	C	-
2:28113911:A:G	GTEx/v8	Brain_Cerebellar_Hemisphere	ENSG00000198522	GPN1	G	0.289319	7.84285e-05	1.42205e-10	A	-
12:4384844:G:T	GTEx/v8	Brain_Cerebellar_Hemisphere	ENSG00000118971	CCND2	G	2.01233	1.90467e-16	6.35757e-12	T	-
2:27755825:A:G	GTEx/v8	Brain_Cerebellum	ENSG00000198522	GPN1	A	0.253112	4.19873e-06	1.98893e-05	G	-
2:27761436:A:C	GTEx/v8	Brain_Cerebellum	ENSG00000198522	GPN1	A	0.253112	4.19873e-06	1.98893e-05	C	-
2:27764199:C:T	GTEx/v8	Brain_Cerebellum	ENSG00000198522	GPN1	T	0.253112	4.19873e-06	1.98893e-05	C	-
2:27765587:C:T	GTEx/v8	Brain_Cerebellum	ENSG00000198522	GPN1	C	0.253112	4.19873e-06	1.98893e-05	T	-
2:27766284:A:G	GTEx/v8	Brain_Cerebellum	ENSG00000198522	GPN1	A	0.263034	3.47649e-06	1.98893e-05	G	-
2:27767488:G:GC	GTEx/v8	Brain_Cerebellum	ENSG00000198522	GPN1	G	0.253112	4.19873e-06	1.98893e-05	NA	NA
2:27776631:A:AT	GTEx/v8	Brain_Cerebellum	ENSG00000198522	GPN1	A	0.253112	4.19873e-06	1.98893e-05	AT	-
2:27778167:A:C	GTEx/v8	Brain_Cerebellum	ENSG00000198522	GPN1	C	0.263034	3.47649e-06	1.98893e-05	A	-
2:27778560:A:G	GTEx/v8	Brain_Cerebellum	ENSG00000198522	GPN1	G	0.253112	4.19873e-06	1.98893e-05	A	-
2:27778572:A:G	GTEx/v8	Brain_Cerebellum	ENSG00000198522	GPN1	A	0.253112	4.19873e-06	1.98893e-05	G	-
2:27783801:C:T	GTEx/v8	Brain_Cerebellum	ENSG00000198522	GPN1	C	0.263034	3.47649e-06	1.98893e-05	T	-
2:27784658:C:T	GTEx/v8	Brain_Cerebellum	ENSG00000198522	GPN1	T	0.25124	6.82878e-06	1.98893e-05	C	-
2:27786188:A:T	GTEx/v8	Brain_Cerebellum	ENSG00000198522	GPN1	T	0.253112	4.19873e-06	1.98893e-05	NA	NA
2:27791555:C:G	GTEx/v8	Brain_Cerebellum	ENSG00000198522	GPN1	G	0.263034	3.47649e-06	1.98893e-05	C	-
2:27793921:G:T	GTEx/v8	Brain_Cerebellum	ENSG00000198522	GPN1	T	0.237917	1.55204e-05	1.98893e-05	G	-
2:27801493:C:T	GTEx/v8	Brain_Cerebellum	ENSG00000198522	GPN1	C	0.25124	6.82878e-06	1.98893e-05	T	-
2:27801759:A:G	GTEx/v8	Brain_Cerebellum	ENSG00000198522	GPN1	G	0.261401	5.67722e-06	1.98893e-05	A	-
2:27811722:A:G	GTEx/v8	Brain_Cerebellum	ENSG00000198522	GPN1	G	0.25124	6.82878e-06	1.98893e-05	A	-
2:27812252:A:G	GTEx/v8	Brain_Cerebellum	ENSG00000198522	GPN1	A	0.25124	6.82878e-06	1.98893e-05	G	-
2:27817817:A:G	GTEx/v8	Brain_Cerebellum	ENSG00000198522	GPN1	A	0.25124	6.82878e-06	1.98893e-05	G	-
2:27821482:C:T	GTEx/v8	Brain_Cerebellum	ENSG00000198522	GPN1	T	0.253112	4.19873e-06	1.98893e-05	NA	NA
2:27825715:C:T	GTEx/v8	Brain_Cerebellum	ENSG00000198522	GPN1	C	0.259978	4.43933e-06	1.98893e-05	T	-
2:27827092:C:T	GTEx/v8	Brain_Cerebellum	ENSG00000198522	GPN1	T	0.259978	4.43933e-06	1.98893e-05	C	-
2:27827326:T:TACAGTCATGTAACC	GTEx/v8	Brain_Cerebellum	ENSG00000198522	GPN1	T	0.258426	7.17808e-06	1.98893e-05	TACAGTCATGTAACC	-
2:27832055:A:G	GTEx/v8	Brain_Cerebellum	ENSG00000198522	GPN1	G	0.250768	5.18273e-06	1.98893e-05	A	-
2:27833502:C:T	GTEx/v8	Brain_Cerebellum	ENSG00000198522	GPN1	C	0.250768	5.18273e-06	1.98893e-05	NA	NA
2:27833687:C:T	GTEx/v8	Brain_Cerebellum	ENSG00000198522	GPN1	T	0.259978	4.43933e-06	1.98893e-05	C	-
2:27834152:C:T	GTEx/v8	Brain_Cerebellum	ENSG00000198522	GPN1	C	0.259978	4.43933e-06	1.98893e-05	T	-
2:27836605:C:T	GTEx/v8	Brain_Cerebellum	ENSG00000198522	GPN1	T	0.258426	7.17808e-06	1.98893e-05	C	-
2:27839369:C:T	GTEx/v8	Brain_Cerebellum	ENSG00000198522	GPN1	C	0.24107	1.41859e-05	1.98893e-05	T	-
2:27839539:C:T	GTEx/v8	Brain_Cerebellum	ENSG00000198522	GPN1	C	0.24107	1.41859e-05	1.98893e-05	T	-
2:27840640:C:G	GTEx/v8	Brain_Cerebellum	ENSG00000198522	GPN1	C	0.259978	4.43933e-06	1.98893e-05	G	-
2:27851918:A:G	GTEx/v8	Brain_Cerebellum	ENSG00000198522	GPN1	A	0.267696	4.71675e-06	1.98893e-05	G	-
2:27853245:C:G	GTEx/v8	Brain_Cerebellum	ENSG00000198522	GPN1	G	0.276883	1.34778e-06	1.98893e-05	NA	NA
2:27854524:A:G	GTEx/v8	Brain_Cerebellum	ENSG00000198522	GPN1	A	0.276972	2.09339e-06	1.98893e-05	G	-
2:27872312:A:AATAT	GTEx/v8	Brain_Cerebellum	ENSG00000198522	GPN1	A	0.291212	2.59136e-06	1.98893e-05	AATAT	-
2:27901728:C:T	GTEx/v8	Brain_Cerebellum	ENSG00000198522	GPN1	T	0.291212	2.59136e-06	1.98893e-05	C	-
2:27910706:A:C	GTEx/v8	Brain_Cerebellum	ENSG00000198522	GPN1	C	0.291212	2.59136e-06	1.98893e-05	A	-
2:27913188:C:T	GTEx/v8	Brain_Cerebellum	ENSG00000198522	GPN1	C	0.291212	2.59136e-06	1.98893e-05	T	-
2:27928797:C:T	GTEx/v8	Brain_Cerebellum	ENSG00000198522	GPN1	C	0.299781	1.13859e-06	1.98893e-05	T	-
2:27932587:A:G	GTEx/v8	Brain_Cerebellum	ENSG00000198522	GPN1	G	0.299781	1.13859e-06	1.98893e-05	A	-
2:27933642:C:T	GTEx/v8	Brain_Cerebellum	ENSG00000198522	GPN1	T	0.299781	1.13859e-06	1.98893e-05	C	-
2:27934731:A:G	GTEx/v8	Brain_Cerebellum	ENSG00000198522	GPN1	A	0.299781	1.13859e-06	1.98893e-05	G	-
2:27950837:A:G	GTEx/v8	Brain_Cerebellum	ENSG00000198522	GPN1	A	0.279235	4.01443e-06	1.98893e-05	G	-
2:27967260:C:G	GTEx/v8	Brain_Cerebellum	ENSG00000198522	GPN1	C	0.266871	3.5821e-05	1.98893e-05	G	-
2:27987221:C:G	GTEx/v8	Brain_Cerebellum	ENSG00000198522	GPN1	G	0.275457	2.01257e-05	1.98893e-05	C	-
2:28003174:G:T	GTEx/v8	Brain_Cerebellum	ENSG00000198522	GPN1	T	0.266871	3.5821e-05	1.98893e-05	G	-
2:28085544:A:C	GTEx/v8	Brain_Cerebellum	ENSG00000198522	GPN1	A	0.261753	0.000139264	1.98893e-05	C	-
11:93716763:G:T	GTEx/v8	Brain_Cerebellum	ENSG00000110218	PANX1	T	-1.1679	7.93295e-05	4.2818e-07	T	-
11:93911816:C:T	GTEx/v8	Brain_Cerebellum	ENSG00000110218	PANX1	T	-1.08443	1.85841e-05	4.2818e-07	T	-
11:93942068:A:T	GTEx/v8	Brain_Cerebellum	ENSG00000110218	PANX1	A	-1.08443	1.85841e-05	4.2818e-07	A	-
12:4384844:G:T	GTEx/v8	Brain_Cerebellum	ENSG00000118971	CCND2	G	1.69663	7.88657e-22	7.47425e-17	T	-
2:27734972:A:G	GTEx/v8	Brain_Cortex	ENSG00000157992	KRTCAP3	A	0.342264	6.80897e-07	4.64786e-05	A	+
2:27741072:C:G	GTEx/v8	Brain_Cortex	ENSG00000157992	KRTCAP3	G	0.296256	2.4867e-05	4.64786e-05	G	+
2:27741105:A:G	GTEx/v8	Brain_Cortex	ENSG00000157992	KRTCAP3	G	0.316619	5.27491e-06	4.64786e-05	G	+
2:27748597:A:C	GTEx/v8	Brain_Cortex	ENSG00000157992	KRTCAP3	A	0.283538	3.71263e-05	4.64786e-05	NA	NA
2:27748904:A:G	GTEx/v8	Brain_Cortex	ENSG00000157992	KRTCAP3	A	0.283538	3.71263e-05	4.64786e-05	A	+
2:27750545:A:G	GTEx/v8	Brain_Cortex	ENSG00000157992	KRTCAP3	G	0.28826	2.41764e-05	4.64786e-05	G	+
2:27750546:A:T	GTEx/v8	Brain_Cortex	ENSG00000157992	KRTCAP3	A	0.28826	2.41764e-05	4.64786e-05	A	+
2:27752871:C:T	GTEx/v8	Brain_Cortex	ENSG00000157992	KRTCAP3	T	0.293308	1.48294e-05	4.64786e-05	T	+
2:27734972:A:G	GTEx/v8	Brain_Nucleus_accumbens_basal_ganglia	ENSG00000157992	KRTCAP3	A	0.321652	2.53754e-05	0.0224905	A	+
2:27741105:A:G	GTEx/v8	Brain_Nucleus_accumbens_basal_ganglia	ENSG00000157992	KRTCAP3	G	0.304378	6.94528e-05	0.0224905	G	+
11:93024857:C:T	GTEx/v8	Brain_Nucleus_accumbens_basal_ganglia	ENSG00000166002	SMCO4	C	-0.390767	8.92337e-05	4.96089e-08	C	-
11:93025578:C:T	GTEx/v8	Brain_Nucleus_accumbens_basal_ganglia	ENSG00000166002	SMCO4	T	-0.405261	7.89597e-05	4.96089e-08	T	-
11:93026598:A:T	GTEx/v8	Brain_Nucleus_accumbens_basal_ganglia	ENSG00000166002	SMCO4	T	-0.390767	8.92337e-05	4.96089e-08	T	-
11:93028219:C:T	GTEx/v8	Brain_Nucleus_accumbens_basal_ganglia	ENSG00000166002	SMCO4	C	-0.390767	8.92337e-05	4.96089e-08	C	-
11:93028545:A:T	GTEx/v8	Brain_Nucleus_accumbens_basal_ganglia	ENSG00000166002	SMCO4	A	-0.390767	8.92337e-05	4.96089e-08	A	-
11:93030902:A:G	GTEx/v8	Brain_Nucleus_accumbens_basal_ganglia	ENSG00000166002	SMCO4	G	-0.439703	3.03392e-06	4.96089e-08	G	-
11:93031855:C:T	GTEx/v8	Brain_Nucleus_accumbens_basal_ganglia	ENSG00000166002	SMCO4	C	-0.364149	4.76889e-05	4.96089e-08	C	-
11:93032688:A:C	GTEx/v8	Brain_Nucleus_accumbens_basal_ganglia	ENSG00000166002	SMCO4	A	-0.364149	4.76889e-05	4.96089e-08	NA	NA
11:93033309:C:T	GTEx/v8	Brain_Nucleus_accumbens_basal_ganglia	ENSG00000166002	SMCO4	T	-0.364149	4.76889e-05	4.96089e-08	T	-
11:93033491:A:G	GTEx/v8	Brain_Nucleus_accumbens_basal_ganglia	ENSG00000166002	SMCO4	G	-0.364149	4.76889e-05	4.96089e-08	G	-
11:93034983:G:T	GTEx/v8	Brain_Nucleus_accumbens_basal_ganglia	ENSG00000166002	SMCO4	G	-0.376852	4.56014e-05	4.96089e-08	G	-
11:93035656:A:G	GTEx/v8	Brain_Nucleus_accumbens_basal_ganglia	ENSG00000166002	SMCO4	G	-0.371039	3.16087e-05	4.96089e-08	G	-
11:93036094:A:C	GTEx/v8	Brain_Nucleus_accumbens_basal_ganglia	ENSG00000166002	SMCO4	C	-0.369898	2.40353e-05	4.96089e-08	C	-
11:93037296:C:T	GTEx/v8	Brain_Nucleus_accumbens_basal_ganglia	ENSG00000166002	SMCO4	T	-0.364149	4.76889e-05	4.96089e-08	T	-
11:93037560:C:T	GTEx/v8	Brain_Nucleus_accumbens_basal_ganglia	ENSG00000166002	SMCO4	C	-0.364149	4.76889e-05	4.96089e-08	C	-
11:93039884:A:T	GTEx/v8	Brain_Nucleus_accumbens_basal_ganglia	ENSG00000166002	SMCO4	A	-0.364149	4.76889e-05	4.96089e-08	A	-
11:93040434:C:G	GTEx/v8	Brain_Nucleus_accumbens_basal_ganglia	ENSG00000166002	SMCO4	C	-0.364149	4.76889e-05	4.96089e-08	C	-
11:93041088:C:G	GTEx/v8	Brain_Nucleus_accumbens_basal_ganglia	ENSG00000166002	SMCO4	G	-0.364149	4.76889e-05	4.96089e-08	G	-
11:93041414:C:T	GTEx/v8	Brain_Nucleus_accumbens_basal_ganglia	ENSG00000166002	SMCO4	C	-0.369898	2.40353e-05	4.96089e-08	C	-
11:93041644:A:T	GTEx/v8	Brain_Nucleus_accumbens_basal_ganglia	ENSG00000166002	SMCO4	T	-0.364149	4.76889e-05	4.96089e-08	T	-
11:93042700:G:T	GTEx/v8	Brain_Nucleus_accumbens_basal_ganglia	ENSG00000166002	SMCO4	G	-0.364149	4.76889e-05	4.96089e-08	G	-
11:93042750:C:T	GTEx/v8	Brain_Nucleus_accumbens_basal_ganglia	ENSG00000166002	SMCO4	T	-0.364149	4.76889e-05	4.96089e-08	T	-
11:93044626:C:G	GTEx/v8	Brain_Nucleus_accumbens_basal_ganglia	ENSG00000166002	SMCO4	G	-0.373044	4.55819e-05	4.96089e-08	G	-
11:93047182:C:T	GTEx/v8	Brain_Nucleus_accumbens_basal_ganglia	ENSG00000166002	SMCO4	T	-0.381768	1.38978e-05	4.96089e-08	T	-
11:93047705:C:T	GTEx/v8	Brain_Nucleus_accumbens_basal_ganglia	ENSG00000166002	SMCO4	T	-0.39933	2.56459e-05	4.96089e-08	T	-
11:93051221:A:C	GTEx/v8	Brain_Nucleus_accumbens_basal_ganglia	ENSG00000166002	SMCO4	C	-0.391879	4.11511e-06	4.96089e-08	C	-
11:93051366:C:T	GTEx/v8	Brain_Nucleus_accumbens_basal_ganglia	ENSG00000166002	SMCO4	T	-0.391879	4.11511e-06	4.96089e-08	T	-
11:93051824:C:T	GTEx/v8	Brain_Nucleus_accumbens_basal_ganglia	ENSG00000166002	SMCO4	C	-0.391879	4.11511e-06	4.96089e-08	C	-
11:93073640:A:C	GTEx/v8	Brain_Nucleus_accumbens_basal_ganglia	ENSG00000165325	CCDC67	C	0.335976	3.07648e-05	0.000602107	A	-
11:93079718:C:T	GTEx/v8	Brain_Nucleus_accumbens_basal_ganglia	ENSG00000165325	CCDC67	T	-0.313611	5.52852e-05	0.000602107	T	-
11:93081815:A:G	GTEx/v8	Brain_Nucleus_accumbens_basal_ganglia	ENSG00000165325	CCDC67	A	-0.313611	5.52852e-05	0.000602107	A	-
11:93090887:C:T	GTEx/v8	Brain_Nucleus_accumbens_basal_ganglia	ENSG00000165325	CCDC67	C	-0.313611	5.52852e-05	0.000602107	C	-
11:93103458:A:AAAT	GTEx/v8	Brain_Nucleus_accumbens_basal_ganglia	ENSG00000165325	CCDC67	AAAT	-0.335901	2.68099e-05	0.000602107	AAAT	-
11:93111478:G:T	GTEx/v8	Brain_Nucleus_accumbens_basal_ganglia	ENSG00000165325	CCDC67	G	0.34751	1.58713e-05	0.000602107	T	-
11:93118840:C:T	GTEx/v8	Brain_Nucleus_accumbens_basal_ganglia	ENSG00000165325	CCDC67	C	0.34751	1.58713e-05	0.000602107	T	-
11:93122128:C:T	GTEx/v8	Brain_Nucleus_accumbens_basal_ganglia	ENSG00000165325	CCDC67	T	0.340139	3.76313e-05	0.000602107	C	-
11:93128120:C:CTGAG	GTEx/v8	Brain_Nucleus_accumbens_basal_ganglia	ENSG00000165325	CCDC67	C	0.34751	1.58713e-05	0.000602107	CTGAG	-
11:93147927:A:G	GTEx/v8	Brain_Nucleus_accumbens_basal_ganglia	ENSG00000165325	CCDC67	G	-0.312569	8.42802e-05	0.000602107	G	-
11:93148423:C:T	GTEx/v8	Brain_Nucleus_accumbens_basal_ganglia	ENSG00000165325	CCDC67	T	-0.314329	7.61602e-05	0.000602107	T	-
11:93148665:A:G	GTEx/v8	Brain_Nucleus_accumbens_basal_ganglia	ENSG00000165325	CCDC67	A	-0.329143	3.5027e-05	0.000602107	A	-
11:93148817:A:G	GTEx/v8	Brain_Nucleus_accumbens_basal_ganglia	ENSG00000165325	CCDC67	A	-0.329658	3.66221e-05	0.000602107	A	-
11:93148948:C:G	GTEx/v8	Brain_Nucleus_accumbens_basal_ganglia	ENSG00000165325	CCDC67	C	-0.337774	2.36192e-05	0.000602107	C	-
11:93149172:A:G	GTEx/v8	Brain_Nucleus_accumbens_basal_ganglia	ENSG00000165325	CCDC67	A	-0.337774	2.36192e-05	0.000602107	A	-
11:93149277:C:T	GTEx/v8	Brain_Nucleus_accumbens_basal_ganglia	ENSG00000165325	CCDC67	T	-0.337774	2.36192e-05	0.000602107	T	-
11:93150181:A:T	GTEx/v8	Brain_Nucleus_accumbens_basal_ganglia	ENSG00000165325	CCDC67	T	-0.337774	2.36192e-05	0.000602107	T	-
11:93150392:C:G	GTEx/v8	Brain_Nucleus_accumbens_basal_ganglia	ENSG00000165325	CCDC67	C	-0.337774	2.36192e-05	0.000602107	C	-
11:93150394:A:G	GTEx/v8	Brain_Nucleus_accumbens_basal_ganglia	ENSG00000165325	CCDC67	A	-0.337774	2.36192e-05	0.000602107	A	-
11:93150836:G:T	GTEx/v8	Brain_Nucleus_accumbens_basal_ganglia	ENSG00000165325	CCDC67	G	-0.337774	2.36192e-05	0.000602107	G	-
11:93151302:A:C	GTEx/v8	Brain_Nucleus_accumbens_basal_ganglia	ENSG00000165325	CCDC67	A	-0.333369	2.24856e-05	0.000602107	A	-
11:93160926:A:G	GTEx/v8	Brain_Nucleus_accumbens_basal_ganglia	ENSG00000165325	CCDC67	A	-0.337774	2.36192e-05	0.000602107	A	-
11:93160974:C:G	GTEx/v8	Brain_Nucleus_accumbens_basal_ganglia	ENSG00000165325	CCDC67	G	-0.337774	2.36192e-05	0.000602107	NA	NA
11:93161528:A:G	GTEx/v8	Brain_Nucleus_accumbens_basal_ganglia	ENSG00000165325	CCDC67	G	-0.337774	2.36192e-05	0.000602107	G	-
11:93161583:A:G	GTEx/v8	Brain_Nucleus_accumbens_basal_ganglia	ENSG00000165325	CCDC67	G	-0.337774	2.36192e-05	0.000602107	G	-
11:93161837:A:G	GTEx/v8	Brain_Nucleus_accumbens_basal_ganglia	ENSG00000165325	CCDC67	A	-0.337774	2.36192e-05	0.000602107	A	-
11:93163137:A:C	GTEx/v8	Brain_Nucleus_accumbens_basal_ganglia	ENSG00000165325	CCDC67	C	-0.337774	2.36192e-05	0.000602107	C	-
11:93163799:C:T	GTEx/v8	Brain_Nucleus_accumbens_basal_ganglia	ENSG00000165325	CCDC67	T	-0.33519	2.53006e-05	0.000602107	T	-
11:93164957:A:T	GTEx/v8	Brain_Nucleus_accumbens_basal_ganglia	ENSG00000165325	CCDC67	A	-0.337774	2.36192e-05	0.000602107	A	-
11:93166368:C:T	GTEx/v8	Brain_Nucleus_accumbens_basal_ganglia	ENSG00000165325	CCDC67	C	-0.337774	2.36192e-05	0.000602107	C	-
11:93166731:G:T	GTEx/v8	Brain_Nucleus_accumbens_basal_ganglia	ENSG00000165325	CCDC67	G	-0.337774	2.36192e-05	0.000602107	G	-
11:93168885:A:G	GTEx/v8	Brain_Nucleus_accumbens_basal_ganglia	ENSG00000165325	CCDC67	G	-0.337774	2.36192e-05	0.000602107	G	-
11:93171862:C:T	GTEx/v8	Brain_Nucleus_accumbens_basal_ganglia	ENSG00000165325	CCDC67	T	-0.334685	4.00728e-05	0.000602107	T	-
11:93172920:C:CCTGA	GTEx/v8	Brain_Nucleus_accumbens_basal_ganglia	ENSG00000166002	SMCO4	CCTGA	-0.244984	8.17828e-05	4.96089e-08	CCTGA	-
11:93173667:A:G	GTEx/v8	Brain_Nucleus_accumbens_basal_ganglia	ENSG00000166002	SMCO4	G	-0.247937	7.69105e-05	4.96089e-08	G	-
11:93175518:C:T	GTEx/v8	Brain_Nucleus_accumbens_basal_ganglia	ENSG00000166002	SMCO4	C	-0.244984	8.17828e-05	4.96089e-08	C	-
11:93181050:C:T	GTEx/v8	Brain_Nucleus_accumbens_basal_ganglia	ENSG00000166002	SMCO4	T	-0.246441	9.07087e-05	4.96089e-08	T	-
11:93182249:A:G	GTEx/v8	Brain_Nucleus_accumbens_basal_ganglia	ENSG00000166002	SMCO4	A	-0.261269	3.28134e-05	4.96089e-08	A	-
11:93184892:A:T	GTEx/v8	Brain_Nucleus_accumbens_basal_ganglia	ENSG00000166002	SMCO4	A	-0.246441	9.07087e-05	4.96089e-08	A	-
11:93185952:C:T	GTEx/v8	Brain_Nucleus_accumbens_basal_ganglia	ENSG00000166002	SMCO4	C	-0.246441	9.07087e-05	4.96089e-08	C	-
11:93187807:A:T	GTEx/v8	Brain_Nucleus_accumbens_basal_ganglia	ENSG00000165325	CCDC67	A	-0.323965	6.23997e-05	0.000602107	A	-
11:93193051:A:G	GTEx/v8	Brain_Nucleus_accumbens_basal_ganglia	ENSG00000165325	CCDC67	A	0.337667	4.65201e-05	0.000602107	G	-
11:93196249:A:C	GTEx/v8	Brain_Nucleus_accumbens_basal_ganglia	ENSG00000165325	CCDC67	A	-0.31659	6.68848e-05	0.000602107	A	-
11:93198983:C:T	GTEx/v8	Brain_Nucleus_accumbens_basal_ganglia	ENSG00000165325	CCDC67	C	-0.346166	3.25868e-05	0.000602107	C	-
11:93218355:C:G	GTEx/v8	Brain_Nucleus_accumbens_basal_ganglia	ENSG00000165325	CCDC67	C	0.357757	3.35294e-05	0.000602107	G	-
11:93229161:C:T	GTEx/v8	Brain_Nucleus_accumbens_basal_ganglia	ENSG00000165325	CCDC67	T	0.348243	6.604e-05	0.000602107	C	-
11:93229319:G:T	GTEx/v8	Brain_Nucleus_accumbens_basal_ganglia	ENSG00000165325	CCDC67	G	-0.345537	4.4292e-05	0.000602107	G	-
11:93229422:A:G	GTEx/v8	Brain_Nucleus_accumbens_basal_ganglia	ENSG00000166002	SMCO4	A	0.294793	1.1435e-05	4.96089e-08	G	-
11:93073640:A:C	GTEx/v8	Brain_Spinal_cord_cervical_c-1	ENSG00000165325	CCDC67	C	0.835678	2.7241e-09	4.53502e-09	A	-
11:93079700:C:G	GTEx/v8	Brain_Spinal_cord_cervical_c-1	ENSG00000165325	CCDC67	G	-0.733142	1.38751e-07	4.53502e-09	G	-
11:93079718:C:T	GTEx/v8	Brain_Spinal_cord_cervical_c-1	ENSG00000165325	CCDC67	T	-0.778605	1.67757e-08	4.53502e-09	T	-
11:93081815:A:G	GTEx/v8	Brain_Spinal_cord_cervical_c-1	ENSG00000165325	CCDC67	A	-0.778605	1.67757e-08	4.53502e-09	A	-
11:93090887:C:T	GTEx/v8	Brain_Spinal_cord_cervical_c-1	ENSG00000165325	CCDC67	C	-0.778605	1.67757e-08	4.53502e-09	C	-
11:93098823:A:G	GTEx/v8	Brain_Spinal_cord_cervical_c-1	ENSG00000165325	CCDC67	A	-0.796783	1.28827e-07	4.53502e-09	A	-
11:93103458:A:AAAT	GTEx/v8	Brain_Spinal_cord_cervical_c-1	ENSG00000165325	CCDC67	AAAT	-0.849856	1.29198e-08	4.53502e-09	AAAT	-
11:93103830:C:T	GTEx/v8	Brain_Spinal_cord_cervical_c-1	ENSG00000165325	CCDC67	C	-0.796783	1.28827e-07	4.53502e-09	C	-
11:93107042:A:T	GTEx/v8	Brain_Spinal_cord_cervical_c-1	ENSG00000165325	CCDC67	A	-0.796783	1.28827e-07	4.53502e-09	A	-
11:93108284:C:T	GTEx/v8	Brain_Spinal_cord_cervical_c-1	ENSG00000165325	CCDC67	T	-0.796783	1.28827e-07	4.53502e-09	T	-
11:93109553:A:G	GTEx/v8	Brain_Spinal_cord_cervical_c-1	ENSG00000165325	CCDC67	G	-0.796783	1.28827e-07	4.53502e-09	G	-
11:93111073:A:G	GTEx/v8	Brain_Spinal_cord_cervical_c-1	ENSG00000165325	CCDC67	G	-0.705244	2.6545e-06	4.53502e-09	G	-
11:93111478:G:T	GTEx/v8	Brain_Spinal_cord_cervical_c-1	ENSG00000165325	CCDC67	G	0.835932	2.21136e-08	4.53502e-09	T	-
11:93112492:C:G	GTEx/v8	Brain_Spinal_cord_cervical_c-1	ENSG00000165325	CCDC67	G	-0.796783	1.28827e-07	4.53502e-09	G	-
11:93113497:C:CATT	GTEx/v8	Brain_Spinal_cord_cervical_c-1	ENSG00000165325	CCDC67	CATT	-0.796783	1.28827e-07	4.53502e-09	CATT	-
11:93117370:C:G	GTEx/v8	Brain_Spinal_cord_cervical_c-1	ENSG00000165325	CCDC67	C	-0.796783	1.28827e-07	4.53502e-09	C	-
11:93118515:A:G	GTEx/v8	Brain_Spinal_cord_cervical_c-1	ENSG00000165325	CCDC67	A	-0.796783	1.28827e-07	4.53502e-09	A	-
11:93118840:C:T	GTEx/v8	Brain_Spinal_cord_cervical_c-1	ENSG00000165325	CCDC67	C	0.835932	2.21136e-08	4.53502e-09	T	-
11:93122128:C:T	GTEx/v8	Brain_Spinal_cord_cervical_c-1	ENSG00000165325	CCDC67	T	0.84867	2.05076e-08	4.53502e-09	C	-
11:93126799:C:T	GTEx/v8	Brain_Spinal_cord_cervical_c-1	ENSG00000165325	CCDC67	T	-0.796783	1.28827e-07	4.53502e-09	T	-
11:93126914:A:G	GTEx/v8	Brain_Spinal_cord_cervical_c-1	ENSG00000165325	CCDC67	G	-0.796783	1.28827e-07	4.53502e-09	G	-
11:93128120:C:CTGAG	GTEx/v8	Brain_Spinal_cord_cervical_c-1	ENSG00000165325	CCDC67	C	0.835932	2.21136e-08	4.53502e-09	CTGAG	-
11:93136444:G:T	GTEx/v8	Brain_Spinal_cord_cervical_c-1	ENSG00000165325	CCDC67	G	-0.723304	2.13061e-07	4.53502e-09	G	-
11:93141058:C:T	GTEx/v8	Brain_Spinal_cord_cervical_c-1	ENSG00000165325	CCDC67	T	-0.796783	1.28827e-07	4.53502e-09	T	-
11:93141580:A:C	GTEx/v8	Brain_Spinal_cord_cervical_c-1	ENSG00000165325	CCDC67	A	-0.796783	1.28827e-07	4.53502e-09	A	-
11:93147054:C:T	GTEx/v8	Brain_Spinal_cord_cervical_c-1	ENSG00000165325	CCDC67	T	-0.705639	5.95066e-07	4.53502e-09	T	-
11:93147927:A:G	GTEx/v8	Brain_Spinal_cord_cervical_c-1	ENSG00000165325	CCDC67	G	-0.80863	1.1549e-07	4.53502e-09	G	-
11:93148423:C:T	GTEx/v8	Brain_Spinal_cord_cervical_c-1	ENSG00000165325	CCDC67	T	-0.787616	2.28868e-07	4.53502e-09	T	-
11:93148665:A:G	GTEx/v8	Brain_Spinal_cord_cervical_c-1	ENSG00000165325	CCDC67	A	-0.802901	8.03064e-08	4.53502e-09	A	-
11:93148817:A:G	GTEx/v8	Brain_Spinal_cord_cervical_c-1	ENSG00000165325	CCDC67	A	-0.844017	2.26892e-08	4.53502e-09	A	-
11:93148948:C:G	GTEx/v8	Brain_Spinal_cord_cervical_c-1	ENSG00000165325	CCDC67	C	-0.832783	4.3515e-08	4.53502e-09	C	-
11:93149172:A:G	GTEx/v8	Brain_Spinal_cord_cervical_c-1	ENSG00000165325	CCDC67	A	-0.832783	4.3515e-08	4.53502e-09	A	-
11:93149277:C:T	GTEx/v8	Brain_Spinal_cord_cervical_c-1	ENSG00000165325	CCDC67	T	-0.832783	4.3515e-08	4.53502e-09	T	-
11:93150181:A:T	GTEx/v8	Brain_Spinal_cord_cervical_c-1	ENSG00000165325	CCDC67	T	-0.832783	4.3515e-08	4.53502e-09	T	-
11:93150392:C:G	GTEx/v8	Brain_Spinal_cord_cervical_c-1	ENSG00000165325	CCDC67	C	-0.832783	4.3515e-08	4.53502e-09	C	-
11:93150394:A:G	GTEx/v8	Brain_Spinal_cord_cervical_c-1	ENSG00000165325	CCDC67	A	-0.832783	4.3515e-08	4.53502e-09	A	-
11:93150836:G:T	GTEx/v8	Brain_Spinal_cord_cervical_c-1	ENSG00000165325	CCDC67	G	-0.832783	4.3515e-08	4.53502e-09	G	-
11:93151302:A:C	GTEx/v8	Brain_Spinal_cord_cervical_c-1	ENSG00000165325	CCDC67	A	-0.764959	1.08037e-07	4.53502e-09	A	-
11:93160926:A:G	GTEx/v8	Brain_Spinal_cord_cervical_c-1	ENSG00000165325	CCDC67	A	-0.832783	4.3515e-08	4.53502e-09	A	-
11:93160974:C:G	GTEx/v8	Brain_Spinal_cord_cervical_c-1	ENSG00000165325	CCDC67	G	-0.832783	4.3515e-08	4.53502e-09	NA	NA
11:93161528:A:G	GTEx/v8	Brain_Spinal_cord_cervical_c-1	ENSG00000165325	CCDC67	G	-0.832783	4.3515e-08	4.53502e-09	G	-
11:93161583:A:G	GTEx/v8	Brain_Spinal_cord_cervical_c-1	ENSG00000165325	CCDC67	G	-0.832783	4.3515e-08	4.53502e-09	G	-
11:93161837:A:G	GTEx/v8	Brain_Spinal_cord_cervical_c-1	ENSG00000165325	CCDC67	A	-0.832783	4.3515e-08	4.53502e-09	A	-
11:93163137:A:C	GTEx/v8	Brain_Spinal_cord_cervical_c-1	ENSG00000165325	CCDC67	C	-0.832783	4.3515e-08	4.53502e-09	C	-
11:93163799:C:T	GTEx/v8	Brain_Spinal_cord_cervical_c-1	ENSG00000165325	CCDC67	T	-0.788979	1.56747e-07	4.53502e-09	T	-
11:93164957:A:T	GTEx/v8	Brain_Spinal_cord_cervical_c-1	ENSG00000165325	CCDC67	A	-0.832783	4.3515e-08	4.53502e-09	A	-
11:93166368:C:T	GTEx/v8	Brain_Spinal_cord_cervical_c-1	ENSG00000165325	CCDC67	C	-0.832783	4.3515e-08	4.53502e-09	C	-
11:93166731:G:T	GTEx/v8	Brain_Spinal_cord_cervical_c-1	ENSG00000165325	CCDC67	G	-0.832783	4.3515e-08	4.53502e-09	G	-
11:93168885:A:G	GTEx/v8	Brain_Spinal_cord_cervical_c-1	ENSG00000165325	CCDC67	G	-0.832783	4.3515e-08	4.53502e-09	G	-
11:93171862:C:T	GTEx/v8	Brain_Spinal_cord_cervical_c-1	ENSG00000165325	CCDC67	T	-0.832783	4.3515e-08	4.53502e-09	T	-
11:93187807:A:T	GTEx/v8	Brain_Spinal_cord_cervical_c-1	ENSG00000165325	CCDC67	A	-0.832783	4.3515e-08	4.53502e-09	A	-
11:93193051:A:G	GTEx/v8	Brain_Spinal_cord_cervical_c-1	ENSG00000165325	CCDC67	A	0.826854	7.4825e-08	4.53502e-09	G	-
11:93195803:C:T	GTEx/v8	Brain_Spinal_cord_cervical_c-1	ENSG00000165325	CCDC67	T	-0.789712	4.22703e-08	4.53502e-09	T	-
11:93196249:A:C	GTEx/v8	Brain_Spinal_cord_cervical_c-1	ENSG00000165325	CCDC67	A	-0.789712	4.22703e-08	4.53502e-09	A	-
11:93198983:C:T	GTEx/v8	Brain_Spinal_cord_cervical_c-1	ENSG00000165325	CCDC67	C	-0.832783	4.3515e-08	4.53502e-09	C	-
11:93218355:C:G	GTEx/v8	Brain_Spinal_cord_cervical_c-1	ENSG00000165325	CCDC67	C	0.808075	8.04706e-08	4.53502e-09	G	-
11:93222311:C:T	GTEx/v8	Brain_Spinal_cord_cervical_c-1	ENSG00000165325	CCDC67	T	0.722964	1.27275e-06	4.53502e-09	C	-
11:93229161:C:T	GTEx/v8	Brain_Spinal_cord_cervical_c-1	ENSG00000165325	CCDC67	T	0.823724	7.05517e-08	4.53502e-09	C	-
11:93229319:G:T	GTEx/v8	Brain_Spinal_cord_cervical_c-1	ENSG00000165325	CCDC67	G	-0.832915	3.82145e-08	4.53502e-09	G	-
11:93229756:C:T	GTEx/v8	Brain_Spinal_cord_cervical_c-1	ENSG00000165325	CCDC67	C	-0.732801	5.96561e-07	4.53502e-09	C	-
11:93232229:A:G	GTEx/v8	Brain_Spinal_cord_cervical_c-1	ENSG00000165325	CCDC67	A	-0.616961	9.69748e-07	4.53502e-09	A	-
11:93232745:A:G	GTEx/v8	Brain_Spinal_cord_cervical_c-1	ENSG00000165325	CCDC67	G	-0.616961	9.69748e-07	4.53502e-09	G	-
11:93233068:A:G	GTEx/v8	Brain_Spinal_cord_cervical_c-1	ENSG00000165325	CCDC67	A	-0.616961	9.69748e-07	4.53502e-09	A	-
11:93243333:C:T	GTEx/v8	Brain_Spinal_cord_cervical_c-1	ENSG00000165325	CCDC67	C	-0.616961	9.69748e-07	4.53502e-09	C	-
11:93246042:A:G	GTEx/v8	Brain_Spinal_cord_cervical_c-1	ENSG00000165325	CCDC67	G	-0.64521	6.70067e-07	4.53502e-09	G	-
11:93247646:C:T	GTEx/v8	Brain_Spinal_cord_cervical_c-1	ENSG00000165325	CCDC67	T	-0.544427	1.31908e-06	4.53502e-09	NA	NA
11:93248242:A:G	GTEx/v8	Brain_Spinal_cord_cervical_c-1	ENSG00000165325	CCDC67	G	-0.616961	9.69748e-07	4.53502e-09	G	-
11:93249359:A:G	GTEx/v8	Brain_Spinal_cord_cervical_c-1	ENSG00000165325	CCDC67	G	-0.616961	9.69748e-07	4.53502e-09	G	-
11:93250827:C:T	GTEx/v8	Brain_Spinal_cord_cervical_c-1	ENSG00000165325	CCDC67	C	-0.633819	8.64122e-07	4.53502e-09	C	-
11:93252030:C:T	GTEx/v8	Brain_Spinal_cord_cervical_c-1	ENSG00000165325	CCDC67	C	-0.633819	8.64122e-07	4.53502e-09	C	-
11:93253903:A:G	GTEx/v8	Brain_Spinal_cord_cervical_c-1	ENSG00000165325	CCDC67	G	-0.633819	8.64122e-07	4.53502e-09	G	-
11:93254612:C:T	GTEx/v8	Brain_Spinal_cord_cervical_c-1	ENSG00000165325	CCDC67	C	-0.633819	8.64122e-07	4.53502e-09	C	-
11:93255272:A:AAAC	GTEx/v8	Brain_Spinal_cord_cervical_c-1	ENSG00000165325	CCDC67	A	-0.605292	1.26276e-06	4.53502e-09	A	-
11:93255363:G:T	GTEx/v8	Brain_Spinal_cord_cervical_c-1	ENSG00000165325	CCDC67	T	-0.527259	2.02577e-06	4.53502e-09	T	-
11:93255519:G:T	GTEx/v8	Brain_Spinal_cord_cervical_c-1	ENSG00000165325	CCDC67	G	-0.605292	1.26276e-06	4.53502e-09	G	-
11:93255715:A:G	GTEx/v8	Brain_Spinal_cord_cervical_c-1	ENSG00000165325	CCDC67	A	-0.527259	2.02577e-06	4.53502e-09	A	-
11:93259515:A:G	GTEx/v8	Brain_Spinal_cord_cervical_c-1	ENSG00000165325	CCDC67	G	-0.633819	8.64122e-07	4.53502e-09	G	-
11:93259965:A:C	GTEx/v8	Brain_Spinal_cord_cervical_c-1	ENSG00000165325	CCDC67	C	-0.547286	1.54676e-06	4.53502e-09	C	-
11:93261560:A:C	GTEx/v8	Brain_Spinal_cord_cervical_c-1	ENSG00000165325	CCDC67	A	-0.633819	8.64122e-07	4.53502e-09	A	-
11:93261810:A:AG	GTEx/v8	Brain_Spinal_cord_cervical_c-1	ENSG00000165325	CCDC67	AG	-0.633819	8.64122e-07	4.53502e-09	AG	-
11:93261886:A:G	GTEx/v8	Brain_Spinal_cord_cervical_c-1	ENSG00000165325	CCDC67	G	-0.633819	8.64122e-07	4.53502e-09	G	-
11:93264037:C:G	GTEx/v8	Brain_Spinal_cord_cervical_c-1	ENSG00000165325	CCDC67	G	-0.592677	4.48743e-06	4.53502e-09	G	-
2:27598097:C:T	GTEx/v8	Breast_Mammary_Tissue	ENSG00000138085	ATRAID	C	0.100384	0.000100174	3.43767e-13	C	+
2:27730940:C:T	GTEx/v8	Breast_Mammary_Tissue	ENSG00000115216	NRBP1	C	-0.120536	0.000116214	4.32319e-05	C	-
2:27730940:C:T	GTEx/v8	Breast_Mammary_Tissue	ENSG00000138085	ATRAID	C	0.103352	3.64724e-05	3.43767e-13	C	+
2:27741237:C:T	GTEx/v8	Breast_Mammary_Tissue	ENSG00000138085	ATRAID	C	0.0965726	9.76974e-05	3.43767e-13	C	+
11:93136444:G:T	GTEx/v8	Breast_Mammary_Tissue	ENSG00000165325	CCDC67	G	-0.186122	7.34685e-05	0.0465508	G	-
11:93147054:C:T	GTEx/v8	Breast_Mammary_Tissue	ENSG00000165325	CCDC67	T	-0.19812	3.89079e-05	0.0465508	T	-
11:93147927:A:G	GTEx/v8	Breast_Mammary_Tissue	ENSG00000165325	CCDC67	G	-0.201883	6.42939e-05	0.0465508	G	-
11:93148423:C:T	GTEx/v8	Breast_Mammary_Tissue	ENSG00000165325	CCDC67	T	-0.20659	4.03847e-05	0.0465508	T	-
11:93148817:A:G	GTEx/v8	Breast_Mammary_Tissue	ENSG00000165325	CCDC67	A	-0.208571	5.09151e-05	0.0465508	A	-
11:93151302:A:C	GTEx/v8	Breast_Mammary_Tissue	ENSG00000165325	CCDC67	A	-0.195912	9.43641e-05	0.0465508	A	-
11:93160974:C:G	GTEx/v8	Breast_Mammary_Tissue	ENSG00000165325	CCDC67	G	-0.195167	9.63227e-05	0.0465508	NA	NA
11:93163799:C:T	GTEx/v8	Breast_Mammary_Tissue	ENSG00000165325	CCDC67	T	-0.202382	6.30991e-05	0.0465508	T	-
11:93172828:A:G	GTEx/v8	Breast_Mammary_Tissue	ENSG00000165325	CCDC67	A	-0.163828	4.45095e-05	0.0465508	A	-
11:93172920:C:CCTGA	GTEx/v8	Breast_Mammary_Tissue	ENSG00000165325	CCDC67	CCTGA	-0.161553	5.24243e-05	0.0465508	CCTGA	-
11:93173020:A:T	GTEx/v8	Breast_Mammary_Tissue	ENSG00000165325	CCDC67	T	-0.165577	3.74645e-05	0.0465508	T	-
11:93173667:A:G	GTEx/v8	Breast_Mammary_Tissue	ENSG00000165325	CCDC67	G	-0.163085	4.47264e-05	0.0465508	G	-
11:93174293:C:T	GTEx/v8	Breast_Mammary_Tissue	ENSG00000165325	CCDC67	T	-0.157363	6.84493e-05	0.0465508	T	-
11:93175518:C:T	GTEx/v8	Breast_Mammary_Tissue	ENSG00000165325	CCDC67	C	-0.163515	4.39238e-05	0.0465508	C	-
11:93176904:A:G	GTEx/v8	Breast_Mammary_Tissue	ENSG00000165325	CCDC67	A	-0.165577	3.74645e-05	0.0465508	A	-
11:93181050:C:T	GTEx/v8	Breast_Mammary_Tissue	ENSG00000165325	CCDC67	T	-0.16329	5.30552e-05	0.0465508	T	-
11:93181202:C:T	GTEx/v8	Breast_Mammary_Tissue	ENSG00000165325	CCDC67	C	-0.159241	5.77463e-05	0.0465508	C	-
11:93182427:A:T	GTEx/v8	Breast_Mammary_Tissue	ENSG00000165325	CCDC67	A	-0.159241	5.77463e-05	0.0465508	A	-
11:93184892:A:T	GTEx/v8	Breast_Mammary_Tissue	ENSG00000165325	CCDC67	A	-0.16329	5.30552e-05	0.0465508	A	-
11:93185952:C:T	GTEx/v8	Breast_Mammary_Tissue	ENSG00000165325	CCDC67	C	-0.16329	5.30552e-05	0.0465508	C	-
11:93190752:C:T	GTEx/v8	Breast_Mammary_Tissue	ENSG00000165325	CCDC67	T	-0.167593	3.11993e-05	0.0465508	T	-
11:93195088:A:C	GTEx/v8	Breast_Mammary_Tissue	ENSG00000165325	CCDC67	C	-0.167593	3.11993e-05	0.0465508	C	-
11:93196442:C:T	GTEx/v8	Breast_Mammary_Tissue	ENSG00000165325	CCDC67	C	-0.167593	3.11993e-05	0.0465508	C	-
11:93197935:A:G	GTEx/v8	Breast_Mammary_Tissue	ENSG00000165325	CCDC67	G	-0.167593	3.11993e-05	0.0465508	G	-
2:27598097:C:T	GTEx/v8	Colon_Transverse	ENSG00000115216	NRBP1	C	-0.143928	6.68635e-08	6.28488e-12	C	-
2:27598097:C:T	GTEx/v8	Colon_Transverse	ENSG00000138085	ATRAID	C	0.193849	7.4687e-08	1.87654e-15	C	+
2:27730940:C:T	GTEx/v8	Colon_Transverse	ENSG00000115216	NRBP1	C	-0.151354	9.25588e-09	6.28488e-12	C	-
2:27730940:C:T	GTEx/v8	Colon_Transverse	ENSG00000138085	ATRAID	C	0.194034	5.5604e-08	1.87654e-15	C	+
2:27734972:A:G	GTEx/v8	Colon_Transverse	ENSG00000115216	NRBP1	A	-0.116979	3.15957e-06	6.28488e-12	A	-
2:27734972:A:G	GTEx/v8	Colon_Transverse	ENSG00000138085	ATRAID	A	0.173044	3.06484e-07	1.87654e-15	A	+
2:27741072:C:G	GTEx/v8	Colon_Transverse	ENSG00000115216	NRBP1	G	-0.118406	1.97787e-06	6.28488e-12	G	-
2:27741072:C:G	GTEx/v8	Colon_Transverse	ENSG00000138085	ATRAID	G	0.173169	2.42808e-07	1.87654e-15	G	+
2:27741105:A:G	GTEx/v8	Colon_Transverse	ENSG00000115216	NRBP1	G	-0.117932	2.48183e-06	6.28488e-12	G	-
2:27741105:A:G	GTEx/v8	Colon_Transverse	ENSG00000138085	ATRAID	G	0.182053	6.27524e-08	1.87654e-15	G	+
2:27741237:C:T	GTEx/v8	Colon_Transverse	ENSG00000115216	NRBP1	C	-0.136708	1.18042e-07	6.28488e-12	C	-
2:27741237:C:T	GTEx/v8	Colon_Transverse	ENSG00000138085	ATRAID	C	0.180837	2.23874e-07	1.87654e-15	C	+
2:27742603:C:T	GTEx/v8	Colon_Transverse	ENSG00000115216	NRBP1	C	-0.140865	4.66294e-08	6.28488e-12	C	-
2:27742603:C:T	GTEx/v8	Colon_Transverse	ENSG00000138085	ATRAID	C	0.178261	3.40907e-07	1.87654e-15	C	+
2:27748597:A:C	GTEx/v8	Colon_Transverse	ENSG00000115216	NRBP1	A	-0.115963	3.70862e-06	6.28488e-12	NA	NA
2:27748597:A:C	GTEx/v8	Colon_Transverse	ENSG00000138085	ATRAID	A	0.169983	4.78823e-07	1.87654e-15	NA	NA
2:27748904:A:G	GTEx/v8	Colon_Transverse	ENSG00000115216	NRBP1	A	-0.115963	3.70862e-06	6.28488e-12	A	-
2:27748904:A:G	GTEx/v8	Colon_Transverse	ENSG00000138085	ATRAID	A	0.169983	4.78823e-07	1.87654e-15	A	+
2:27750545:A:G	GTEx/v8	Colon_Transverse	ENSG00000115216	NRBP1	G	-0.113632	5.71843e-06	6.28488e-12	G	-
2:27750545:A:G	GTEx/v8	Colon_Transverse	ENSG00000138085	ATRAID	G	0.174438	2.22781e-07	1.87654e-15	G	+
2:27750546:A:T	GTEx/v8	Colon_Transverse	ENSG00000115216	NRBP1	A	-0.113632	5.71843e-06	6.28488e-12	A	-
2:27750546:A:T	GTEx/v8	Colon_Transverse	ENSG00000138085	ATRAID	A	0.174438	2.22781e-07	1.87654e-15	A	+
2:27752463:A:G	GTEx/v8	Colon_Transverse	ENSG00000115216	NRBP1	A	-0.128455	9.54296e-07	6.28488e-12	A	-
2:27752463:A:G	GTEx/v8	Colon_Transverse	ENSG00000138085	ATRAID	A	0.160813	6.00968e-06	1.87654e-15	A	+
2:27752871:C:T	GTEx/v8	Colon_Transverse	ENSG00000115216	NRBP1	T	-0.101981	5.72187e-05	6.28488e-12	T	-
2:27752871:C:T	GTEx/v8	Colon_Transverse	ENSG00000138085	ATRAID	T	0.153723	6.69819e-06	1.87654e-15	T	+
11:93073640:A:C	GTEx/v8	Colon_Transverse	ENSG00000166002	SMCO4	C	-0.159347	1.01598e-06	1.04487e-12	A	+
11:93079700:C:G	GTEx/v8	Colon_Transverse	ENSG00000166002	SMCO4	G	0.165724	8.75674e-08	1.04487e-12	G	+
11:93079718:C:T	GTEx/v8	Colon_Transverse	ENSG00000166002	SMCO4	T	0.169324	8.17251e-08	1.04487e-12	T	+
11:93081815:A:G	GTEx/v8	Colon_Transverse	ENSG00000166002	SMCO4	A	0.168551	9.18512e-08	1.04487e-12	A	+
11:93090887:C:T	GTEx/v8	Colon_Transverse	ENSG00000166002	SMCO4	C	0.168551	9.18512e-08	1.04487e-12	C	+
11:93098823:A:G	GTEx/v8	Colon_Transverse	ENSG00000166002	SMCO4	A	0.161609	2.52522e-07	1.04487e-12	A	+
11:93103458:A:AAAT	GTEx/v8	Colon_Transverse	ENSG00000166002	SMCO4	AAAT	0.165391	2.34015e-07	1.04487e-12	AAAT	+
11:93103830:C:T	GTEx/v8	Colon_Transverse	ENSG00000166002	SMCO4	C	0.161609	2.52522e-07	1.04487e-12	C	+
11:93107042:A:T	GTEx/v8	Colon_Transverse	ENSG00000166002	SMCO4	A	0.162559	1.82994e-07	1.04487e-12	A	+
11:93108284:C:T	GTEx/v8	Colon_Transverse	ENSG00000166002	SMCO4	T	0.161609	2.52522e-07	1.04487e-12	T	+
11:93109553:A:G	GTEx/v8	Colon_Transverse	ENSG00000166002	SMCO4	G	0.162559	1.82994e-07	1.04487e-12	G	+
11:93111073:A:G	GTEx/v8	Colon_Transverse	ENSG00000166002	SMCO4	G	0.156624	5.34767e-07	1.04487e-12	G	+
11:93111478:G:T	GTEx/v8	Colon_Transverse	ENSG00000166002	SMCO4	G	-0.170096	1.30761e-07	1.04487e-12	T	+
11:93112492:C:G	GTEx/v8	Colon_Transverse	ENSG00000166002	SMCO4	G	0.162559	1.82994e-07	1.04487e-12	G	+
11:93113497:C:CATT	GTEx/v8	Colon_Transverse	ENSG00000166002	SMCO4	CATT	0.162559	1.82994e-07	1.04487e-12	CATT	+
11:93117370:C:G	GTEx/v8	Colon_Transverse	ENSG00000166002	SMCO4	C	0.161609	2.52522e-07	1.04487e-12	C	+
11:93118515:A:G	GTEx/v8	Colon_Transverse	ENSG00000166002	SMCO4	A	0.161609	2.52522e-07	1.04487e-12	A	+
11:93118840:C:T	GTEx/v8	Colon_Transverse	ENSG00000166002	SMCO4	C	-0.170096	1.30761e-07	1.04487e-12	T	+
11:93122128:C:T	GTEx/v8	Colon_Transverse	ENSG00000166002	SMCO4	T	-0.172316	2.27069e-07	1.04487e-12	C	+
11:93126799:C:T	GTEx/v8	Colon_Transverse	ENSG00000166002	SMCO4	T	0.162323	1.899e-07	1.04487e-12	T	+
11:93126914:A:G	GTEx/v8	Colon_Transverse	ENSG00000166002	SMCO4	G	0.162323	1.899e-07	1.04487e-12	G	+
11:93128120:C:CTGAG	GTEx/v8	Colon_Transverse	ENSG00000166002	SMCO4	C	-0.170096	1.30761e-07	1.04487e-12	CTGAG	+
11:93136444:G:T	GTEx/v8	Colon_Transverse	ENSG00000166002	SMCO4	G	0.122028	6.07848e-05	1.04487e-12	G	+
11:93141058:C:T	GTEx/v8	Colon_Transverse	ENSG00000166002	SMCO4	T	0.152296	1.57602e-06	1.04487e-12	T	+
11:93141580:A:C	GTEx/v8	Colon_Transverse	ENSG00000166002	SMCO4	A	0.148646	3.0636e-06	1.04487e-12	A	+
11:93147927:A:G	GTEx/v8	Colon_Transverse	ENSG00000166002	SMCO4	G	0.154496	1.17246e-06	1.04487e-12	G	+
11:93148423:C:T	GTEx/v8	Colon_Transverse	ENSG00000166002	SMCO4	T	0.157756	4.91201e-07	1.04487e-12	T	+
11:93148665:A:G	GTEx/v8	Colon_Transverse	ENSG00000166002	SMCO4	A	0.167092	1.51213e-07	1.04487e-12	A	+
11:93148817:A:G	GTEx/v8	Colon_Transverse	ENSG00000166002	SMCO4	A	0.156839	9.8782e-07	1.04487e-12	A	+
11:93148948:C:G	GTEx/v8	Colon_Transverse	ENSG00000166002	SMCO4	C	0.164962	1.67663e-07	1.04487e-12	C	+
11:93149172:A:G	GTEx/v8	Colon_Transverse	ENSG00000166002	SMCO4	A	0.156811	9.95659e-07	1.04487e-12	A	+
11:93149277:C:T	GTEx/v8	Colon_Transverse	ENSG00000166002	SMCO4	T	0.156811	9.95659e-07	1.04487e-12	T	+
11:93150181:A:T	GTEx/v8	Colon_Transverse	ENSG00000166002	SMCO4	T	0.156811	9.95659e-07	1.04487e-12	T	+
11:93150392:C:G	GTEx/v8	Colon_Transverse	ENSG00000166002	SMCO4	C	0.155818	1.11341e-06	1.04487e-12	C	+
11:93150394:A:G	GTEx/v8	Colon_Transverse	ENSG00000166002	SMCO4	A	0.155818	1.11341e-06	1.04487e-12	A	+
11:93150836:G:T	GTEx/v8	Colon_Transverse	ENSG00000166002	SMCO4	G	0.152963	1.45765e-06	1.04487e-12	G	+
11:93151302:A:C	GTEx/v8	Colon_Transverse	ENSG00000166002	SMCO4	A	0.164962	1.67663e-07	1.04487e-12	A	+
11:93160926:A:G	GTEx/v8	Colon_Transverse	ENSG00000166002	SMCO4	A	0.164962	1.67663e-07	1.04487e-12	A	+
11:93160974:C:G	GTEx/v8	Colon_Transverse	ENSG00000166002	SMCO4	G	0.160047	3.08553e-07	1.04487e-12	NA	NA
11:93161528:A:G	GTEx/v8	Colon_Transverse	ENSG00000166002	SMCO4	G	0.164962	1.67663e-07	1.04487e-12	G	+
11:93161583:A:G	GTEx/v8	Colon_Transverse	ENSG00000166002	SMCO4	G	0.164962	1.67663e-07	1.04487e-12	G	+
11:93161837:A:G	GTEx/v8	Colon_Transverse	ENSG00000166002	SMCO4	A	0.164962	1.67663e-07	1.04487e-12	A	+
11:93163137:A:C	GTEx/v8	Colon_Transverse	ENSG00000166002	SMCO4	C	0.164962	1.67663e-07	1.04487e-12	C	+
11:93163799:C:T	GTEx/v8	Colon_Transverse	ENSG00000166002	SMCO4	T	0.158828	4.91767e-07	1.04487e-12	T	+
11:93164957:A:T	GTEx/v8	Colon_Transverse	ENSG00000166002	SMCO4	A	0.164962	1.67663e-07	1.04487e-12	A	+
11:93166368:C:T	GTEx/v8	Colon_Transverse	ENSG00000166002	SMCO4	C	0.164962	1.67663e-07	1.04487e-12	C	+
11:93166731:G:T	GTEx/v8	Colon_Transverse	ENSG00000166002	SMCO4	G	0.164962	1.67663e-07	1.04487e-12	G	+
11:93168885:A:G	GTEx/v8	Colon_Transverse	ENSG00000166002	SMCO4	G	0.166592	1.23788e-07	1.04487e-12	G	+
11:93171862:C:T	GTEx/v8	Colon_Transverse	ENSG00000166002	SMCO4	T	0.14433	3.43036e-06	1.04487e-12	T	+
11:93172828:A:G	GTEx/v8	Colon_Transverse	ENSG00000166002	SMCO4	A	0.142049	1.83372e-07	1.04487e-12	A	+
11:93172920:C:CCTGA	GTEx/v8	Colon_Transverse	ENSG00000166002	SMCO4	CCTGA	0.137085	4.39264e-07	1.04487e-12	CCTGA	+
11:93173020:A:T	GTEx/v8	Colon_Transverse	ENSG00000166002	SMCO4	T	0.145506	1.11699e-07	1.04487e-12	T	+
11:93173667:A:G	GTEx/v8	Colon_Transverse	ENSG00000166002	SMCO4	G	0.140236	2.80368e-07	1.04487e-12	G	+
11:93175518:C:T	GTEx/v8	Colon_Transverse	ENSG00000166002	SMCO4	C	0.137085	4.39264e-07	1.04487e-12	C	+
11:93176904:A:G	GTEx/v8	Colon_Transverse	ENSG00000166002	SMCO4	A	0.145506	1.11699e-07	1.04487e-12	A	+
11:93181050:C:T	GTEx/v8	Colon_Transverse	ENSG00000166002	SMCO4	T	0.145306	9.86986e-08	1.04487e-12	T	+
11:93182249:A:G	GTEx/v8	Colon_Transverse	ENSG00000166002	SMCO4	A	0.137884	5.11314e-07	1.04487e-12	A	+
11:93184892:A:T	GTEx/v8	Colon_Transverse	ENSG00000166002	SMCO4	A	0.145306	9.86986e-08	1.04487e-12	A	+
11:93185952:C:T	GTEx/v8	Colon_Transverse	ENSG00000166002	SMCO4	C	0.145306	9.86986e-08	1.04487e-12	C	+
11:93187807:A:T	GTEx/v8	Colon_Transverse	ENSG00000166002	SMCO4	A	0.145271	2.90676e-06	1.04487e-12	A	+
11:93190752:C:T	GTEx/v8	Colon_Transverse	ENSG00000166002	SMCO4	T	0.145506	1.11699e-07	1.04487e-12	T	+
11:93193051:A:G	GTEx/v8	Colon_Transverse	ENSG00000166002	SMCO4	A	-0.150643	2.9484e-06	1.04487e-12	G	+
11:93195088:A:C	GTEx/v8	Colon_Transverse	ENSG00000166002	SMCO4	C	0.145506	1.11699e-07	1.04487e-12	C	+
11:93195803:C:T	GTEx/v8	Colon_Transverse	ENSG00000166002	SMCO4	T	0.145127	2.68864e-06	1.04487e-12	T	+
11:93196249:A:C	GTEx/v8	Colon_Transverse	ENSG00000166002	SMCO4	A	0.144221	3.1656e-06	1.04487e-12	A	+
11:93196442:C:T	GTEx/v8	Colon_Transverse	ENSG00000166002	SMCO4	C	0.145506	1.11699e-07	1.04487e-12	C	+
11:93197935:A:G	GTEx/v8	Colon_Transverse	ENSG00000166002	SMCO4	G	0.145506	1.11699e-07	1.04487e-12	G	+
11:93198983:C:T	GTEx/v8	Colon_Transverse	ENSG00000166002	SMCO4	C	0.149702	1.80957e-06	1.04487e-12	C	+
11:93213320:C:G	GTEx/v8	Colon_Transverse	ENSG00000166002	SMCO4	G	-0.159357	5.26841e-09	1.04487e-12	C	+
11:93213735:C:T	GTEx/v8	Colon_Transverse	ENSG00000166002	SMCO4	C	-0.160287	3.83548e-09	1.04487e-12	T	+
11:93216684:C:G	GTEx/v8	Colon_Transverse	ENSG00000166002	SMCO4	G	-0.160287	3.83548e-09	1.04487e-12	C	+
11:93216751:A:G	GTEx/v8	Colon_Transverse	ENSG00000166002	SMCO4	A	-0.161246	3.37107e-09	1.04487e-12	G	+
11:93217159:A:C	GTEx/v8	Colon_Transverse	ENSG00000166002	SMCO4	A	-0.160287	3.83548e-09	1.04487e-12	C	+
11:93218355:C:G	GTEx/v8	Colon_Transverse	ENSG00000166002	SMCO4	C	-0.156009	8.4776e-07	1.04487e-12	G	+
11:93219251:A:T	GTEx/v8	Colon_Transverse	ENSG00000166002	SMCO4	T	-0.160287	3.83548e-09	1.04487e-12	A	+
11:93221721:A:G	GTEx/v8	Colon_Transverse	ENSG00000166002	SMCO4	G	-0.159501	4.24587e-09	1.04487e-12	A	+
11:93222311:C:T	GTEx/v8	Colon_Transverse	ENSG00000166002	SMCO4	T	-0.149476	1.84697e-06	1.04487e-12	C	+
11:93229161:C:T	GTEx/v8	Colon_Transverse	ENSG00000166002	SMCO4	T	-0.157681	1.73219e-06	1.04487e-12	C	+
11:93229319:G:T	GTEx/v8	Colon_Transverse	ENSG00000166002	SMCO4	G	0.151593	1.94371e-06	1.04487e-12	G	+
11:93229422:A:G	GTEx/v8	Colon_Transverse	ENSG00000166002	SMCO4	A	-0.165296	2.77924e-09	1.04487e-12	G	+
11:93229756:C:T	GTEx/v8	Colon_Transverse	ENSG00000166002	SMCO4	C	0.151593	1.94371e-06	1.04487e-12	C	+
11:93232229:A:G	GTEx/v8	Colon_Transverse	ENSG00000166002	SMCO4	A	0.166649	9.49851e-08	1.04487e-12	A	+
11:93232745:A:G	GTEx/v8	Colon_Transverse	ENSG00000166002	SMCO4	G	0.167649	7.60207e-08	1.04487e-12	G	+
11:93233068:A:G	GTEx/v8	Colon_Transverse	ENSG00000166002	SMCO4	A	0.167649	7.60207e-08	1.04487e-12	A	+
11:93243333:C:T	GTEx/v8	Colon_Transverse	ENSG00000166002	SMCO4	C	0.161826	2.07803e-07	1.04487e-12	C	+
11:93246042:A:G	GTEx/v8	Colon_Transverse	ENSG00000166002	SMCO4	G	0.156579	5.06023e-07	1.04487e-12	G	+
11:93247646:C:T	GTEx/v8	Colon_Transverse	ENSG00000166002	SMCO4	T	0.139284	3.90638e-06	1.04487e-12	NA	NA
11:93248242:A:G	GTEx/v8	Colon_Transverse	ENSG00000166002	SMCO4	G	0.161826	2.07803e-07	1.04487e-12	G	+
11:93249359:A:G	GTEx/v8	Colon_Transverse	ENSG00000166002	SMCO4	G	0.161826	2.07803e-07	1.04487e-12	G	+
11:93250827:C:T	GTEx/v8	Colon_Transverse	ENSG00000166002	SMCO4	C	0.156579	5.06023e-07	1.04487e-12	C	+
11:93252030:C:T	GTEx/v8	Colon_Transverse	ENSG00000166002	SMCO4	C	0.156579	5.06023e-07	1.04487e-12	C	+
11:93253903:A:G	GTEx/v8	Colon_Transverse	ENSG00000166002	SMCO4	G	0.158899	3.40262e-07	1.04487e-12	G	+
11:93254612:C:T	GTEx/v8	Colon_Transverse	ENSG00000166002	SMCO4	C	0.158899	3.40262e-07	1.04487e-12	C	+
11:93255272:A:AAAC	GTEx/v8	Colon_Transverse	ENSG00000166002	SMCO4	A	0.164503	1.33349e-07	1.04487e-12	A	+
11:93255363:G:T	GTEx/v8	Colon_Transverse	ENSG00000166002	SMCO4	T	0.143999	2.10146e-06	1.04487e-12	T	+
11:93255519:G:T	GTEx/v8	Colon_Transverse	ENSG00000166002	SMCO4	G	0.164503	1.33349e-07	1.04487e-12	G	+
11:93255715:A:G	GTEx/v8	Colon_Transverse	ENSG00000166002	SMCO4	A	0.139331	3.76787e-06	1.04487e-12	A	+
11:93259515:A:G	GTEx/v8	Colon_Transverse	ENSG00000166002	SMCO4	G	0.158899	3.40262e-07	1.04487e-12	G	+
11:93259965:A:C	GTEx/v8	Colon_Transverse	ENSG00000166002	SMCO4	C	0.129043	1.72612e-05	1.04487e-12	C	+
11:93261560:A:C	GTEx/v8	Colon_Transverse	ENSG00000166002	SMCO4	A	0.153862	7.46492e-07	1.04487e-12	A	+
11:93261810:A:AG	GTEx/v8	Colon_Transverse	ENSG00000166002	SMCO4	AG	0.153862	7.46492e-07	1.04487e-12	AG	+
11:93261886:A:G	GTEx/v8	Colon_Transverse	ENSG00000166002	SMCO4	G	0.156579	5.06023e-07	1.04487e-12	G	+
11:93264037:C:G	GTEx/v8	Colon_Transverse	ENSG00000166002	SMCO4	G	0.151979	5.98259e-07	1.04487e-12	G	+
2:27598097:C:T	GTEx/v8	Esophagus_Gastroesophageal_Junction	ENSG00000115216	NRBP1	C	-0.107856	6.74217e-05	0.0414212	C	-
2:27730940:C:T	GTEx/v8	Esophagus_Gastroesophageal_Junction	ENSG00000115216	NRBP1	C	-0.109456	3.3766e-05	0.0414212	C	-
2:27741237:C:T	GTEx/v8	Esophagus_Gastroesophageal_Junction	ENSG00000115216	NRBP1	C	-0.104321	9.1177e-05	0.0414212	C	-
2:27598097:C:T	GTEx/v8	Esophagus_Mucosa	ENSG00000115216	NRBP1	C	-0.0969397	2.15108e-07	2.07959e-11	C	-
2:27598097:C:T	GTEx/v8	Esophagus_Mucosa	ENSG00000138085	ATRAID	C	0.115542	6.60474e-05	1.03894e-28	C	+
2:27730940:C:T	GTEx/v8	Esophagus_Mucosa	ENSG00000115216	NRBP1	C	-0.101401	2.39469e-08	2.07959e-11	C	-
2:27734972:A:G	GTEx/v8	Esophagus_Mucosa	ENSG00000115216	NRBP1	A	-0.0698806	8.17871e-05	2.07959e-11	A	-
2:27734972:A:G	GTEx/v8	Esophagus_Mucosa	ENSG00000138074	SLC5A6	A	-0.0725905	0.000256697	2.09304e-07	A	-
2:27734972:A:G	GTEx/v8	Esophagus_Mucosa	ENSG00000138085	ATRAID	A	0.102933	0.000165419	1.03894e-28	A	+
2:27734972:A:G	GTEx/v8	Esophagus_Mucosa	ENSG00000157992	KRTCAP3	A	0.106712	0.000163011	6.44726e-07	A	+
2:27741072:C:G	GTEx/v8	Esophagus_Mucosa	ENSG00000115216	NRBP1	G	-0.0696071	6.06359e-05	2.07959e-11	G	-
2:27741072:C:G	GTEx/v8	Esophagus_Mucosa	ENSG00000138085	ATRAID	G	0.0972289	0.000279906	1.03894e-28	G	+
2:27741105:A:G	GTEx/v8	Esophagus_Mucosa	ENSG00000115216	NRBP1	G	-0.0773148	1.24477e-05	2.07959e-11	G	-
2:27741237:C:T	GTEx/v8	Esophagus_Mucosa	ENSG00000115216	NRBP1	C	-0.096197	1.2513e-07	2.07959e-11	C	-
2:27742603:C:T	GTEx/v8	Esophagus_Mucosa	ENSG00000115216	NRBP1	C	-0.0946344	1.8092e-07	2.07959e-11	C	-
2:27748597:A:C	GTEx/v8	Esophagus_Mucosa	ENSG00000115216	NRBP1	A	-0.0673971	0.000118194	2.07959e-11	NA	NA
2:27748904:A:G	GTEx/v8	Esophagus_Mucosa	ENSG00000115216	NRBP1	A	-0.0673971	0.000118194	2.07959e-11	A	-
2:27750545:A:G	GTEx/v8	Esophagus_Mucosa	ENSG00000115216	NRBP1	G	-0.0680002	0.000100434	2.07959e-11	G	-
2:27750546:A:T	GTEx/v8	Esophagus_Mucosa	ENSG00000115216	NRBP1	A	-0.0680002	0.000100434	2.07959e-11	A	-
2:27752463:A:G	GTEx/v8	Esophagus_Mucosa	ENSG00000115216	NRBP1	A	-0.0847288	3.09919e-06	2.07959e-11	A	-
2:27752871:C:T	GTEx/v8	Esophagus_Mucosa	ENSG00000115216	NRBP1	T	-0.0664799	0.000161802	2.07959e-11	T	-
2:27753878:A:C	GTEx/v8	Esophagus_Mucosa	ENSG00000115216	NRBP1	C	0.0861829	2.45399e-05	2.07959e-11	A	-
2:27755825:A:G	GTEx/v8	Esophagus_Mucosa	ENSG00000163798	SLC4A1AP	A	-0.0904304	0.00019601	7.98805e-07	G	+
2:27766284:A:G	GTEx/v8	Esophagus_Mucosa	ENSG00000163798	SLC4A1AP	A	-0.0916277	0.000231233	7.98805e-07	G	+
2:27778167:A:C	GTEx/v8	Esophagus_Mucosa	ENSG00000163798	SLC4A1AP	C	-0.0976391	0.000100838	7.98805e-07	A	+
2:27783801:C:T	GTEx/v8	Esophagus_Mucosa	ENSG00000163798	SLC4A1AP	C	-0.0976391	0.000100838	7.98805e-07	T	+
2:27791555:C:G	GTEx/v8	Esophagus_Mucosa	ENSG00000163798	SLC4A1AP	G	-0.0916277	0.000231233	7.98805e-07	C	+
2:27825715:C:T	GTEx/v8	Esophagus_Mucosa	ENSG00000163798	SLC4A1AP	C	-0.0916277	0.000231233	7.98805e-07	T	+
2:27827092:C:T	GTEx/v8	Esophagus_Mucosa	ENSG00000163798	SLC4A1AP	T	-0.0916277	0.000231233	7.98805e-07	C	+
2:27827326:T:TACAGTCATGTAACC	GTEx/v8	Esophagus_Mucosa	ENSG00000163798	SLC4A1AP	T	-0.0968396	0.000128663	7.98805e-07	TACAGTCATGTAACC	+
2:27832055:A:G	GTEx/v8	Esophagus_Mucosa	ENSG00000163798	SLC4A1AP	G	-0.0897846	0.000207776	7.98805e-07	A	+
2:27833502:C:T	GTEx/v8	Esophagus_Mucosa	ENSG00000163798	SLC4A1AP	C	-0.0936149	0.000128007	7.98805e-07	NA	NA
2:27833687:C:T	GTEx/v8	Esophagus_Mucosa	ENSG00000163798	SLC4A1AP	T	-0.0992233	7.70845e-05	7.98805e-07	C	+
2:27834152:C:T	GTEx/v8	Esophagus_Mucosa	ENSG00000138085	ATRAID	C	-0.113112	0.00030785	1.03894e-28	T	+
2:27834152:C:T	GTEx/v8	Esophagus_Mucosa	ENSG00000163798	SLC4A1AP	C	-0.093187	0.000173226	7.98805e-07	T	+
2:27836605:C:T	GTEx/v8	Esophagus_Mucosa	ENSG00000163798	SLC4A1AP	T	-0.0923377	0.000219862	7.98805e-07	C	+
2:27840640:C:G	GTEx/v8	Esophagus_Mucosa	ENSG00000163798	SLC4A1AP	C	-0.0935358	0.000166497	7.98805e-07	G	+
2:27851918:A:G	GTEx/v8	Esophagus_Mucosa	ENSG00000138085	ATRAID	A	-0.118111	0.000293466	1.03894e-28	G	+
2:27853245:C:G	GTEx/v8	Esophagus_Mucosa	ENSG00000163798	SLC4A1AP	G	-0.0997947	0.000125036	7.98805e-07	NA	NA
2:27872312:A:AATAT	GTEx/v8	Esophagus_Mucosa	ENSG00000163798	SLC4A1AP	A	-0.114236	2.49186e-05	7.98805e-07	AATAT	+
2:27901728:C:T	GTEx/v8	Esophagus_Mucosa	ENSG00000163798	SLC4A1AP	T	-0.11472	2.36096e-05	7.98805e-07	C	+
2:27910706:A:C	GTEx/v8	Esophagus_Mucosa	ENSG00000163798	SLC4A1AP	C	-0.121903	8.50738e-06	7.98805e-07	A	+
2:27913188:C:T	GTEx/v8	Esophagus_Mucosa	ENSG00000163798	SLC4A1AP	C	-0.11472	2.36096e-05	7.98805e-07	T	+
2:27928797:C:T	GTEx/v8	Esophagus_Mucosa	ENSG00000163798	SLC4A1AP	C	-0.111807	3.75531e-05	7.98805e-07	T	+
2:27932587:A:G	GTEx/v8	Esophagus_Mucosa	ENSG00000163798	SLC4A1AP	G	-0.111807	3.75531e-05	7.98805e-07	A	+
2:27933642:C:T	GTEx/v8	Esophagus_Mucosa	ENSG00000163798	SLC4A1AP	T	-0.111807	3.75531e-05	7.98805e-07	C	+
2:27934731:A:G	GTEx/v8	Esophagus_Mucosa	ENSG00000163798	SLC4A1AP	A	-0.11893	1.39335e-05	7.98805e-07	G	+
2:27950837:A:G	GTEx/v8	Esophagus_Mucosa	ENSG00000163798	SLC4A1AP	A	-0.111714	3.73853e-05	7.98805e-07	G	+
2:27967260:C:G	GTEx/v8	Esophagus_Mucosa	ENSG00000163798	SLC4A1AP	C	-0.122749	1.80799e-05	7.98805e-07	G	+
2:27987221:C:G	GTEx/v8	Esophagus_Mucosa	ENSG00000163798	SLC4A1AP	G	-0.124638	1.13047e-05	7.98805e-07	C	+
2:28003174:G:T	GTEx/v8	Esophagus_Mucosa	ENSG00000163798	SLC4A1AP	T	-0.124615	1.13172e-05	7.98805e-07	G	+
2:28066122:C:T	GTEx/v8	Esophagus_Mucosa	ENSG00000163798	SLC4A1AP	C	-0.133334	4.17904e-06	7.98805e-07	T	+
2:28085544:A:C	GTEx/v8	Esophagus_Mucosa	ENSG00000163798	SLC4A1AP	A	-0.130166	1.15679e-05	7.98805e-07	C	+
2:28113911:A:G	GTEx/v8	Esophagus_Mucosa	ENSG00000163798	SLC4A1AP	G	-0.128762	1.21476e-05	7.98805e-07	A	+
5:95517458:C:T	GTEx/v8	Esophagus_Mucosa	ENSG00000175426	PCSK1	T	-0.28996	1.20168e-05	0.0118269	C	+
5:95523995:C:T	GTEx/v8	Esophagus_Mucosa	ENSG00000118985	ELL2	T	0.111565	9.56763e-07	9.33272e-06	T	+
5:95527383:C:T	GTEx/v8	Esophagus_Mucosa	ENSG00000118985	ELL2	C	0.110971	1.08098e-06	9.33272e-06	C	+
5:95540189:A:C	GTEx/v8	Esophagus_Mucosa	ENSG00000118985	ELL2	C	0.110971	1.08098e-06	9.33272e-06	C	+
5:95574916:C:T	GTEx/v8	Esophagus_Mucosa	ENSG00000118985	ELL2	T	0.0990894	1.45624e-05	9.33272e-06	T	+
5:95584089:C:T	GTEx/v8	Esophagus_Mucosa	ENSG00000118985	ELL2	C	0.10563	3.60689e-06	9.33272e-06	C	+
5:95584394:C:T	GTEx/v8	Esophagus_Mucosa	ENSG00000118985	ELL2	T	0.10563	3.60689e-06	9.33272e-06	T	+
5:95591452:A:C	GTEx/v8	Esophagus_Mucosa	ENSG00000118985	ELL2	C	0.0985388	1.59897e-05	9.33272e-06	C	+
5:95591580:A:G	GTEx/v8	Esophagus_Mucosa	ENSG00000118985	ELL2	A	0.103867	5.34766e-06	9.33272e-06	A	+
5:95591726:A:G	GTEx/v8	Esophagus_Mucosa	ENSG00000118985	ELL2	A	0.103867	5.34766e-06	9.33272e-06	A	+
5:95594512:A:ATG	GTEx/v8	Esophagus_Mucosa	ENSG00000118985	ELL2	A	0.10563	3.60689e-06	9.33272e-06	A	+
5:95595365:C:T	GTEx/v8	Esophagus_Mucosa	ENSG00000118985	ELL2	T	0.10563	3.60689e-06	9.33272e-06	T	+
5:95596694:A:T	GTEx/v8	Esophagus_Mucosa	ENSG00000118985	ELL2	T	0.0990894	1.45624e-05	9.33272e-06	T	+
5:95597523:A:G	GTEx/v8	Esophagus_Mucosa	ENSG00000118985	ELL2	G	0.103867	5.34766e-06	9.33272e-06	G	+
5:95610520:C:T	GTEx/v8	Esophagus_Mucosa	ENSG00000118985	ELL2	C	0.101464	8.99078e-06	9.33272e-06	C	+
5:95614860:C:T	GTEx/v8	Esophagus_Mucosa	ENSG00000118985	ELL2	T	0.0977148	2.44336e-05	9.33272e-06	T	+
5:95616847:C:T	GTEx/v8	Esophagus_Mucosa	ENSG00000118985	ELL2	C	0.0963501	3.03728e-05	9.33272e-06	C	+
5:95618223:A:G	GTEx/v8	Esophagus_Mucosa	ENSG00000118985	ELL2	A	0.0976468	2.64774e-05	9.33272e-06	A	+
5:95623244:C:T	GTEx/v8	Esophagus_Mucosa	ENSG00000118985	ELL2	T	0.0867207	0.000190634	9.33272e-06	T	+
5:95625548:C:T	GTEx/v8	Esophagus_Mucosa	ENSG00000118985	ELL2	T	0.0878434	0.000156147	9.33272e-06	T	+
5:95626185:A:AG	GTEx/v8	Esophagus_Mucosa	ENSG00000118985	ELL2	A	0.0878434	0.000156147	9.33272e-06	A	+
5:95626243:A:G	GTEx/v8	Esophagus_Mucosa	ENSG00000118985	ELL2	G	0.0878434	0.000156147	9.33272e-06	G	+
5:95629069:A:G	GTEx/v8	Esophagus_Mucosa	ENSG00000118985	ELL2	G	-0.0878434	0.000156147	9.33272e-06	A	+
5:95629138:A:C	GTEx/v8	Esophagus_Mucosa	ENSG00000118985	ELL2	A	-0.0917522	7.90837e-05	9.33272e-06	C	+
5:95631142:A:G	GTEx/v8	Esophagus_Mucosa	ENSG00000118985	ELL2	G	-0.0878434	0.000156147	9.33272e-06	A	+
5:95650975:A:C	GTEx/v8	Esophagus_Mucosa	ENSG00000118985	ELL2	C	-0.0914931	8.02881e-05	9.33272e-06	A	+
11:92668826:C:T	GTEx/v8	Esophagus_Mucosa	ENSG00000180773	SLC36A4	T	-0.1078	0.000112895	7.06096e-09	T	-
11:92668975:C:T	GTEx/v8	Esophagus_Mucosa	ENSG00000180773	SLC36A4	C	-0.104382	0.000145434	7.06096e-09	C	-
11:92669412:A:T	GTEx/v8	Esophagus_Mucosa	ENSG00000180773	SLC36A4	T	-0.108017	0.000119879	7.06096e-09	T	-
11:92669908:A:T	GTEx/v8	Esophagus_Mucosa	ENSG00000180773	SLC36A4	A	-0.110246	8.44895e-05	7.06096e-09	A	-
11:92671756:C:T	GTEx/v8	Esophagus_Mucosa	ENSG00000180773	SLC36A4	T	-0.106764	0.00013176	7.06096e-09	T	-
11:92671766:A:G	GTEx/v8	Esophagus_Mucosa	ENSG00000180773	SLC36A4	G	-0.112413	5.42427e-05	7.06096e-09	G	-
11:92671769:C:T	GTEx/v8	Esophagus_Mucosa	ENSG00000180773	SLC36A4	C	-0.112413	5.42427e-05	7.06096e-09	C	-
11:92671774:C:T	GTEx/v8	Esophagus_Mucosa	ENSG00000180773	SLC36A4	T	-0.115201	3.58437e-05	7.06096e-09	T	-
11:92671785:A:G	GTEx/v8	Esophagus_Mucosa	ENSG00000180773	SLC36A4	G	-0.110749	6.25173e-05	7.06096e-09	G	-
11:92672801:A:G	GTEx/v8	Esophagus_Mucosa	ENSG00000180773	SLC36A4	A	-0.10366	0.000161041	7.06096e-09	A	-
11:92673572:A:G	GTEx/v8	Esophagus_Mucosa	ENSG00000180773	SLC36A4	G	-0.108955	7.50143e-05	7.06096e-09	G	-
11:92677344:A:AC	GTEx/v8	Esophagus_Mucosa	ENSG00000180773	SLC36A4	AC	-0.106902	0.00012468	7.06096e-09	NA	NA
11:92679198:C:T	GTEx/v8	Esophagus_Mucosa	ENSG00000180773	SLC36A4	T	-0.128913	3.01797e-06	7.06096e-09	T	-
11:92679713:C:T	GTEx/v8	Esophagus_Mucosa	ENSG00000180773	SLC36A4	C	-0.128913	3.01797e-06	7.06096e-09	C	-
11:92680614:A:T	GTEx/v8	Esophagus_Mucosa	ENSG00000180773	SLC36A4	A	-0.108955	7.50143e-05	7.06096e-09	A	-
11:92683014:A:C	GTEx/v8	Esophagus_Mucosa	ENSG00000180773	SLC36A4	C	-0.128913	3.01797e-06	7.06096e-09	C	-
11:92684322:A:G	GTEx/v8	Esophagus_Mucosa	ENSG00000180773	SLC36A4	A	-0.128913	3.01797e-06	7.06096e-09	A	-
11:92689278:C:T	GTEx/v8	Esophagus_Mucosa	ENSG00000180773	SLC36A4	T	-0.127716	3.71449e-06	7.06096e-09	T	-
11:92689286:A:C	GTEx/v8	Esophagus_Mucosa	ENSG00000180773	SLC36A4	C	-0.108955	7.50143e-05	7.06096e-09	C	-
11:92691532:C:T	GTEx/v8	Esophagus_Mucosa	ENSG00000180773	SLC36A4	C	-0.110728	5.44776e-05	7.06096e-09	C	-
11:92692546:C:T	GTEx/v8	Esophagus_Mucosa	ENSG00000180773	SLC36A4	T	-0.137851	8.08793e-07	7.06096e-09	NA	NA
11:92692557:C:T	GTEx/v8	Esophagus_Mucosa	ENSG00000180773	SLC36A4	T	-0.138225	7.53311e-07	7.06096e-09	NA	NA
11:92694757:A:G	GTEx/v8	Esophagus_Mucosa	ENSG00000180773	SLC36A4	G	-0.137455	6.4337e-07	7.06096e-09	G	-
11:92695708:T:TTGAGAAATCTCTATACTATTTTCCATAGTGACTG	GTEx/v8	Esophagus_Mucosa	ENSG00000166002	SMCO4	TTGAGAAATCTCTATACTATTTTCCATAGTGACTG	-0.17406	0.000143382	8.69325e-16	NA	NA
11:92695708:T:TTGAGAAATCTCTATACTATTTTCCATAGTGACTG	GTEx/v8	Esophagus_Mucosa	ENSG00000180773	SLC36A4	TTGAGAAATCTCTATACTATTTTCCATAGTGACTG	-0.154047	6.24061e-08	7.06096e-09	NA	NA
11:92697981:C:T	GTEx/v8	Esophagus_Mucosa	ENSG00000180773	SLC36A4	T	-0.139979	1.94292e-07	7.06096e-09	T	-
11:92698427:C:G	GTEx/v8	Esophagus_Mucosa	ENSG00000180773	SLC36A4	G	-0.146313	1.20876e-07	7.06096e-09	G	-
11:92699666:A:T	GTEx/v8	Esophagus_Mucosa	ENSG00000180773	SLC36A4	T	-0.144075	1.11371e-07	7.06096e-09	T	-
11:92700287:C:T	GTEx/v8	Esophagus_Mucosa	ENSG00000180773	SLC36A4	C	-0.14622	8.28566e-08	7.06096e-09	C	-
11:92701596:C:T	GTEx/v8	Esophagus_Mucosa	ENSG00000180773	SLC36A4	C	-0.143381	2.21781e-07	7.06096e-09	C	-
11:92706175:A:G	GTEx/v8	Esophagus_Mucosa	ENSG00000180773	SLC36A4	A	-0.156714	4.23243e-08	7.06096e-09	A	-
11:92706944:A:G	GTEx/v8	Esophagus_Mucosa	ENSG00000180773	SLC36A4	G	-0.150444	9.55721e-08	7.06096e-09	G	-
11:92707560:A:C	GTEx/v8	Esophagus_Mucosa	ENSG00000180773	SLC36A4	C	-0.148866	1.3089e-07	7.06096e-09	C	-
11:92709690:C:CA	GTEx/v8	Esophagus_Mucosa	ENSG00000180773	SLC36A4	CA	-0.151307	7.99961e-08	7.06096e-09	CA	-
11:92713507:G:T	GTEx/v8	Esophagus_Mucosa	ENSG00000180773	SLC36A4	T	-0.152553	6.33747e-08	7.06096e-09	T	-
11:92715849:A:G	GTEx/v8	Esophagus_Mucosa	ENSG00000180773	SLC36A4	A	-0.154106	3.1424e-08	7.06096e-09	A	-
11:92715916:A:G	GTEx/v8	Esophagus_Mucosa	ENSG00000180773	SLC36A4	A	-0.154106	3.1424e-08	7.06096e-09	A	-
11:92716616:C:G	GTEx/v8	Esophagus_Mucosa	ENSG00000180773	SLC36A4	G	-0.158558	1.12287e-08	7.06096e-09	G	-
11:92717405:A:C	GTEx/v8	Esophagus_Mucosa	ENSG00000180773	SLC36A4	A	-0.150999	6.94377e-08	7.06096e-09	A	-
11:92717475:A:G	GTEx/v8	Esophagus_Mucosa	ENSG00000180773	SLC36A4	A	-0.152773	5.38857e-08	7.06096e-09	A	-
11:92717633:C:CTCTTTGAGCT	GTEx/v8	Esophagus_Mucosa	ENSG00000180773	SLC36A4	CTCTTTGAGCT	-0.156578	1.96971e-08	7.06096e-09	CTCTTTGAGCT	-
11:92718127:C:G	GTEx/v8	Esophagus_Mucosa	ENSG00000180773	SLC36A4	C	-0.152773	5.38857e-08	7.06096e-09	C	-
11:92718163:A:G	GTEx/v8	Esophagus_Mucosa	ENSG00000180773	SLC36A4	G	-0.150999	6.94377e-08	7.06096e-09	G	-
11:92719207:G:T	GTEx/v8	Esophagus_Mucosa	ENSG00000180773	SLC36A4	G	-0.150999	6.94377e-08	7.06096e-09	G	-
11:92719715:G:T	GTEx/v8	Esophagus_Mucosa	ENSG00000180773	SLC36A4	G	-0.150999	6.94377e-08	7.06096e-09	G	-
11:92720734:C:T	GTEx/v8	Esophagus_Mucosa	ENSG00000180773	SLC36A4	C	-0.150999	6.94377e-08	7.06096e-09	C	-
11:92721167:G:T	GTEx/v8	Esophagus_Mucosa	ENSG00000180773	SLC36A4	G	-0.161938	5.44318e-09	7.06096e-09	G	-
11:92721319:A:G	GTEx/v8	Esophagus_Mucosa	ENSG00000180773	SLC36A4	A	-0.150999	6.94377e-08	7.06096e-09	A	-
11:92721787:A:C	GTEx/v8	Esophagus_Mucosa	ENSG00000180773	SLC36A4	C	-0.150999	6.94377e-08	7.06096e-09	C	-
11:92722066:C:T	GTEx/v8	Esophagus_Mucosa	ENSG00000180773	SLC36A4	C	-0.150999	6.94377e-08	7.06096e-09	C	-
11:92722761:A:G	GTEx/v8	Esophagus_Mucosa	ENSG00000180773	SLC36A4	A	-0.150999	6.94377e-08	7.06096e-09	A	-
11:92722795:A:C	GTEx/v8	Esophagus_Mucosa	ENSG00000180773	SLC36A4	A	-0.150999	6.94377e-08	7.06096e-09	A	-
11:92723457:T:TA	GTEx/v8	Esophagus_Mucosa	ENSG00000180773	SLC36A4	TA	-0.150999	6.94377e-08	7.06096e-09	TA	-
11:92723688:C:T	GTEx/v8	Esophagus_Mucosa	ENSG00000180773	SLC36A4	T	-0.152773	5.38857e-08	7.06096e-09	T	-
11:92724320:A:G	GTEx/v8	Esophagus_Mucosa	ENSG00000180773	SLC36A4	A	-0.150999	6.94377e-08	7.06096e-09	A	-
11:92724351:C:T	GTEx/v8	Esophagus_Mucosa	ENSG00000180773	SLC36A4	C	-0.150999	6.94377e-08	7.06096e-09	C	-
11:92725240:A:G	GTEx/v8	Esophagus_Mucosa	ENSG00000180773	SLC36A4	G	-0.158908	1.17488e-08	7.06096e-09	G	-
11:92725321:A:G	GTEx/v8	Esophagus_Mucosa	ENSG00000180773	SLC36A4	G	-0.150999	6.94377e-08	7.06096e-09	G	-
11:92725715:A:G	GTEx/v8	Esophagus_Mucosa	ENSG00000180773	SLC36A4	A	-0.152355	4.60322e-08	7.06096e-09	A	-
11:92725803:C:T	GTEx/v8	Esophagus_Mucosa	ENSG00000180773	SLC36A4	T	-0.162691	3.99056e-09	7.06096e-09	T	-
11:92725992:A:AATGTT	GTEx/v8	Esophagus_Mucosa	ENSG00000180773	SLC36A4	AATGTT	-0.165983	3.45917e-09	7.06096e-09	AATGTT	-
11:92726479:A:G	GTEx/v8	Esophagus_Mucosa	ENSG00000180773	SLC36A4	A	-0.154663	3.08181e-08	7.06096e-09	A	-
11:92726584:C:T	GTEx/v8	Esophagus_Mucosa	ENSG00000180773	SLC36A4	C	-0.15584	2.32568e-08	7.06096e-09	C	-
11:92727089:A:G	GTEx/v8	Esophagus_Mucosa	ENSG00000180773	SLC36A4	A	-0.165973	3.60436e-09	7.06096e-09	A	-
11:92727874:C:T	GTEx/v8	Esophagus_Mucosa	ENSG00000180773	SLC36A4	T	-0.113251	9.37906e-05	7.06096e-09	T	-
11:92731478:A:T	GTEx/v8	Esophagus_Mucosa	ENSG00000180773	SLC36A4	T	-0.135169	3.92043e-06	7.06096e-09	T	-
11:92735804:A:C	GTEx/v8	Esophagus_Mucosa	ENSG00000180773	SLC36A4	C	-0.1352	3.80596e-06	7.06096e-09	C	-
11:92747728:C:T	GTEx/v8	Esophagus_Mucosa	ENSG00000180773	SLC36A4	C	-0.130475	6.37095e-06	7.06096e-09	C	-
11:92755780:A:G	GTEx/v8	Esophagus_Mucosa	ENSG00000180773	SLC36A4	G	-0.132798	9.38887e-06	7.06096e-09	G	-
11:92793405:C:CTA	GTEx/v8	Esophagus_Mucosa	ENSG00000180773	SLC36A4	CTA	0.107679	0.00012954	7.06096e-09	C	-
11:92796815:C:G	GTEx/v8	Esophagus_Mucosa	ENSG00000180773	SLC36A4	C	0.113969	8.92066e-05	7.06096e-09	G	-
11:92800929:C:T	GTEx/v8	Esophagus_Mucosa	ENSG00000180773	SLC36A4	C	0.109927	8.79534e-05	7.06096e-09	T	-
11:92801172:C:G	GTEx/v8	Esophagus_Mucosa	ENSG00000180773	SLC36A4	C	0.110522	8.24293e-05	7.06096e-09	G	-
11:92802087:C:G	GTEx/v8	Esophagus_Mucosa	ENSG00000180773	SLC36A4	C	0.113789	6.01514e-05	7.06096e-09	G	-
11:92804005:A:G	GTEx/v8	Esophagus_Mucosa	ENSG00000166002	SMCO4	A	0.1745	6.55084e-05	8.69325e-16	G	-
11:92804005:A:G	GTEx/v8	Esophagus_Mucosa	ENSG00000180773	SLC36A4	A	0.109542	6.45229e-05	7.06096e-09	G	-
11:92804297:T:TTG	GTEx/v8	Esophagus_Mucosa	ENSG00000166002	SMCO4	T	0.1745	6.55084e-05	8.69325e-16	TTG	-
11:92804297:T:TTG	GTEx/v8	Esophagus_Mucosa	ENSG00000180773	SLC36A4	T	0.109542	6.45229e-05	7.06096e-09	TTG	-
11:92809205:G:T	GTEx/v8	Esophagus_Mucosa	ENSG00000166002	SMCO4	T	0.175759	6.00426e-05	8.69325e-16	G	-
11:92809205:G:T	GTEx/v8	Esophagus_Mucosa	ENSG00000180773	SLC36A4	T	0.110287	5.95515e-05	7.06096e-09	G	-
11:92810275:C:T	GTEx/v8	Esophagus_Mucosa	ENSG00000166002	SMCO4	T	0.175759	6.00426e-05	8.69325e-16	C	-
11:92810275:C:T	GTEx/v8	Esophagus_Mucosa	ENSG00000180773	SLC36A4	T	0.110287	5.95515e-05	7.06096e-09	C	-
11:92810552:A:T	GTEx/v8	Esophagus_Mucosa	ENSG00000166002	SMCO4	T	0.175759	6.00426e-05	8.69325e-16	A	-
11:92810552:A:T	GTEx/v8	Esophagus_Mucosa	ENSG00000180773	SLC36A4	T	0.110287	5.95515e-05	7.06096e-09	A	-
11:92812499:C:G	GTEx/v8	Esophagus_Mucosa	ENSG00000166002	SMCO4	G	0.173134	7.20411e-05	8.69325e-16	C	-
11:92812499:C:G	GTEx/v8	Esophagus_Mucosa	ENSG00000180773	SLC36A4	G	0.107961	7.94395e-05	7.06096e-09	C	-
11:92812922:A:G	GTEx/v8	Esophagus_Mucosa	ENSG00000166002	SMCO4	G	0.175212	5.8623e-05	8.69325e-16	A	-
11:92812922:A:G	GTEx/v8	Esophagus_Mucosa	ENSG00000180773	SLC36A4	G	0.108775	6.98886e-05	7.06096e-09	A	-
11:92815687:C:T	GTEx/v8	Esophagus_Mucosa	ENSG00000166002	SMCO4	C	0.174442	5.38272e-05	8.69325e-16	T	-
11:92815687:C:T	GTEx/v8	Esophagus_Mucosa	ENSG00000180773	SLC36A4	C	0.105476	0.000100019	7.06096e-09	T	-
11:92816477:A:G	GTEx/v8	Esophagus_Mucosa	ENSG00000166002	SMCO4	A	0.164809	0.00017694	8.69325e-16	G	-
11:92816562:C:T	GTEx/v8	Esophagus_Mucosa	ENSG00000166002	SMCO4	C	0.175472	5.78772e-05	8.69325e-16	T	-
11:92816562:C:T	GTEx/v8	Esophagus_Mucosa	ENSG00000180773	SLC36A4	C	0.105427	0.000118523	7.06096e-09	T	-
11:92816900:C:T	GTEx/v8	Esophagus_Mucosa	ENSG00000166002	SMCO4	C	0.171865	8.3856e-05	8.69325e-16	T	-
11:92816900:C:T	GTEx/v8	Esophagus_Mucosa	ENSG00000180773	SLC36A4	C	0.110703	5.31509e-05	7.06096e-09	T	-
11:92817946:T:TG	GTEx/v8	Esophagus_Mucosa	ENSG00000166002	SMCO4	T	0.181414	3.60126e-05	8.69325e-16	TG	-
11:92817946:T:TG	GTEx/v8	Esophagus_Mucosa	ENSG00000180773	SLC36A4	T	0.102232	0.00021135	7.06096e-09	TG	-
11:92818767:A:G	GTEx/v8	Esophagus_Mucosa	ENSG00000166002	SMCO4	G	0.183566	3.45129e-05	8.69325e-16	A	-
11:92819326:C:T	GTEx/v8	Esophagus_Mucosa	ENSG00000166002	SMCO4	T	0.187922	2.02558e-05	8.69325e-16	C	-
11:92819326:C:T	GTEx/v8	Esophagus_Mucosa	ENSG00000180773	SLC36A4	T	0.103755	0.000181975	7.06096e-09	C	-
11:92954462:A:G	GTEx/v8	Esophagus_Mucosa	ENSG00000166002	SMCO4	A	-0.514738	0.000169404	8.69325e-16	A	-
11:93068163:C:T	GTEx/v8	Esophagus_Mucosa	ENSG00000166002	SMCO4	C	0.400872	5.96806e-08	8.69325e-16	T	-
11:93068163:C:T	GTEx/v8	Esophagus_Mucosa	ENSG00000180773	SLC36A4	C	0.241423	2.02506e-07	7.06096e-09	T	-
11:93073640:A:C	GTEx/v8	Esophagus_Mucosa	ENSG00000166002	SMCO4	C	0.429813	3.39062e-15	8.69325e-16	A	-
11:93073640:A:C	GTEx/v8	Esophagus_Mucosa	ENSG00000180773	SLC36A4	C	0.229082	3.51571e-11	7.06096e-09	A	-
11:93079700:C:G	GTEx/v8	Esophagus_Mucosa	ENSG00000166002	SMCO4	G	-0.378694	9.77416e-13	8.69325e-16	G	-
11:93079700:C:G	GTEx/v8	Esophagus_Mucosa	ENSG00000180773	SLC36A4	G	-0.179744	9.88097e-08	7.06096e-09	G	-
11:93079718:C:T	GTEx/v8	Esophagus_Mucosa	ENSG00000166002	SMCO4	T	-0.437765	7.72472e-16	8.69325e-16	T	-
11:93079718:C:T	GTEx/v8	Esophagus_Mucosa	ENSG00000180773	SLC36A4	T	-0.226783	4.91008e-11	7.06096e-09	T	-
11:93080873:A:T	GTEx/v8	Esophagus_Mucosa	ENSG00000166002	SMCO4	A	-0.212847	6.03891e-05	8.69325e-16	A	-
11:93081815:A:G	GTEx/v8	Esophagus_Mucosa	ENSG00000166002	SMCO4	A	-0.444263	2.33545e-16	8.69325e-16	A	-
11:93081815:A:G	GTEx/v8	Esophagus_Mucosa	ENSG00000180773	SLC36A4	A	-0.227187	4.1647e-11	7.06096e-09	A	-
11:93085537:G:T	GTEx/v8	Esophagus_Mucosa	ENSG00000166002	SMCO4	G	-0.222664	2.974e-05	8.69325e-16	G	-
11:93090840:C:T	GTEx/v8	Esophagus_Mucosa	ENSG00000166002	SMCO4	C	-0.216851	5.08311e-05	8.69325e-16	C	-
11:93090887:C:T	GTEx/v8	Esophagus_Mucosa	ENSG00000166002	SMCO4	C	-0.444263	2.33545e-16	8.69325e-16	C	-
11:93090887:C:T	GTEx/v8	Esophagus_Mucosa	ENSG00000180773	SLC36A4	C	-0.227187	4.1647e-11	7.06096e-09	C	-
11:93091882:A:G	GTEx/v8	Esophagus_Mucosa	ENSG00000166002	SMCO4	A	-0.222664	2.974e-05	8.69325e-16	A	-
11:93096734:A:G	GTEx/v8	Esophagus_Mucosa	ENSG00000166002	SMCO4	G	-0.226883	1.59873e-05	8.69325e-16	G	-
11:93098823:A:G	GTEx/v8	Esophagus_Mucosa	ENSG00000166002	SMCO4	A	-0.383536	2.85631e-13	8.69325e-16	A	-
11:93098823:A:G	GTEx/v8	Esophagus_Mucosa	ENSG00000180773	SLC36A4	A	-0.169113	4.39312e-07	7.06096e-09	A	-
11:93101615:A:G	GTEx/v8	Esophagus_Mucosa	ENSG00000166002	SMCO4	G	-0.223483	1.7084e-05	8.69325e-16	G	-
11:93103419:C:G	GTEx/v8	Esophagus_Mucosa	ENSG00000166002	SMCO4	G	-0.231581	8.35664e-06	8.69325e-16	G	-
11:93103458:A:AAAT	GTEx/v8	Esophagus_Mucosa	ENSG00000166002	SMCO4	AAAT	-0.44178	1.96665e-16	8.69325e-16	AAAT	-
11:93103458:A:AAAT	GTEx/v8	Esophagus_Mucosa	ENSG00000180773	SLC36A4	AAAT	-0.214582	3.70113e-10	7.06096e-09	AAAT	-
11:93103576:C:T	GTEx/v8	Esophagus_Mucosa	ENSG00000166002	SMCO4	T	-0.217131	3.25863e-05	8.69325e-16	T	-
11:93103662:A:T	GTEx/v8	Esophagus_Mucosa	ENSG00000166002	SMCO4	A	-0.231581	8.35664e-06	8.69325e-16	A	-
11:93103766:C:G	GTEx/v8	Esophagus_Mucosa	ENSG00000166002	SMCO4	C	-0.236226	4.83535e-06	8.69325e-16	C	-
11:93103830:C:T	GTEx/v8	Esophagus_Mucosa	ENSG00000166002	SMCO4	C	-0.383536	2.85631e-13	8.69325e-16	C	-
11:93103830:C:T	GTEx/v8	Esophagus_Mucosa	ENSG00000180773	SLC36A4	C	-0.169113	4.39312e-07	7.06096e-09	C	-
11:93106409:A:G	GTEx/v8	Esophagus_Mucosa	ENSG00000166002	SMCO4	A	-0.236246	6.05412e-06	8.69325e-16	A	-
11:93106695:A:G	GTEx/v8	Esophagus_Mucosa	ENSG00000166002	SMCO4	G	-0.236693	4.52727e-06	8.69325e-16	NA	NA
11:93107042:A:T	GTEx/v8	Esophagus_Mucosa	ENSG00000166002	SMCO4	A	-0.38718	1.78776e-13	8.69325e-16	A	-
11:93107042:A:T	GTEx/v8	Esophagus_Mucosa	ENSG00000180773	SLC36A4	A	-0.171209	3.25342e-07	7.06096e-09	A	-
11:93107307:C:T	GTEx/v8	Esophagus_Mucosa	ENSG00000166002	SMCO4	C	-0.231076	8.92549e-06	8.69325e-16	C	-
11:93107625:A:G	GTEx/v8	Esophagus_Mucosa	ENSG00000166002	SMCO4	G	-0.227458	1.20675e-05	8.69325e-16	G	-
11:93107958:A:T	GTEx/v8	Esophagus_Mucosa	ENSG00000166002	SMCO4	T	-0.231076	8.92549e-06	8.69325e-16	T	-
11:93108284:C:T	GTEx/v8	Esophagus_Mucosa	ENSG00000166002	SMCO4	T	-0.383536	2.85631e-13	8.69325e-16	T	-
11:93108284:C:T	GTEx/v8	Esophagus_Mucosa	ENSG00000180773	SLC36A4	T	-0.169113	4.39312e-07	7.06096e-09	T	-
11:93108293:G:T	GTEx/v8	Esophagus_Mucosa	ENSG00000166002	SMCO4	G	-0.231581	8.35664e-06	8.69325e-16	G	-
11:93108336:A:G	GTEx/v8	Esophagus_Mucosa	ENSG00000166002	SMCO4	A	-0.231076	8.92549e-06	8.69325e-16	A	-
11:93108964:C:T	GTEx/v8	Esophagus_Mucosa	ENSG00000166002	SMCO4	T	-0.231581	8.35664e-06	8.69325e-16	T	-
11:93109251:A:T	GTEx/v8	Esophagus_Mucosa	ENSG00000166002	SMCO4	A	-0.231076	8.92549e-06	8.69325e-16	A	-
11:93109489:C:G	GTEx/v8	Esophagus_Mucosa	ENSG00000166002	SMCO4	C	-0.231076	8.92549e-06	8.69325e-16	C	-
11:93109553:A:G	GTEx/v8	Esophagus_Mucosa	ENSG00000166002	SMCO4	G	-0.38718	1.78776e-13	8.69325e-16	G	-
11:93109553:A:G	GTEx/v8	Esophagus_Mucosa	ENSG00000180773	SLC36A4	G	-0.171209	3.25342e-07	7.06096e-09	G	-
11:93110014:A:T	GTEx/v8	Esophagus_Mucosa	ENSG00000166002	SMCO4	A	-0.231076	8.92549e-06	8.69325e-16	A	-
11:93110095:A:G	GTEx/v8	Esophagus_Mucosa	ENSG00000166002	SMCO4	G	-0.231076	8.92549e-06	8.69325e-16	G	-
11:93110306:G:T	GTEx/v8	Esophagus_Mucosa	ENSG00000166002	SMCO4	T	-0.231076	8.92549e-06	8.69325e-16	T	-
11:93110446:G:T	GTEx/v8	Esophagus_Mucosa	ENSG00000166002	SMCO4	G	-0.231076	8.92549e-06	8.69325e-16	G	-
11:93110533:A:G	GTEx/v8	Esophagus_Mucosa	ENSG00000166002	SMCO4	A	-0.231076	8.92549e-06	8.69325e-16	A	-
11:93111073:A:G	GTEx/v8	Esophagus_Mucosa	ENSG00000166002	SMCO4	G	-0.361978	3.32161e-12	8.69325e-16	G	-
11:93111073:A:G	GTEx/v8	Esophagus_Mucosa	ENSG00000180773	SLC36A4	G	-0.156846	2.14914e-06	7.06096e-09	G	-
11:93111109:C:T	GTEx/v8	Esophagus_Mucosa	ENSG00000166002	SMCO4	T	-0.231581	8.35664e-06	8.69325e-16	T	-
11:93111478:G:T	GTEx/v8	Esophagus_Mucosa	ENSG00000166002	SMCO4	G	0.436702	5.11909e-16	8.69325e-16	T	-
11:93111478:G:T	GTEx/v8	Esophagus_Mucosa	ENSG00000180773	SLC36A4	G	0.213192	5.1693e-10	7.06096e-09	T	-
11:93112040:A:C	GTEx/v8	Esophagus_Mucosa	ENSG00000166002	SMCO4	A	-0.217131	3.25863e-05	8.69325e-16	A	-
11:93112114:G:T	GTEx/v8	Esophagus_Mucosa	ENSG00000166002	SMCO4	G	-0.231076	8.92549e-06	8.69325e-16	G	-
11:93112448:C:T	GTEx/v8	Esophagus_Mucosa	ENSG00000166002	SMCO4	C	-0.231076	8.92549e-06	8.69325e-16	C	-
11:93112492:C:G	GTEx/v8	Esophagus_Mucosa	ENSG00000166002	SMCO4	G	-0.38718	1.78776e-13	8.69325e-16	G	-
11:93112492:C:G	GTEx/v8	Esophagus_Mucosa	ENSG00000180773	SLC36A4	G	-0.171209	3.25342e-07	7.06096e-09	G	-
11:93112917:C:CATGCACA	GTEx/v8	Esophagus_Mucosa	ENSG00000166002	SMCO4	CATGCACA	-0.231076	8.92549e-06	8.69325e-16	CATGCACA	-
11:93113497:C:CATT	GTEx/v8	Esophagus_Mucosa	ENSG00000166002	SMCO4	CATT	-0.38718	1.78776e-13	8.69325e-16	CATT	-
11:93113497:C:CATT	GTEx/v8	Esophagus_Mucosa	ENSG00000180773	SLC36A4	CATT	-0.171209	3.25342e-07	7.06096e-09	CATT	-
11:93113594:A:T	GTEx/v8	Esophagus_Mucosa	ENSG00000166002	SMCO4	T	-0.261443	8.90163e-08	8.69325e-16	T	-
11:93114111:C:T	GTEx/v8	Esophagus_Mucosa	ENSG00000166002	SMCO4	T	-0.217131	3.25863e-05	8.69325e-16	T	-
11:93114933:A:T	GTEx/v8	Esophagus_Mucosa	ENSG00000166002	SMCO4	A	-0.231076	8.92549e-06	8.69325e-16	A	-
11:93116131:G:T	GTEx/v8	Esophagus_Mucosa	ENSG00000166002	SMCO4	T	-0.231076	8.92549e-06	8.69325e-16	T	-
11:93116327:C:T	GTEx/v8	Esophagus_Mucosa	ENSG00000166002	SMCO4	T	-0.217131	3.25863e-05	8.69325e-16	T	-
11:93116344:A:G	GTEx/v8	Esophagus_Mucosa	ENSG00000166002	SMCO4	A	-0.231076	8.92549e-06	8.69325e-16	A	-
11:93117370:C:G	GTEx/v8	Esophagus_Mucosa	ENSG00000166002	SMCO4	C	-0.383781	2.97505e-13	8.69325e-16	C	-
11:93117370:C:G	GTEx/v8	Esophagus_Mucosa	ENSG00000180773	SLC36A4	C	-0.171591	3.0503e-07	7.06096e-09	C	-
11:93117854:C:G	GTEx/v8	Esophagus_Mucosa	ENSG00000166002	SMCO4	G	-0.231581	8.35664e-06	8.69325e-16	G	-
11:93118116:A:G	GTEx/v8	Esophagus_Mucosa	ENSG00000166002	SMCO4	A	-0.226362	1.27367e-05	8.69325e-16	A	-
11:93118413:A:AG	GTEx/v8	Esophagus_Mucosa	ENSG00000166002	SMCO4	A	-0.231382	1.04819e-05	8.69325e-16	A	-
11:93118415:C:G	GTEx/v8	Esophagus_Mucosa	ENSG00000166002	SMCO4	C	-0.231382	1.04819e-05	8.69325e-16	C	-
11:93118515:A:G	GTEx/v8	Esophagus_Mucosa	ENSG00000166002	SMCO4	A	-0.383536	2.85631e-13	8.69325e-16	A	-
11:93118515:A:G	GTEx/v8	Esophagus_Mucosa	ENSG00000180773	SLC36A4	A	-0.169113	4.39312e-07	7.06096e-09	A	-
11:93118840:C:T	GTEx/v8	Esophagus_Mucosa	ENSG00000166002	SMCO4	C	0.436702	5.11909e-16	8.69325e-16	T	-
11:93118840:C:T	GTEx/v8	Esophagus_Mucosa	ENSG00000180773	SLC36A4	C	0.213192	5.1693e-10	7.06096e-09	T	-
11:93119917:C:T	GTEx/v8	Esophagus_Mucosa	ENSG00000166002	SMCO4	T	-0.23646	5.22841e-06	8.69325e-16	T	-
11:93120514:A:T	GTEx/v8	Esophagus_Mucosa	ENSG00000166002	SMCO4	A	-0.252304	5.80998e-07	8.69325e-16	A	-
11:93120554:A:G	GTEx/v8	Esophagus_Mucosa	ENSG00000166002	SMCO4	A	-0.23646	5.22841e-06	8.69325e-16	A	-
11:93121372:A:G	GTEx/v8	Esophagus_Mucosa	ENSG00000166002	SMCO4	G	-0.286197	7.71634e-09	8.69325e-16	G	-
11:93122128:C:T	GTEx/v8	Esophagus_Mucosa	ENSG00000166002	SMCO4	T	0.432562	2.14746e-15	8.69325e-16	C	-
11:93122128:C:T	GTEx/v8	Esophagus_Mucosa	ENSG00000180773	SLC36A4	T	0.212124	9.85248e-10	7.06096e-09	C	-
11:93122326:A:G	GTEx/v8	Esophagus_Mucosa	ENSG00000166002	SMCO4	A	-0.257201	2.96807e-07	8.69325e-16	A	-
11:93122515:A:G	GTEx/v8	Esophagus_Mucosa	ENSG00000166002	SMCO4	A	-0.257201	2.96807e-07	8.69325e-16	A	-
11:93122529:G:T	GTEx/v8	Esophagus_Mucosa	ENSG00000166002	SMCO4	T	-0.257201	2.96807e-07	8.69325e-16	T	-
11:93122711:C:CTACT	GTEx/v8	Esophagus_Mucosa	ENSG00000166002	SMCO4	CTACT	-0.257201	2.96807e-07	8.69325e-16	CTACT	-
11:93122715:A:C	GTEx/v8	Esophagus_Mucosa	ENSG00000166002	SMCO4	A	-0.257201	2.96807e-07	8.69325e-16	A	-
11:93122803:C:T	GTEx/v8	Esophagus_Mucosa	ENSG00000166002	SMCO4	C	-0.286197	7.71634e-09	8.69325e-16	C	-
11:93122954:A:T	GTEx/v8	Esophagus_Mucosa	ENSG00000166002	SMCO4	A	-0.257201	2.96807e-07	8.69325e-16	A	-
11:93124021:A:G	GTEx/v8	Esophagus_Mucosa	ENSG00000166002	SMCO4	G	-0.286197	7.71634e-09	8.69325e-16	G	-
11:93125091:C:T	GTEx/v8	Esophagus_Mucosa	ENSG00000166002	SMCO4	C	-0.288512	5.5775e-09	8.69325e-16	C	-
11:93125200:C:T	GTEx/v8	Esophagus_Mucosa	ENSG00000166002	SMCO4	T	-0.256933	2.87164e-07	8.69325e-16	T	-
11:93125209:C:T	GTEx/v8	Esophagus_Mucosa	ENSG00000166002	SMCO4	C	-0.257201	2.96807e-07	8.69325e-16	C	-
11:93125844:A:AAAGAG	GTEx/v8	Esophagus_Mucosa	ENSG00000166002	SMCO4	AAAGAG	-0.257201	2.96807e-07	8.69325e-16	AAAGAG	-
11:93125872:G:T	GTEx/v8	Esophagus_Mucosa	ENSG00000166002	SMCO4	G	-0.257201	2.96807e-07	8.69325e-16	G	-
11:93126728:A:T	GTEx/v8	Esophagus_Mucosa	ENSG00000166002	SMCO4	A	-0.257201	2.96807e-07	8.69325e-16	A	-
11:93126799:C:T	GTEx/v8	Esophagus_Mucosa	ENSG00000166002	SMCO4	T	-0.383656	3.09449e-13	8.69325e-16	T	-
11:93126799:C:T	GTEx/v8	Esophagus_Mucosa	ENSG00000180773	SLC36A4	T	-0.172322	2.73384e-07	7.06096e-09	T	-
11:93126886:A:AG	GTEx/v8	Esophagus_Mucosa	ENSG00000166002	SMCO4	AG	-0.257201	2.96807e-07	8.69325e-16	AG	-
11:93126914:A:G	GTEx/v8	Esophagus_Mucosa	ENSG00000166002	SMCO4	G	-0.383656	3.09449e-13	8.69325e-16	G	-
11:93126914:A:G	GTEx/v8	Esophagus_Mucosa	ENSG00000180773	SLC36A4	G	-0.172322	2.73384e-07	7.06096e-09	G	-
11:93127141:C:G	GTEx/v8	Esophagus_Mucosa	ENSG00000166002	SMCO4	C	-0.239317	2.38502e-06	8.69325e-16	C	-
11:93127174:C:T	GTEx/v8	Esophagus_Mucosa	ENSG00000166002	SMCO4	T	-0.239317	2.38502e-06	8.69325e-16	T	-
11:93128120:C:CTGAG	GTEx/v8	Esophagus_Mucosa	ENSG00000166002	SMCO4	C	0.436702	5.11909e-16	8.69325e-16	CTGAG	-
11:93128120:C:CTGAG	GTEx/v8	Esophagus_Mucosa	ENSG00000180773	SLC36A4	C	0.213192	5.1693e-10	7.06096e-09	CTGAG	-
11:93128774:A:G	GTEx/v8	Esophagus_Mucosa	ENSG00000166002	SMCO4	A	-0.286863	7.81127e-09	8.69325e-16	A	-
11:93129279:A:G	GTEx/v8	Esophagus_Mucosa	ENSG00000166002	SMCO4	A	-0.257201	2.96807e-07	8.69325e-16	A	-
11:93129483:C:G	GTEx/v8	Esophagus_Mucosa	ENSG00000166002	SMCO4	C	-0.257201	2.96807e-07	8.69325e-16	C	-
11:93129484:A:G	GTEx/v8	Esophagus_Mucosa	ENSG00000166002	SMCO4	G	-0.257201	2.96807e-07	8.69325e-16	G	-
11:93129893:C:T	GTEx/v8	Esophagus_Mucosa	ENSG00000166002	SMCO4	C	-0.257201	2.96807e-07	8.69325e-16	C	-
11:93130151:T:TC	GTEx/v8	Esophagus_Mucosa	ENSG00000166002	SMCO4	TC	-0.257201	2.96807e-07	8.69325e-16	TC	-
11:93130157:A:G	GTEx/v8	Esophagus_Mucosa	ENSG00000166002	SMCO4	G	-0.257201	2.96807e-07	8.69325e-16	G	-
11:93130266:G:T	GTEx/v8	Esophagus_Mucosa	ENSG00000166002	SMCO4	G	-0.257201	2.96807e-07	8.69325e-16	G	-
11:93131066:A:G	GTEx/v8	Esophagus_Mucosa	ENSG00000166002	SMCO4	G	-0.239317	2.38502e-06	8.69325e-16	G	-
11:93131465:A:T	GTEx/v8	Esophagus_Mucosa	ENSG00000166002	SMCO4	T	-0.257201	2.96807e-07	8.69325e-16	T	-
11:93131533:A:G	GTEx/v8	Esophagus_Mucosa	ENSG00000166002	SMCO4	A	-0.257201	2.96807e-07	8.69325e-16	A	-
11:93131948:A:G	GTEx/v8	Esophagus_Mucosa	ENSG00000166002	SMCO4	G	-0.252601	4.92524e-07	8.69325e-16	NA	NA
11:93132328:G:T	GTEx/v8	Esophagus_Mucosa	ENSG00000166002	SMCO4	T	-0.257201	2.96807e-07	8.69325e-16	T	-
11:93132994:A:T	GTEx/v8	Esophagus_Mucosa	ENSG00000166002	SMCO4	T	-0.257845	4.67564e-07	8.69325e-16	T	-
11:93133229:C:T	GTEx/v8	Esophagus_Mucosa	ENSG00000166002	SMCO4	C	-0.257201	2.96807e-07	8.69325e-16	C	-
11:93133579:T:TCCCTGTACCA	GTEx/v8	Esophagus_Mucosa	ENSG00000166002	SMCO4	TCCCTGTACCA	-0.257201	2.96807e-07	8.69325e-16	TCCCTGTACCA	-
11:93133719:A:G	GTEx/v8	Esophagus_Mucosa	ENSG00000166002	SMCO4	G	-0.257201	2.96807e-07	8.69325e-16	G	-
11:93134059:A:T	GTEx/v8	Esophagus_Mucosa	ENSG00000166002	SMCO4	T	-0.252304	5.80998e-07	8.69325e-16	T	-
11:93135132:A:T	GTEx/v8	Esophagus_Mucosa	ENSG00000166002	SMCO4	A	-0.252601	4.92524e-07	8.69325e-16	A	-
11:93135546:A:G	GTEx/v8	Esophagus_Mucosa	ENSG00000166002	SMCO4	A	-0.234803	3.78252e-06	8.69325e-16	A	-
11:93136444:G:T	GTEx/v8	Esophagus_Mucosa	ENSG00000166002	SMCO4	G	-0.317079	3.73259e-10	8.69325e-16	G	-
11:93136444:G:T	GTEx/v8	Esophagus_Mucosa	ENSG00000180773	SLC36A4	G	-0.135587	2.4595e-05	7.06096e-09	G	-
11:93138228:T:TA	GTEx/v8	Esophagus_Mucosa	ENSG00000166002	SMCO4	TA	-0.254026	9.94653e-07	8.69325e-16	TA	-
11:93139551:A:G	GTEx/v8	Esophagus_Mucosa	ENSG00000166002	SMCO4	A	-0.234803	3.78252e-06	8.69325e-16	A	-
11:93139645:C:CTAAA	GTEx/v8	Esophagus_Mucosa	ENSG00000166002	SMCO4	C	-0.234803	3.78252e-06	8.69325e-16	C	-
11:93140348:A:G	GTEx/v8	Esophagus_Mucosa	ENSG00000166002	SMCO4	A	-0.252601	4.92524e-07	8.69325e-16	A	-
11:93141058:C:T	GTEx/v8	Esophagus_Mucosa	ENSG00000166002	SMCO4	T	-0.384315	2.80851e-13	8.69325e-16	T	-
11:93141058:C:T	GTEx/v8	Esophagus_Mucosa	ENSG00000180773	SLC36A4	T	-0.16736	6.09367e-07	7.06096e-09	T	-
11:93141580:A:C	GTEx/v8	Esophagus_Mucosa	ENSG00000166002	SMCO4	A	-0.390522	1.67627e-13	8.69325e-16	A	-
11:93141580:A:C	GTEx/v8	Esophagus_Mucosa	ENSG00000180773	SLC36A4	A	-0.173047	2.97693e-07	7.06096e-09	A	-
11:93142657:G:T	GTEx/v8	Esophagus_Mucosa	ENSG00000166002	SMCO4	G	-0.256634	1.09097e-07	8.69325e-16	G	-
11:93143201:A:G	GTEx/v8	Esophagus_Mucosa	ENSG00000166002	SMCO4	A	-0.270171	3.41233e-08	8.69325e-16	A	-
11:93146805:C:T	GTEx/v8	Esophagus_Mucosa	ENSG00000166002	SMCO4	C	-0.255637	1.92817e-07	8.69325e-16	C	-
11:93147054:C:T	GTEx/v8	Esophagus_Mucosa	ENSG00000166002	SMCO4	T	-0.291956	1.35435e-08	8.69325e-16	T	-
11:93147054:C:T	GTEx/v8	Esophagus_Mucosa	ENSG00000180773	SLC36A4	T	-0.130865	5.79722e-05	7.06096e-09	T	-
11:93147459:A:C	GTEx/v8	Esophagus_Mucosa	ENSG00000166002	SMCO4	A	-0.262044	9.97355e-08	8.69325e-16	A	-
11:93147927:A:G	GTEx/v8	Esophagus_Mucosa	ENSG00000166002	SMCO4	G	-0.411973	5.80444e-15	8.69325e-16	G	-
11:93147927:A:G	GTEx/v8	Esophagus_Mucosa	ENSG00000180773	SLC36A4	G	-0.184085	4.65432e-08	7.06096e-09	G	-
11:93148371:C:T	GTEx/v8	Esophagus_Mucosa	ENSG00000166002	SMCO4	T	-0.233	1.49521e-06	8.69325e-16	T	-
11:93148423:C:T	GTEx/v8	Esophagus_Mucosa	ENSG00000166002	SMCO4	T	-0.4094	5.79604e-15	8.69325e-16	T	-
11:93148423:C:T	GTEx/v8	Esophagus_Mucosa	ENSG00000180773	SLC36A4	T	-0.184783	3.36345e-08	7.06096e-09	T	-
11:93148425:A:G	GTEx/v8	Esophagus_Mucosa	ENSG00000166002	SMCO4	G	-0.190442	0.000106519	8.69325e-16	G	-
11:93148665:A:G	GTEx/v8	Esophagus_Mucosa	ENSG00000166002	SMCO4	A	-0.39869	6.07747e-14	8.69325e-16	A	-
11:93148665:A:G	GTEx/v8	Esophagus_Mucosa	ENSG00000180773	SLC36A4	A	-0.210941	3.59895e-10	7.06096e-09	A	-
11:93148817:A:G	GTEx/v8	Esophagus_Mucosa	ENSG00000166002	SMCO4	A	-0.432317	4.53274e-16	8.69325e-16	A	-
11:93148817:A:G	GTEx/v8	Esophagus_Mucosa	ENSG00000180773	SLC36A4	A	-0.212804	3.40773e-10	7.06096e-09	A	-
11:93148948:C:G	GTEx/v8	Esophagus_Mucosa	ENSG00000166002	SMCO4	C	-0.453529	1.2874e-17	8.69325e-16	C	-
11:93148948:C:G	GTEx/v8	Esophagus_Mucosa	ENSG00000180773	SLC36A4	C	-0.217435	1.42301e-10	7.06096e-09	C	-
11:93149172:A:G	GTEx/v8	Esophagus_Mucosa	ENSG00000166002	SMCO4	A	-0.454948	1.10032e-17	8.69325e-16	A	-
11:93149172:A:G	GTEx/v8	Esophagus_Mucosa	ENSG00000180773	SLC36A4	A	-0.217887	1.36776e-10	7.06096e-09	A	-
11:93149277:C:T	GTEx/v8	Esophagus_Mucosa	ENSG00000166002	SMCO4	T	-0.454948	1.10032e-17	8.69325e-16	T	-
11:93149277:C:T	GTEx/v8	Esophagus_Mucosa	ENSG00000180773	SLC36A4	T	-0.217887	1.36776e-10	7.06096e-09	T	-
11:93149791:G:T	GTEx/v8	Esophagus_Mucosa	ENSG00000166002	SMCO4	G	-0.269533	1.84921e-08	8.69325e-16	G	-
11:93150181:A:T	GTEx/v8	Esophagus_Mucosa	ENSG00000166002	SMCO4	T	-0.454948	1.10032e-17	8.69325e-16	T	-
11:93150181:A:T	GTEx/v8	Esophagus_Mucosa	ENSG00000180773	SLC36A4	T	-0.217887	1.36776e-10	7.06096e-09	T	-
11:93150202:A:C	GTEx/v8	Esophagus_Mucosa	ENSG00000166002	SMCO4	C	-0.274853	8.9954e-09	8.69325e-16	C	-
11:93150392:C:G	GTEx/v8	Esophagus_Mucosa	ENSG00000166002	SMCO4	C	-0.454311	1.22567e-17	8.69325e-16	C	-
11:93150392:C:G	GTEx/v8	Esophagus_Mucosa	ENSG00000180773	SLC36A4	C	-0.217923	1.3537e-10	7.06096e-09	C	-
11:93150394:A:G	GTEx/v8	Esophagus_Mucosa	ENSG00000166002	SMCO4	A	-0.454311	1.22567e-17	8.69325e-16	A	-
11:93150394:A:G	GTEx/v8	Esophagus_Mucosa	ENSG00000180773	SLC36A4	A	-0.217923	1.3537e-10	7.06096e-09	A	-
11:93150836:G:T	GTEx/v8	Esophagus_Mucosa	ENSG00000166002	SMCO4	G	-0.452927	1.09346e-17	8.69325e-16	G	-
11:93150836:G:T	GTEx/v8	Esophagus_Mucosa	ENSG00000180773	SLC36A4	G	-0.214078	2.42355e-10	7.06096e-09	G	-
11:93151302:A:C	GTEx/v8	Esophagus_Mucosa	ENSG00000166002	SMCO4	A	-0.449454	1.29914e-17	8.69325e-16	A	-
11:93151302:A:C	GTEx/v8	Esophagus_Mucosa	ENSG00000180773	SLC36A4	A	-0.214458	1.76281e-10	7.06096e-09	A	-
11:93160926:A:G	GTEx/v8	Esophagus_Mucosa	ENSG00000166002	SMCO4	A	-0.456459	6.44011e-18	8.69325e-16	A	-
11:93160926:A:G	GTEx/v8	Esophagus_Mucosa	ENSG00000180773	SLC36A4	A	-0.217851	1.19326e-10	7.06096e-09	A	-
11:93160974:C:G	GTEx/v8	Esophagus_Mucosa	ENSG00000166002	SMCO4	G	-0.452662	2.20118e-18	8.69325e-16	NA	NA
11:93160974:C:G	GTEx/v8	Esophagus_Mucosa	ENSG00000180773	SLC36A4	G	-0.210005	2.35227e-10	7.06096e-09	NA	NA
11:93161392:A:G	GTEx/v8	Esophagus_Mucosa	ENSG00000166002	SMCO4	G	-0.275235	7.17341e-09	8.69325e-16	G	-
11:93161525:A:C	GTEx/v8	Esophagus_Mucosa	ENSG00000166002	SMCO4	C	-0.276226	6.53473e-09	8.69325e-16	NA	NA
11:93161528:A:G	GTEx/v8	Esophagus_Mucosa	ENSG00000166002	SMCO4	G	-0.456459	6.44011e-18	8.69325e-16	G	-
11:93161528:A:G	GTEx/v8	Esophagus_Mucosa	ENSG00000180773	SLC36A4	G	-0.217851	1.19326e-10	7.06096e-09	G	-
11:93161583:A:G	GTEx/v8	Esophagus_Mucosa	ENSG00000166002	SMCO4	G	-0.456459	6.44011e-18	8.69325e-16	G	-
11:93161583:A:G	GTEx/v8	Esophagus_Mucosa	ENSG00000180773	SLC36A4	G	-0.217851	1.19326e-10	7.06096e-09	G	-
11:93161837:A:G	GTEx/v8	Esophagus_Mucosa	ENSG00000166002	SMCO4	A	-0.453529	1.2874e-17	8.69325e-16	A	-
11:93161837:A:G	GTEx/v8	Esophagus_Mucosa	ENSG00000180773	SLC36A4	A	-0.217435	1.42301e-10	7.06096e-09	A	-
11:93161915:C:T	GTEx/v8	Esophagus_Mucosa	ENSG00000166002	SMCO4	C	-0.276226	6.53473e-09	8.69325e-16	C	-
11:93163137:A:C	GTEx/v8	Esophagus_Mucosa	ENSG00000166002	SMCO4	C	-0.456459	6.44011e-18	8.69325e-16	C	-
11:93163137:A:C	GTEx/v8	Esophagus_Mucosa	ENSG00000180773	SLC36A4	C	-0.217851	1.19326e-10	7.06096e-09	C	-
11:93163799:C:T	GTEx/v8	Esophagus_Mucosa	ENSG00000166002	SMCO4	T	-0.435982	1.22688e-16	8.69325e-16	T	-
11:93163799:C:T	GTEx/v8	Esophagus_Mucosa	ENSG00000180773	SLC36A4	T	-0.213243	2.10078e-10	7.06096e-09	T	-
11:93164543:C:T	GTEx/v8	Esophagus_Mucosa	ENSG00000166002	SMCO4	T	-0.276226	6.53473e-09	8.69325e-16	T	-
11:93164957:A:T	GTEx/v8	Esophagus_Mucosa	ENSG00000166002	SMCO4	A	-0.453529	1.2874e-17	8.69325e-16	A	-
11:93164957:A:T	GTEx/v8	Esophagus_Mucosa	ENSG00000180773	SLC36A4	A	-0.217435	1.42301e-10	7.06096e-09	A	-
11:93164980:G:T	GTEx/v8	Esophagus_Mucosa	ENSG00000166002	SMCO4	G	-0.232363	5.01945e-06	8.69325e-16	G	-
11:93166368:C:T	GTEx/v8	Esophagus_Mucosa	ENSG00000166002	SMCO4	C	-0.456459	6.44011e-18	8.69325e-16	C	-
11:93166368:C:T	GTEx/v8	Esophagus_Mucosa	ENSG00000180773	SLC36A4	C	-0.217851	1.19326e-10	7.06096e-09	C	-
11:93166731:G:T	GTEx/v8	Esophagus_Mucosa	ENSG00000166002	SMCO4	G	-0.456459	6.44011e-18	8.69325e-16	G	-
11:93166731:G:T	GTEx/v8	Esophagus_Mucosa	ENSG00000180773	SLC36A4	G	-0.217851	1.19326e-10	7.06096e-09	G	-
11:93168885:A:G	GTEx/v8	Esophagus_Mucosa	ENSG00000166002	SMCO4	G	-0.455098	9.66037e-18	8.69325e-16	G	-
11:93168885:A:G	GTEx/v8	Esophagus_Mucosa	ENSG00000180773	SLC36A4	G	-0.220319	7.85165e-11	7.06096e-09	G	-
11:93169841:C:T	GTEx/v8	Esophagus_Mucosa	ENSG00000166002	SMCO4	T	-0.276226	6.53473e-09	8.69325e-16	T	-
11:93170129:A:G	GTEx/v8	Esophagus_Mucosa	ENSG00000166002	SMCO4	A	-0.276226	6.53473e-09	8.69325e-16	A	-
11:93171862:C:T	GTEx/v8	Esophagus_Mucosa	ENSG00000166002	SMCO4	T	-0.451095	7.95973e-18	8.69325e-16	T	-
11:93171862:C:T	GTEx/v8	Esophagus_Mucosa	ENSG00000180773	SLC36A4	T	-0.20702	7.07376e-10	7.06096e-09	T	-
11:93172828:A:G	GTEx/v8	Esophagus_Mucosa	ENSG00000166002	SMCO4	A	-0.316404	2.80425e-12	8.69325e-16	A	-
11:93172828:A:G	GTEx/v8	Esophagus_Mucosa	ENSG00000180773	SLC36A4	A	-0.132277	4.58141e-06	7.06096e-09	A	-
11:93172920:C:CCTGA	GTEx/v8	Esophagus_Mucosa	ENSG00000166002	SMCO4	CCTGA	-0.330253	3.08518e-13	8.69325e-16	CCTGA	-
11:93172920:C:CCTGA	GTEx/v8	Esophagus_Mucosa	ENSG00000180773	SLC36A4	CCTGA	-0.132949	4.3557e-06	7.06096e-09	CCTGA	-
11:93173020:A:T	GTEx/v8	Esophagus_Mucosa	ENSG00000166002	SMCO4	T	-0.323925	1.02392e-12	8.69325e-16	T	-
11:93173020:A:T	GTEx/v8	Esophagus_Mucosa	ENSG00000180773	SLC36A4	T	-0.136816	2.34374e-06	7.06096e-09	T	-
11:93173667:A:G	GTEx/v8	Esophagus_Mucosa	ENSG00000166002	SMCO4	G	-0.333664	2.23515e-13	8.69325e-16	G	-
11:93173667:A:G	GTEx/v8	Esophagus_Mucosa	ENSG00000180773	SLC36A4	G	-0.138261	1.94571e-06	7.06096e-09	G	-
11:93174293:C:T	GTEx/v8	Esophagus_Mucosa	ENSG00000166002	SMCO4	T	-0.20929	1.14125e-05	8.69325e-16	T	-
11:93175518:C:T	GTEx/v8	Esophagus_Mucosa	ENSG00000166002	SMCO4	C	-0.330253	3.08518e-13	8.69325e-16	C	-
11:93175518:C:T	GTEx/v8	Esophagus_Mucosa	ENSG00000180773	SLC36A4	C	-0.132949	4.3557e-06	7.06096e-09	C	-
11:93176904:A:G	GTEx/v8	Esophagus_Mucosa	ENSG00000166002	SMCO4	A	-0.328537	5.14457e-13	8.69325e-16	A	-
11:93176904:A:G	GTEx/v8	Esophagus_Mucosa	ENSG00000180773	SLC36A4	A	-0.138249	1.90463e-06	7.06096e-09	A	-
11:93181050:C:T	GTEx/v8	Esophagus_Mucosa	ENSG00000166002	SMCO4	T	-0.321582	1.89521e-12	8.69325e-16	T	-
11:93181050:C:T	GTEx/v8	Esophagus_Mucosa	ENSG00000180773	SLC36A4	T	-0.135443	3.26967e-06	7.06096e-09	T	-
11:93181202:C:T	GTEx/v8	Esophagus_Mucosa	ENSG00000166002	SMCO4	C	-0.20929	1.14125e-05	8.69325e-16	C	-
11:93182249:A:G	GTEx/v8	Esophagus_Mucosa	ENSG00000166002	SMCO4	A	-0.350372	3.27706e-14	8.69325e-16	A	-
11:93182249:A:G	GTEx/v8	Esophagus_Mucosa	ENSG00000180773	SLC36A4	A	-0.15368	1.85153e-07	7.06096e-09	A	-
11:93182427:A:T	GTEx/v8	Esophagus_Mucosa	ENSG00000166002	SMCO4	A	-0.20929	1.14125e-05	8.69325e-16	A	-
11:93184892:A:T	GTEx/v8	Esophagus_Mucosa	ENSG00000166002	SMCO4	A	-0.317117	3.65372e-12	8.69325e-16	A	-
11:93184892:A:T	GTEx/v8	Esophagus_Mucosa	ENSG00000180773	SLC36A4	A	-0.134075	3.98208e-06	7.06096e-09	A	-
11:93185952:C:T	GTEx/v8	Esophagus_Mucosa	ENSG00000166002	SMCO4	C	-0.317117	3.65372e-12	8.69325e-16	C	-
11:93185952:C:T	GTEx/v8	Esophagus_Mucosa	ENSG00000180773	SLC36A4	C	-0.134075	3.98208e-06	7.06096e-09	C	-
11:93187807:A:T	GTEx/v8	Esophagus_Mucosa	ENSG00000166002	SMCO4	A	-0.447774	1.17776e-17	8.69325e-16	A	-
11:93187807:A:T	GTEx/v8	Esophagus_Mucosa	ENSG00000180773	SLC36A4	A	-0.203105	1.37024e-09	7.06096e-09	A	-
11:93190752:C:T	GTEx/v8	Esophagus_Mucosa	ENSG00000166002	SMCO4	T	-0.328537	5.14457e-13	8.69325e-16	T	-
11:93190752:C:T	GTEx/v8	Esophagus_Mucosa	ENSG00000180773	SLC36A4	T	-0.138249	1.90463e-06	7.06096e-09	T	-
11:93193051:A:G	GTEx/v8	Esophagus_Mucosa	ENSG00000166002	SMCO4	A	0.446375	3.84492e-17	8.69325e-16	G	-
11:93193051:A:G	GTEx/v8	Esophagus_Mucosa	ENSG00000180773	SLC36A4	A	0.207952	8.55303e-10	7.06096e-09	G	-
11:93195088:A:C	GTEx/v8	Esophagus_Mucosa	ENSG00000166002	SMCO4	C	-0.323925	1.02392e-12	8.69325e-16	C	-
11:93195088:A:C	GTEx/v8	Esophagus_Mucosa	ENSG00000180773	SLC36A4	C	-0.136816	2.34374e-06	7.06096e-09	C	-
11:93195803:C:T	GTEx/v8	Esophagus_Mucosa	ENSG00000166002	SMCO4	T	-0.443282	1.30988e-17	8.69325e-16	T	-
11:93195803:C:T	GTEx/v8	Esophagus_Mucosa	ENSG00000180773	SLC36A4	T	-0.203137	9.61457e-10	7.06096e-09	T	-
11:93196249:A:C	GTEx/v8	Esophagus_Mucosa	ENSG00000166002	SMCO4	A	-0.446154	9.21252e-18	8.69325e-16	A	-
11:93196249:A:C	GTEx/v8	Esophagus_Mucosa	ENSG00000180773	SLC36A4	A	-0.206813	5.04517e-10	7.06096e-09	A	-
11:93196442:C:T	GTEx/v8	Esophagus_Mucosa	ENSG00000166002	SMCO4	C	-0.323925	1.02392e-12	8.69325e-16	C	-
11:93196442:C:T	GTEx/v8	Esophagus_Mucosa	ENSG00000180773	SLC36A4	C	-0.136816	2.34374e-06	7.06096e-09	C	-
11:93197935:A:G	GTEx/v8	Esophagus_Mucosa	ENSG00000166002	SMCO4	G	-0.328537	5.14457e-13	8.69325e-16	G	-
11:93197935:A:G	GTEx/v8	Esophagus_Mucosa	ENSG00000180773	SLC36A4	G	-0.138249	1.90463e-06	7.06096e-09	G	-
11:93198983:C:T	GTEx/v8	Esophagus_Mucosa	ENSG00000166002	SMCO4	C	-0.453422	1.61912e-17	8.69325e-16	C	-
11:93198983:C:T	GTEx/v8	Esophagus_Mucosa	ENSG00000180773	SLC36A4	C	-0.208655	9.0358e-10	7.06096e-09	C	-
11:93213320:C:G	GTEx/v8	Esophagus_Mucosa	ENSG00000166002	SMCO4	G	0.31951	5.23538e-12	8.69325e-16	C	-
11:93213320:C:G	GTEx/v8	Esophagus_Mucosa	ENSG00000180773	SLC36A4	G	0.133991	5.58488e-06	7.06096e-09	C	-
11:93213735:C:T	GTEx/v8	Esophagus_Mucosa	ENSG00000166002	SMCO4	C	0.320443	4.31165e-12	8.69325e-16	T	-
11:93213735:C:T	GTEx/v8	Esophagus_Mucosa	ENSG00000180773	SLC36A4	C	0.136115	3.84917e-06	7.06096e-09	T	-
11:93216684:C:G	GTEx/v8	Esophagus_Mucosa	ENSG00000166002	SMCO4	G	0.320443	4.31165e-12	8.69325e-16	C	-
11:93216684:C:G	GTEx/v8	Esophagus_Mucosa	ENSG00000180773	SLC36A4	G	0.136115	3.84917e-06	7.06096e-09	C	-
11:93216751:A:G	GTEx/v8	Esophagus_Mucosa	ENSG00000166002	SMCO4	A	0.322853	2.80756e-12	8.69325e-16	G	-
11:93216751:A:G	GTEx/v8	Esophagus_Mucosa	ENSG00000180773	SLC36A4	A	0.13514	4.45835e-06	7.06096e-09	G	-
11:93217159:A:C	GTEx/v8	Esophagus_Mucosa	ENSG00000166002	SMCO4	A	0.320443	4.31165e-12	8.69325e-16	C	-
11:93217159:A:C	GTEx/v8	Esophagus_Mucosa	ENSG00000180773	SLC36A4	A	0.136115	3.84917e-06	7.06096e-09	C	-
11:93218355:C:G	GTEx/v8	Esophagus_Mucosa	ENSG00000166002	SMCO4	C	0.461617	6.17934e-18	8.69325e-16	G	-
11:93218355:C:G	GTEx/v8	Esophagus_Mucosa	ENSG00000180773	SLC36A4	C	0.208816	1.11631e-09	7.06096e-09	G	-
11:93219251:A:T	GTEx/v8	Esophagus_Mucosa	ENSG00000166002	SMCO4	T	0.320443	4.31165e-12	8.69325e-16	A	-
11:93219251:A:T	GTEx/v8	Esophagus_Mucosa	ENSG00000180773	SLC36A4	T	0.136115	3.84917e-06	7.06096e-09	A	-
11:93221721:A:G	GTEx/v8	Esophagus_Mucosa	ENSG00000166002	SMCO4	G	0.295802	1.49097e-10	8.69325e-16	A	-
11:93221721:A:G	GTEx/v8	Esophagus_Mucosa	ENSG00000180773	SLC36A4	G	0.133022	5.64397e-06	7.06096e-09	A	-
11:93222311:C:T	GTEx/v8	Esophagus_Mucosa	ENSG00000166002	SMCO4	T	0.41158	8.86527e-15	8.69325e-16	C	-
11:93222311:C:T	GTEx/v8	Esophagus_Mucosa	ENSG00000180773	SLC36A4	T	0.199281	3.63931e-09	7.06096e-09	C	-
11:93229161:C:T	GTEx/v8	Esophagus_Mucosa	ENSG00000166002	SMCO4	T	0.488309	2.81438e-19	8.69325e-16	C	-
11:93229161:C:T	GTEx/v8	Esophagus_Mucosa	ENSG00000180773	SLC36A4	T	0.211547	1.48968e-09	7.06096e-09	C	-
11:93229319:G:T	GTEx/v8	Esophagus_Mucosa	ENSG00000166002	SMCO4	G	-0.497949	1.95351e-20	8.69325e-16	G	-
11:93229319:G:T	GTEx/v8	Esophagus_Mucosa	ENSG00000180773	SLC36A4	G	-0.215827	4.58082e-10	7.06096e-09	G	-
11:93229422:A:G	GTEx/v8	Esophagus_Mucosa	ENSG00000166002	SMCO4	A	0.320637	4.66485e-12	8.69325e-16	G	-
11:93229422:A:G	GTEx/v8	Esophagus_Mucosa	ENSG00000180773	SLC36A4	A	0.12174	3.92085e-05	7.06096e-09	G	-
11:93229756:C:T	GTEx/v8	Esophagus_Mucosa	ENSG00000166002	SMCO4	C	-0.497949	1.95351e-20	8.69325e-16	C	-
11:93229756:C:T	GTEx/v8	Esophagus_Mucosa	ENSG00000180773	SLC36A4	C	-0.215827	4.58082e-10	7.06096e-09	C	-
11:93232229:A:G	GTEx/v8	Esophagus_Mucosa	ENSG00000166002	SMCO4	A	-0.48003	1.35447e-20	8.69325e-16	A	-
11:93232229:A:G	GTEx/v8	Esophagus_Mucosa	ENSG00000180773	SLC36A4	A	-0.189508	1.37213e-08	7.06096e-09	A	-
11:93232745:A:G	GTEx/v8	Esophagus_Mucosa	ENSG00000166002	SMCO4	G	-0.4712	4.7078e-20	8.69325e-16	G	-
11:93232745:A:G	GTEx/v8	Esophagus_Mucosa	ENSG00000180773	SLC36A4	G	-0.187566	1.61596e-08	7.06096e-09	G	-
11:93233068:A:G	GTEx/v8	Esophagus_Mucosa	ENSG00000166002	SMCO4	A	-0.4712	4.7078e-20	8.69325e-16	A	-
11:93233068:A:G	GTEx/v8	Esophagus_Mucosa	ENSG00000180773	SLC36A4	A	-0.187566	1.61596e-08	7.06096e-09	A	-
11:93243333:C:T	GTEx/v8	Esophagus_Mucosa	ENSG00000166002	SMCO4	C	-0.461584	5.76574e-19	8.69325e-16	C	-
11:93243333:C:T	GTEx/v8	Esophagus_Mucosa	ENSG00000180773	SLC36A4	C	-0.181742	5.69929e-08	7.06096e-09	C	-
11:93246042:A:G	GTEx/v8	Esophagus_Mucosa	ENSG00000166002	SMCO4	G	-0.471266	1.46426e-19	8.69325e-16	G	-
11:93246042:A:G	GTEx/v8	Esophagus_Mucosa	ENSG00000180773	SLC36A4	G	-0.190907	1.34865e-08	7.06096e-09	G	-
11:93247646:C:T	GTEx/v8	Esophagus_Mucosa	ENSG00000166002	SMCO4	T	-0.428117	1.57687e-17	8.69325e-16	NA	NA
11:93247646:C:T	GTEx/v8	Esophagus_Mucosa	ENSG00000180773	SLC36A4	T	-0.173969	7.27181e-08	7.06096e-09	NA	NA
11:93248242:A:G	GTEx/v8	Esophagus_Mucosa	ENSG00000166002	SMCO4	G	-0.461584	5.76574e-19	8.69325e-16	G	-
11:93248242:A:G	GTEx/v8	Esophagus_Mucosa	ENSG00000180773	SLC36A4	G	-0.181742	5.69929e-08	7.06096e-09	G	-
11:93249359:A:G	GTEx/v8	Esophagus_Mucosa	ENSG00000166002	SMCO4	G	-0.461584	5.76574e-19	8.69325e-16	G	-
11:93249359:A:G	GTEx/v8	Esophagus_Mucosa	ENSG00000180773	SLC36A4	G	-0.181742	5.69929e-08	7.06096e-09	G	-
11:93250827:C:T	GTEx/v8	Esophagus_Mucosa	ENSG00000166002	SMCO4	C	-0.471266	1.46426e-19	8.69325e-16	C	-
11:93250827:C:T	GTEx/v8	Esophagus_Mucosa	ENSG00000180773	SLC36A4	C	-0.190907	1.34865e-08	7.06096e-09	C	-
11:93252030:C:T	GTEx/v8	Esophagus_Mucosa	ENSG00000166002	SMCO4	C	-0.471266	1.46426e-19	8.69325e-16	C	-
11:93252030:C:T	GTEx/v8	Esophagus_Mucosa	ENSG00000180773	SLC36A4	C	-0.190907	1.34865e-08	7.06096e-09	C	-
11:93253903:A:G	GTEx/v8	Esophagus_Mucosa	ENSG00000166002	SMCO4	G	-0.482256	1.6602e-20	8.69325e-16	G	-
11:93253903:A:G	GTEx/v8	Esophagus_Mucosa	ENSG00000180773	SLC36A4	G	-0.194114	7.48011e-09	7.06096e-09	G	-
11:93254612:C:T	GTEx/v8	Esophagus_Mucosa	ENSG00000166002	SMCO4	C	-0.482256	1.6602e-20	8.69325e-16	C	-
11:93254612:C:T	GTEx/v8	Esophagus_Mucosa	ENSG00000180773	SLC36A4	C	-0.194114	7.48011e-09	7.06096e-09	C	-
11:93255272:A:AAAC	GTEx/v8	Esophagus_Mucosa	ENSG00000166002	SMCO4	A	-0.47287	6.64601e-20	8.69325e-16	A	-
11:93255272:A:AAAC	GTEx/v8	Esophagus_Mucosa	ENSG00000180773	SLC36A4	A	-0.185079	3.21185e-08	7.06096e-09	A	-
11:93255363:G:T	GTEx/v8	Esophagus_Mucosa	ENSG00000166002	SMCO4	T	-0.453588	1.65896e-19	8.69325e-16	T	-
11:93255363:G:T	GTEx/v8	Esophagus_Mucosa	ENSG00000180773	SLC36A4	T	-0.172207	1.13869e-07	7.06096e-09	T	-
11:93255519:G:T	GTEx/v8	Esophagus_Mucosa	ENSG00000166002	SMCO4	G	-0.47287	6.64601e-20	8.69325e-16	G	-
11:93255519:G:T	GTEx/v8	Esophagus_Mucosa	ENSG00000180773	SLC36A4	G	-0.185079	3.21185e-08	7.06096e-09	G	-
11:93255715:A:G	GTEx/v8	Esophagus_Mucosa	ENSG00000166002	SMCO4	A	-0.449391	2.56118e-19	8.69325e-16	A	-
11:93255715:A:G	GTEx/v8	Esophagus_Mucosa	ENSG00000180773	SLC36A4	A	-0.173067	8.5401e-08	7.06096e-09	A	-
11:93259515:A:G	GTEx/v8	Esophagus_Mucosa	ENSG00000166002	SMCO4	G	-0.482256	1.6602e-20	8.69325e-16	G	-
11:93259515:A:G	GTEx/v8	Esophagus_Mucosa	ENSG00000180773	SLC36A4	G	-0.194114	7.48011e-09	7.06096e-09	G	-
11:93259965:A:C	GTEx/v8	Esophagus_Mucosa	ENSG00000166002	SMCO4	C	-0.445824	7.6313e-19	8.69325e-16	C	-
11:93259965:A:C	GTEx/v8	Esophagus_Mucosa	ENSG00000180773	SLC36A4	C	-0.180843	2.41065e-08	7.06096e-09	C	-
11:93261560:A:C	GTEx/v8	Esophagus_Mucosa	ENSG00000166002	SMCO4	A	-0.472182	8.5887e-20	8.69325e-16	A	-
11:93261560:A:C	GTEx/v8	Esophagus_Mucosa	ENSG00000180773	SLC36A4	A	-0.18994	1.40657e-08	7.06096e-09	A	-
11:93261810:A:AG	GTEx/v8	Esophagus_Mucosa	ENSG00000166002	SMCO4	AG	-0.472182	8.5887e-20	8.69325e-16	AG	-
11:93261810:A:AG	GTEx/v8	Esophagus_Mucosa	ENSG00000180773	SLC36A4	AG	-0.18994	1.40657e-08	7.06096e-09	AG	-
11:93261886:A:G	GTEx/v8	Esophagus_Mucosa	ENSG00000166002	SMCO4	G	-0.471266	1.46426e-19	8.69325e-16	G	-
11:93261886:A:G	GTEx/v8	Esophagus_Mucosa	ENSG00000180773	SLC36A4	G	-0.190907	1.34865e-08	7.06096e-09	G	-
11:93264037:C:G	GTEx/v8	Esophagus_Mucosa	ENSG00000166002	SMCO4	G	-0.451053	1.37748e-18	8.69325e-16	G	-
11:93264037:C:G	GTEx/v8	Esophagus_Mucosa	ENSG00000180773	SLC36A4	G	-0.187861	1.23874e-08	7.06096e-09	G	-
11:93267900:C:T	GTEx/v8	Esophagus_Mucosa	ENSG00000166002	SMCO4	C	0.250729	3.52065e-05	8.69325e-16	T	-
11:93267937:A:G	GTEx/v8	Esophagus_Mucosa	ENSG00000166002	SMCO4	G	-0.342714	5.26535e-09	8.69325e-16	G	-
11:93267937:A:G	GTEx/v8	Esophagus_Mucosa	ENSG00000180773	SLC36A4	G	-0.1595	1.7606e-05	7.06096e-09	G	-
11:93275919:C:G	GTEx/v8	Esophagus_Mucosa	ENSG00000166002	SMCO4	G	0.363715	2.18619e-05	8.69325e-16	C	-
11:93287505:C:T	GTEx/v8	Esophagus_Mucosa	ENSG00000166002	SMCO4	C	0.39238	4.64754e-06	8.69325e-16	T	-
2:27598097:C:T	GTEx/v8	Esophagus_Muscularis	ENSG00000115216	NRBP1	C	-0.11403	7.27174e-07	1.45257e-09	C	-
2:27598097:C:T	GTEx/v8	Esophagus_Muscularis	ENSG00000115241	PPM1G	C	-0.0839008	6.55312e-07	9.78623e-11	C	-
2:27598097:C:T	GTEx/v8	Esophagus_Muscularis	ENSG00000138085	ATRAID	C	0.13314	1.84498e-06	1.02695e-23	C	+
2:27730940:C:T	GTEx/v8	Esophagus_Muscularis	ENSG00000115216	NRBP1	C	-0.106364	2.38505e-06	1.45257e-09	C	-
2:27730940:C:T	GTEx/v8	Esophagus_Muscularis	ENSG00000115241	PPM1G	C	-0.0881247	8.56183e-08	9.78623e-11	C	-
2:27730940:C:T	GTEx/v8	Esophagus_Muscularis	ENSG00000138085	ATRAID	C	0.128791	2.40758e-06	1.02695e-23	C	+
2:27734972:A:G	GTEx/v8	Esophagus_Muscularis	ENSG00000115216	NRBP1	A	-0.0939746	1.10173e-05	1.45257e-09	A	-
2:27734972:A:G	GTEx/v8	Esophagus_Muscularis	ENSG00000115241	PPM1G	A	-0.0793234	3.69479e-07	9.78623e-11	A	-
2:27734972:A:G	GTEx/v8	Esophagus_Muscularis	ENSG00000138074	SLC5A6	A	-0.105265	4.71654e-05	1.22494e-14	A	-
2:27741072:C:G	GTEx/v8	Esophagus_Muscularis	ENSG00000115216	NRBP1	G	-0.0855806	5.88068e-05	1.45257e-09	G	-
2:27741072:C:G	GTEx/v8	Esophagus_Muscularis	ENSG00000115241	PPM1G	G	-0.0710796	4.95949e-06	9.78623e-11	G	-
2:27741072:C:G	GTEx/v8	Esophagus_Muscularis	ENSG00000138074	SLC5A6	G	-0.111747	1.3606e-05	1.22494e-14	G	-
2:27741072:C:G	GTEx/v8	Esophagus_Muscularis	ENSG00000138085	ATRAID	G	0.100304	0.000102471	1.02695e-23	G	+
2:27741105:A:G	GTEx/v8	Esophagus_Muscularis	ENSG00000115216	NRBP1	G	-0.0901828	2.749e-05	1.45257e-09	G	-
2:27741105:A:G	GTEx/v8	Esophagus_Muscularis	ENSG00000115241	PPM1G	G	-0.0784639	5.68987e-07	9.78623e-11	G	-
2:27741105:A:G	GTEx/v8	Esophagus_Muscularis	ENSG00000138074	SLC5A6	G	-0.0984946	0.00015475	1.22494e-14	G	-
2:27741237:C:T	GTEx/v8	Esophagus_Muscularis	ENSG00000115216	NRBP1	C	-0.0971643	1.76637e-05	1.45257e-09	C	-
2:27741237:C:T	GTEx/v8	Esophagus_Muscularis	ENSG00000115241	PPM1G	C	-0.0779698	2.46302e-06	9.78623e-11	C	-
2:27741237:C:T	GTEx/v8	Esophagus_Muscularis	ENSG00000138085	ATRAID	C	0.117689	1.76884e-05	1.02695e-23	C	+
2:27742603:C:T	GTEx/v8	Esophagus_Muscularis	ENSG00000115216	NRBP1	C	-0.0972238	1.60968e-05	1.45257e-09	C	-
2:27742603:C:T	GTEx/v8	Esophagus_Muscularis	ENSG00000115241	PPM1G	C	-0.079147	1.55202e-06	9.78623e-11	C	-
2:27742603:C:T	GTEx/v8	Esophagus_Muscularis	ENSG00000138085	ATRAID	C	0.119664	1.16417e-05	1.02695e-23	C	+
2:27748597:A:C	GTEx/v8	Esophagus_Muscularis	ENSG00000115216	NRBP1	A	-0.0880923	4.26765e-05	1.45257e-09	NA	NA
2:27748597:A:C	GTEx/v8	Esophagus_Muscularis	ENSG00000115241	PPM1G	A	-0.0735665	2.89114e-06	9.78623e-11	NA	NA
2:27748597:A:C	GTEx/v8	Esophagus_Muscularis	ENSG00000138074	SLC5A6	A	-0.103276	7.21265e-05	1.22494e-14	NA	NA
2:27748904:A:G	GTEx/v8	Esophagus_Muscularis	ENSG00000115216	NRBP1	A	-0.0880923	4.26765e-05	1.45257e-09	A	-
2:27748904:A:G	GTEx/v8	Esophagus_Muscularis	ENSG00000115241	PPM1G	A	-0.0735665	2.89114e-06	9.78623e-11	A	-
2:27748904:A:G	GTEx/v8	Esophagus_Muscularis	ENSG00000138074	SLC5A6	A	-0.103276	7.21265e-05	1.22494e-14	A	-
2:27750545:A:G	GTEx/v8	Esophagus_Muscularis	ENSG00000115216	NRBP1	G	-0.0894007	3.04293e-05	1.45257e-09	G	-
2:27750545:A:G	GTEx/v8	Esophagus_Muscularis	ENSG00000115241	PPM1G	G	-0.0773148	7.70328e-07	9.78623e-11	G	-
2:27750545:A:G	GTEx/v8	Esophagus_Muscularis	ENSG00000138074	SLC5A6	G	-0.10461	5.42418e-05	1.22494e-14	G	-
2:27750545:A:G	GTEx/v8	Esophagus_Muscularis	ENSG00000138085	ATRAID	G	0.0989888	0.000141845	1.02695e-23	G	+
2:27750546:A:T	GTEx/v8	Esophagus_Muscularis	ENSG00000115216	NRBP1	A	-0.0894007	3.04293e-05	1.45257e-09	A	-
2:27750546:A:T	GTEx/v8	Esophagus_Muscularis	ENSG00000115241	PPM1G	A	-0.0773148	7.70328e-07	9.78623e-11	A	-
2:27750546:A:T	GTEx/v8	Esophagus_Muscularis	ENSG00000138074	SLC5A6	A	-0.10461	5.42418e-05	1.22494e-14	A	-
2:27750546:A:T	GTEx/v8	Esophagus_Muscularis	ENSG00000138085	ATRAID	A	0.0989888	0.000141845	1.02695e-23	A	+
2:27752463:A:G	GTEx/v8	Esophagus_Muscularis	ENSG00000115216	NRBP1	A	-0.0844177	0.000182533	1.45257e-09	A	-
2:27752463:A:G	GTEx/v8	Esophagus_Muscularis	ENSG00000115241	PPM1G	A	-0.064211	0.000101731	9.78623e-11	A	-
2:27752463:A:G	GTEx/v8	Esophagus_Muscularis	ENSG00000138085	ATRAID	A	0.10994	5.60535e-05	1.02695e-23	A	+
2:27752871:C:T	GTEx/v8	Esophagus_Muscularis	ENSG00000115216	NRBP1	T	-0.0909535	3.18302e-05	1.45257e-09	T	-
2:27752871:C:T	GTEx/v8	Esophagus_Muscularis	ENSG00000115241	PPM1G	T	-0.0709741	9.16835e-06	9.78623e-11	T	-
2:27753878:A:C	GTEx/v8	Esophagus_Muscularis	ENSG00000115216	NRBP1	C	0.0995309	7.14911e-05	1.45257e-09	A	-
2:27987221:C:G	GTEx/v8	Esophagus_Muscularis	ENSG00000115216	NRBP1	G	0.102791	0.000251027	1.45257e-09	C	-
2:28066122:C:T	GTEx/v8	Esophagus_Muscularis	ENSG00000115216	NRBP1	C	0.121666	1.94892e-05	1.45257e-09	T	-
2:28085544:A:C	GTEx/v8	Esophagus_Muscularis	ENSG00000115216	NRBP1	A	0.114312	7.20819e-05	1.45257e-09	C	-
2:28113911:A:G	GTEx/v8	Esophagus_Muscularis	ENSG00000115216	NRBP1	G	0.113048	7.96326e-05	1.45257e-09	A	-
11:92709690:C:CA	GTEx/v8	Esophagus_Muscularis	ENSG00000180773	SLC36A4	CA	-0.0735685	0.00012855	2.74928e-05	CA	-
11:92716616:C:G	GTEx/v8	Esophagus_Muscularis	ENSG00000180773	SLC36A4	G	-0.0725552	0.000137219	2.74928e-05	G	-
11:92725240:A:G	GTEx/v8	Esophagus_Muscularis	ENSG00000180773	SLC36A4	G	-0.0721829	0.000147418	2.74928e-05	G	-
11:93213735:C:T	GTEx/v8	Esophagus_Muscularis	ENSG00000166002	SMCO4	C	-0.118023	0.000225831	4.04176e-08	T	+
11:93216751:A:G	GTEx/v8	Esophagus_Muscularis	ENSG00000166002	SMCO4	A	-0.121604	0.000142516	4.04176e-08	G	+
11:93217159:A:C	GTEx/v8	Esophagus_Muscularis	ENSG00000166002	SMCO4	A	-0.118023	0.000225831	4.04176e-08	C	+
11:93219251:A:T	GTEx/v8	Esophagus_Muscularis	ENSG00000166002	SMCO4	T	-0.118023	0.000225831	4.04176e-08	A	+
11:93221721:A:G	GTEx/v8	Esophagus_Muscularis	ENSG00000166002	SMCO4	G	-0.120103	0.000188148	4.04176e-08	A	+
11:93229422:A:G	GTEx/v8	Esophagus_Muscularis	ENSG00000166002	SMCO4	A	-0.151856	2.87848e-06	4.04176e-08	G	+
11:93232229:A:G	GTEx/v8	Esophagus_Muscularis	ENSG00000166002	SMCO4	A	0.140461	7.9327e-05	4.04176e-08	A	+
11:93232745:A:G	GTEx/v8	Esophagus_Muscularis	ENSG00000166002	SMCO4	G	0.142983	5.50266e-05	4.04176e-08	G	+
11:93233068:A:G	GTEx/v8	Esophagus_Muscularis	ENSG00000166002	SMCO4	A	0.142983	5.50266e-05	4.04176e-08	A	+
11:93243333:C:T	GTEx/v8	Esophagus_Muscularis	ENSG00000166002	SMCO4	C	0.14396	5.98961e-05	4.04176e-08	C	+
11:93247646:C:T	GTEx/v8	Esophagus_Muscularis	ENSG00000166002	SMCO4	T	0.135466	9.16047e-05	4.04176e-08	NA	NA
11:93248242:A:G	GTEx/v8	Esophagus_Muscularis	ENSG00000166002	SMCO4	G	0.14396	5.98961e-05	4.04176e-08	G	+
11:93249359:A:G	GTEx/v8	Esophagus_Muscularis	ENSG00000166002	SMCO4	G	0.14396	5.98961e-05	4.04176e-08	G	+
11:93255272:A:AAAC	GTEx/v8	Esophagus_Muscularis	ENSG00000166002	SMCO4	A	0.144037	5.32593e-05	4.04176e-08	A	+
11:93255363:G:T	GTEx/v8	Esophagus_Muscularis	ENSG00000166002	SMCO4	T	0.136559	7.55695e-05	4.04176e-08	T	+
11:93255519:G:T	GTEx/v8	Esophagus_Muscularis	ENSG00000166002	SMCO4	G	0.144037	5.32593e-05	4.04176e-08	G	+
11:93255715:A:G	GTEx/v8	Esophagus_Muscularis	ENSG00000166002	SMCO4	A	0.136559	7.55695e-05	4.04176e-08	A	+
11:93259965:A:C	GTEx/v8	Esophagus_Muscularis	ENSG00000166002	SMCO4	C	0.130298	0.000205495	4.04176e-08	C	+
11:93291007:A:G	GTEx/v8	Esophagus_Muscularis	ENSG00000182919	C11orf54	A	0.377286	6.07502e-05	6.80378e-81	A	+
11:93325648:C:T	GTEx/v8	Esophagus_Muscularis	ENSG00000182919	C11orf54	C	0.387667	3.4494e-05	6.80378e-81	C	+
11:93359581:C:T	GTEx/v8	Esophagus_Muscularis	ENSG00000182919	C11orf54	C	0.402509	1.47024e-05	6.80378e-81	C	+
11:93442309:A:G	GTEx/v8	Esophagus_Muscularis	ENSG00000182919	C11orf54	G	0.458839	5.96669e-05	6.80378e-81	G	+
11:93716763:G:T	GTEx/v8	Esophagus_Muscularis	ENSG00000182919	C11orf54	T	0.501976	7.50286e-05	6.80378e-81	T	+
11:93911816:C:T	GTEx/v8	Esophagus_Muscularis	ENSG00000182919	C11orf54	T	0.524462	4.23788e-05	6.80378e-81	T	+
11:93942068:A:T	GTEx/v8	Esophagus_Muscularis	ENSG00000182919	C11orf54	A	0.524462	4.23788e-05	6.80378e-81	A	+
12:4384844:G:T	GTEx/v8	Esophagus_Muscularis	ENSG00000118971	CCND2	G	0.505333	8.32188e-07	0.00227272	T	-
2:27598097:C:T	GTEx/v8	Heart_Atrial_Appendage	ENSG00000115216	NRBP1	C	-0.149098	2.52397e-05	9.94359e-05	C	-
2:27598097:C:T	GTEx/v8	Heart_Atrial_Appendage	ENSG00000115234	SNX17	C	-0.11906	0.000108626	2.00912e-09	C	-
2:27730940:C:T	GTEx/v8	Heart_Atrial_Appendage	ENSG00000115216	NRBP1	C	-0.142616	4.51005e-05	9.94359e-05	C	-
2:27730940:C:T	GTEx/v8	Heart_Atrial_Appendage	ENSG00000115234	SNX17	C	-0.142435	2.35317e-06	2.00912e-09	C	-
2:27734972:A:G	GTEx/v8	Heart_Atrial_Appendage	ENSG00000115234	SNX17	A	-0.149453	2.2601e-07	2.00912e-09	A	-
2:27741072:C:G	GTEx/v8	Heart_Atrial_Appendage	ENSG00000115234	SNX17	G	-0.160126	2.75319e-08	2.00912e-09	G	-
2:27741105:A:G	GTEx/v8	Heart_Atrial_Appendage	ENSG00000115234	SNX17	G	-0.16306	1.5146e-08	2.00912e-09	G	-
2:27741237:C:T	GTEx/v8	Heart_Atrial_Appendage	ENSG00000115216	NRBP1	C	-0.133985	0.000129955	9.94359e-05	C	-
2:27741237:C:T	GTEx/v8	Heart_Atrial_Appendage	ENSG00000115234	SNX17	C	-0.154865	2.59994e-07	2.00912e-09	C	-
2:27742603:C:T	GTEx/v8	Heart_Atrial_Appendage	ENSG00000115234	SNX17	C	-0.143956	1.5344e-06	2.00912e-09	C	-
2:27748597:A:C	GTEx/v8	Heart_Atrial_Appendage	ENSG00000115234	SNX17	A	-0.159162	3.32111e-08	2.00912e-09	NA	NA
2:27748904:A:G	GTEx/v8	Heart_Atrial_Appendage	ENSG00000115234	SNX17	A	-0.159162	3.32111e-08	2.00912e-09	A	-
2:27750545:A:G	GTEx/v8	Heart_Atrial_Appendage	ENSG00000115234	SNX17	G	-0.161019	2.52755e-08	2.00912e-09	G	-
2:27750546:A:T	GTEx/v8	Heart_Atrial_Appendage	ENSG00000115234	SNX17	A	-0.161019	2.52755e-08	2.00912e-09	A	-
2:27752463:A:G	GTEx/v8	Heart_Atrial_Appendage	ENSG00000115216	NRBP1	A	-0.138496	7.22905e-05	9.94359e-05	A	-
2:27752463:A:G	GTEx/v8	Heart_Atrial_Appendage	ENSG00000115234	SNX17	A	-0.136611	5.84056e-06	2.00912e-09	A	-
2:27752871:C:T	GTEx/v8	Heart_Atrial_Appendage	ENSG00000115234	SNX17	T	-0.144069	6.7042e-07	2.00912e-09	T	-
2:27753878:A:C	GTEx/v8	Heart_Atrial_Appendage	ENSG00000115234	SNX17	C	0.13279	0.000143584	2.00912e-09	A	-
2:27755825:A:G	GTEx/v8	Heart_Atrial_Appendage	ENSG00000198522	GPN1	A	0.115142	5.85325e-05	0.0093027	G	-
2:27761436:A:C	GTEx/v8	Heart_Atrial_Appendage	ENSG00000198522	GPN1	A	0.115142	5.85325e-05	0.0093027	C	-
2:27764199:C:T	GTEx/v8	Heart_Atrial_Appendage	ENSG00000198522	GPN1	T	0.115142	5.85325e-05	0.0093027	C	-
2:27765587:C:T	GTEx/v8	Heart_Atrial_Appendage	ENSG00000198522	GPN1	C	0.115142	5.85325e-05	0.0093027	T	-
2:27766284:A:G	GTEx/v8	Heart_Atrial_Appendage	ENSG00000115234	SNX17	A	0.132484	0.000137033	2.00912e-09	G	-
2:27766284:A:G	GTEx/v8	Heart_Atrial_Appendage	ENSG00000198522	GPN1	A	0.120491	4.77349e-05	0.0093027	G	-
2:27767488:G:GC	GTEx/v8	Heart_Atrial_Appendage	ENSG00000198522	GPN1	G	0.115142	5.85325e-05	0.0093027	NA	NA
2:27776631:A:AT	GTEx/v8	Heart_Atrial_Appendage	ENSG00000198522	GPN1	A	0.115142	5.85325e-05	0.0093027	AT	-
2:27778167:A:C	GTEx/v8	Heart_Atrial_Appendage	ENSG00000115234	SNX17	C	0.132484	0.000137033	2.00912e-09	A	-
2:27778167:A:C	GTEx/v8	Heart_Atrial_Appendage	ENSG00000198522	GPN1	C	0.120491	4.77349e-05	0.0093027	A	-
2:27778560:A:G	GTEx/v8	Heart_Atrial_Appendage	ENSG00000198522	GPN1	G	0.115142	5.85325e-05	0.0093027	A	-
2:27778572:A:G	GTEx/v8	Heart_Atrial_Appendage	ENSG00000198522	GPN1	A	0.115142	5.85325e-05	0.0093027	G	-
2:27783801:C:T	GTEx/v8	Heart_Atrial_Appendage	ENSG00000115234	SNX17	C	0.132484	0.000137033	2.00912e-09	T	-
2:27783801:C:T	GTEx/v8	Heart_Atrial_Appendage	ENSG00000198522	GPN1	C	0.120491	4.77349e-05	0.0093027	T	-
2:27784658:C:T	GTEx/v8	Heart_Atrial_Appendage	ENSG00000198522	GPN1	T	0.115142	5.85325e-05	0.0093027	C	-
2:27786188:A:T	GTEx/v8	Heart_Atrial_Appendage	ENSG00000198522	GPN1	T	0.110679	0.000111869	0.0093027	NA	NA
2:27791555:C:G	GTEx/v8	Heart_Atrial_Appendage	ENSG00000115234	SNX17	G	0.132484	0.000137033	2.00912e-09	C	-
2:27791555:C:G	GTEx/v8	Heart_Atrial_Appendage	ENSG00000198522	GPN1	G	0.120491	4.77349e-05	0.0093027	C	-
2:27793921:G:T	GTEx/v8	Heart_Atrial_Appendage	ENSG00000115234	SNX17	T	0.127855	0.000137552	2.00912e-09	G	-
2:27793921:G:T	GTEx/v8	Heart_Atrial_Appendage	ENSG00000198522	GPN1	T	0.116371	4.72811e-05	0.0093027	G	-
2:27801493:C:T	GTEx/v8	Heart_Atrial_Appendage	ENSG00000198522	GPN1	C	0.115142	5.85325e-05	0.0093027	T	-
2:27801759:A:G	GTEx/v8	Heart_Atrial_Appendage	ENSG00000115234	SNX17	G	0.132484	0.000137033	2.00912e-09	A	-
2:27801759:A:G	GTEx/v8	Heart_Atrial_Appendage	ENSG00000198522	GPN1	G	0.120491	4.77349e-05	0.0093027	A	-
2:27811722:A:G	GTEx/v8	Heart_Atrial_Appendage	ENSG00000198522	GPN1	G	0.115142	5.85325e-05	0.0093027	A	-
2:27812252:A:G	GTEx/v8	Heart_Atrial_Appendage	ENSG00000198522	GPN1	A	0.115142	5.85325e-05	0.0093027	G	-
2:27817817:A:G	GTEx/v8	Heart_Atrial_Appendage	ENSG00000198522	GPN1	A	0.115142	5.85325e-05	0.0093027	G	-
2:27821482:C:T	GTEx/v8	Heart_Atrial_Appendage	ENSG00000198522	GPN1	T	0.115149	5.96951e-05	0.0093027	NA	NA
2:27825715:C:T	GTEx/v8	Heart_Atrial_Appendage	ENSG00000115234	SNX17	C	0.132308	0.000146736	2.00912e-09	T	-
2:27825715:C:T	GTEx/v8	Heart_Atrial_Appendage	ENSG00000198522	GPN1	C	0.117097	8.26226e-05	0.0093027	T	-
2:27827092:C:T	GTEx/v8	Heart_Atrial_Appendage	ENSG00000198522	GPN1	T	0.117459	8.21818e-05	0.0093027	C	-
2:27827326:T:TACAGTCATGTAACC	GTEx/v8	Heart_Atrial_Appendage	ENSG00000198522	GPN1	T	0.117459	8.21818e-05	0.0093027	TACAGTCATGTAACC	-
2:27832055:A:G	GTEx/v8	Heart_Atrial_Appendage	ENSG00000198522	GPN1	G	0.109858	0.000133356	0.0093027	A	-
2:27833502:C:T	GTEx/v8	Heart_Atrial_Appendage	ENSG00000198522	GPN1	C	0.110529	0.000133991	0.0093027	NA	NA
2:27833687:C:T	GTEx/v8	Heart_Atrial_Appendage	ENSG00000198522	GPN1	T	0.114934	0.000117804	0.0093027	C	-
2:27834152:C:T	GTEx/v8	Heart_Atrial_Appendage	ENSG00000198522	GPN1	C	0.115345	0.000108968	0.0093027	T	-
2:27836605:C:T	GTEx/v8	Heart_Atrial_Appendage	ENSG00000198522	GPN1	T	0.115345	0.000108968	0.0093027	C	-
2:27851918:A:G	GTEx/v8	Heart_Atrial_Appendage	ENSG00000198522	GPN1	A	0.121975	4.50092e-05	0.0093027	G	-
2:27853245:C:G	GTEx/v8	Heart_Atrial_Appendage	ENSG00000198522	GPN1	G	0.123078	3.76817e-05	0.0093027	NA	NA
2:27854524:A:G	GTEx/v8	Heart_Atrial_Appendage	ENSG00000198522	GPN1	A	0.123078	3.76817e-05	0.0093027	G	-
2:27872312:A:AATAT	GTEx/v8	Heart_Atrial_Appendage	ENSG00000115234	SNX17	A	0.150567	9.78647e-05	2.00912e-09	AATAT	-
2:27901728:C:T	GTEx/v8	Heart_Atrial_Appendage	ENSG00000115234	SNX17	T	0.157329	4.92118e-05	2.00912e-09	C	-
2:27910706:A:C	GTEx/v8	Heart_Atrial_Appendage	ENSG00000115234	SNX17	C	0.150567	9.78647e-05	2.00912e-09	A	-
2:27913188:C:T	GTEx/v8	Heart_Atrial_Appendage	ENSG00000115234	SNX17	C	0.157329	4.92118e-05	2.00912e-09	T	-
2:27928797:C:T	GTEx/v8	Heart_Atrial_Appendage	ENSG00000115234	SNX17	C	0.155264	6.50376e-05	2.00912e-09	T	-
2:27932587:A:G	GTEx/v8	Heart_Atrial_Appendage	ENSG00000115234	SNX17	G	0.155264	6.50376e-05	2.00912e-09	A	-
2:27933642:C:T	GTEx/v8	Heart_Atrial_Appendage	ENSG00000115234	SNX17	T	0.155264	6.50376e-05	2.00912e-09	C	-
2:27934731:A:G	GTEx/v8	Heart_Atrial_Appendage	ENSG00000115234	SNX17	A	0.148439	0.000128322	2.00912e-09	G	-
5:95388015:A:G	GTEx/v8	Heart_Atrial_Appendage	ENSG00000175426	PCSK1	A	-0.218113	2.76176e-05	3.17957e-12	G	+
5:95405343:C:T	GTEx/v8	Heart_Atrial_Appendage	ENSG00000175426	PCSK1	T	-0.205899	3.43284e-05	3.17957e-12	NA	NA
5:95407894:G:T	GTEx/v8	Heart_Atrial_Appendage	ENSG00000175426	PCSK1	T	-0.206048	3.32886e-05	3.17957e-12	G	+
5:95407940:A:G	GTEx/v8	Heart_Atrial_Appendage	ENSG00000175426	PCSK1	A	-0.206048	3.32886e-05	3.17957e-12	G	+
5:95437611:A:G	GTEx/v8	Heart_Atrial_Appendage	ENSG00000175426	PCSK1	A	-0.18821	9.11988e-05	3.17957e-12	G	+
5:95441639:G:T	GTEx/v8	Heart_Atrial_Appendage	ENSG00000175426	PCSK1	T	-0.208839	3.77125e-05	3.17957e-12	G	+
5:95442153:C:G	GTEx/v8	Heart_Atrial_Appendage	ENSG00000175426	PCSK1	G	-0.207835	4.19593e-05	3.17957e-12	C	+
5:95443772:A:G	GTEx/v8	Heart_Atrial_Appendage	ENSG00000175426	PCSK1	A	-0.207945	2.01157e-05	3.17957e-12	G	+
5:95445319:C:G	GTEx/v8	Heart_Atrial_Appendage	ENSG00000175426	PCSK1	C	-0.18821	9.11988e-05	3.17957e-12	G	+
5:95469852:C:T	GTEx/v8	Heart_Atrial_Appendage	ENSG00000175426	PCSK1	T	-0.208595	1.86272e-05	3.17957e-12	C	+
5:95470989:A:G	GTEx/v8	Heart_Atrial_Appendage	ENSG00000175426	PCSK1	G	-0.230512	3.21496e-06	3.17957e-12	A	+
5:95473021:A:G	GTEx/v8	Heart_Atrial_Appendage	ENSG00000175426	PCSK1	G	-0.211561	1.42423e-05	3.17957e-12	A	+
5:95487872:A:G	GTEx/v8	Heart_Atrial_Appendage	ENSG00000175426	PCSK1	G	-0.209534	1.5395e-05	3.17957e-12	A	+
5:95497795:A:G	GTEx/v8	Heart_Atrial_Appendage	ENSG00000175426	PCSK1	A	-0.224838	1.35885e-05	3.17957e-12	G	+
5:95500281:A:G	GTEx/v8	Heart_Atrial_Appendage	ENSG00000175426	PCSK1	G	-0.224838	1.35885e-05	3.17957e-12	A	+
5:95517458:C:T	GTEx/v8	Heart_Atrial_Appendage	ENSG00000175426	PCSK1	T	-0.242128	5.74913e-05	3.17957e-12	C	+
5:95527057:C:G	GTEx/v8	Heart_Atrial_Appendage	ENSG00000175426	PCSK1	C	-0.307481	1.11616e-10	3.17957e-12	G	+
5:95539448:C:T	GTEx/v8	Heart_Atrial_Appendage	ENSG00000175426	PCSK1	T	0.249313	1.92155e-07	3.17957e-12	T	+
5:95539536:C:T	GTEx/v8	Heart_Atrial_Appendage	ENSG00000175426	PCSK1	T	0.21484	4.39086e-06	3.17957e-12	T	+
5:95542726:A:C	GTEx/v8	Heart_Atrial_Appendage	ENSG00000175426	PCSK1	A	-0.282675	5.16056e-09	3.17957e-12	C	+
5:95549286:G:T	GTEx/v8	Heart_Atrial_Appendage	ENSG00000175426	PCSK1	T	-0.306333	1.34434e-10	3.17957e-12	G	+
5:95630225:A:T	GTEx/v8	Heart_Atrial_Appendage	ENSG00000175426	PCSK1	T	-0.267091	1.69242e-08	3.17957e-12	A	+
5:95630705:C:G	GTEx/v8	Heart_Atrial_Appendage	ENSG00000175426	PCSK1	G	-0.300751	3.44703e-10	3.17957e-12	C	+
5:95638442:A:G	GTEx/v8	Heart_Atrial_Appendage	ENSG00000175426	PCSK1	G	-0.328709	3.48252e-12	3.17957e-12	A	+
5:95642519:G:T	GTEx/v8	Heart_Atrial_Appendage	ENSG00000175426	PCSK1	G	-0.297548	4.36208e-10	3.17957e-12	T	+
5:95674266:C:T	GTEx/v8	Heart_Atrial_Appendage	ENSG00000175426	PCSK1	T	-0.298038	4.98069e-10	3.17957e-12	C	+
5:95688542:A:G	GTEx/v8	Heart_Atrial_Appendage	ENSG00000175426	PCSK1	G	-0.387712	2.53035e-16	3.17957e-12	A	+
5:95689064:A:G	GTEx/v8	Heart_Atrial_Appendage	ENSG00000175426	PCSK1	G	-0.391199	1.46467e-16	3.17957e-12	A	+
5:95693010:A:G	GTEx/v8	Heart_Atrial_Appendage	ENSG00000175426	PCSK1	G	-0.381122	6.1063e-16	3.17957e-12	A	+
5:95694609:C:G	GTEx/v8	Heart_Atrial_Appendage	ENSG00000175426	PCSK1	G	-0.345941	1.94601e-12	3.17957e-12	C	+
5:95695673:C:T	GTEx/v8	Heart_Atrial_Appendage	ENSG00000175426	PCSK1	T	-0.301074	1.40192e-10	3.17957e-12	C	+
5:95696429:C:T	GTEx/v8	Heart_Atrial_Appendage	ENSG00000175426	PCSK1	T	-0.297083	2.08942e-10	3.17957e-12	C	+
5:95696585:C:T	GTEx/v8	Heart_Atrial_Appendage	ENSG00000175426	PCSK1	C	-0.297474	3.47687e-10	3.17957e-12	T	+
5:95701782:C:T	GTEx/v8	Heart_Atrial_Appendage	ENSG00000175426	PCSK1	C	-0.303685	1.0972e-10	3.17957e-12	T	+
5:95703329:C:G	GTEx/v8	Heart_Atrial_Appendage	ENSG00000175426	PCSK1	C	-0.302297	2.84323e-10	3.17957e-12	G	+
5:95709132:C:T	GTEx/v8	Heart_Atrial_Appendage	ENSG00000175426	PCSK1	C	-0.306679	1.70107e-10	3.17957e-12	T	+
5:95710368:C:G	GTEx/v8	Heart_Atrial_Appendage	ENSG00000175426	PCSK1	C	-0.297083	2.08942e-10	3.17957e-12	G	+
5:95710904:A:C	GTEx/v8	Heart_Atrial_Appendage	ENSG00000175426	PCSK1	C	-0.306679	1.70107e-10	3.17957e-12	A	+
5:95714104:C:T	GTEx/v8	Heart_Atrial_Appendage	ENSG00000175426	PCSK1	C	-0.38663	2.07666e-16	3.17957e-12	T	+
5:95714725:A:G	GTEx/v8	Heart_Atrial_Appendage	ENSG00000175426	PCSK1	G	-0.38663	2.07666e-16	3.17957e-12	A	+
5:95716722:A:G	GTEx/v8	Heart_Atrial_Appendage	ENSG00000175426	PCSK1	G	-0.396057	5.70794e-17	3.17957e-12	A	+
5:95717440:C:T	GTEx/v8	Heart_Atrial_Appendage	ENSG00000175426	PCSK1	C	-0.306679	1.70107e-10	3.17957e-12	T	+
5:95718203:C:G	GTEx/v8	Heart_Atrial_Appendage	ENSG00000175426	PCSK1	C	-0.306408	1.65095e-10	3.17957e-12	G	+
5:95718846:C:G	GTEx/v8	Heart_Atrial_Appendage	ENSG00000175426	PCSK1	C	-0.306408	1.65095e-10	3.17957e-12	G	+
5:95719294:C:T	GTEx/v8	Heart_Atrial_Appendage	ENSG00000175426	PCSK1	T	-0.294533	9.78639e-10	3.17957e-12	C	+
5:95719676:C:T	GTEx/v8	Heart_Atrial_Appendage	ENSG00000175426	PCSK1	C	-0.306408	1.65095e-10	3.17957e-12	T	+
5:95719804:A:G	GTEx/v8	Heart_Atrial_Appendage	ENSG00000175426	PCSK1	G	-0.306408	1.65095e-10	3.17957e-12	A	+
5:95719923:A:G	GTEx/v8	Heart_Atrial_Appendage	ENSG00000175426	PCSK1	G	-0.30515	2.04099e-10	3.17957e-12	A	+
5:95720359:C:T	GTEx/v8	Heart_Atrial_Appendage	ENSG00000175426	PCSK1	C	-0.305517	2.08802e-10	3.17957e-12	T	+
5:95723381:A:G	GTEx/v8	Heart_Atrial_Appendage	ENSG00000175426	PCSK1	A	-0.32445	1.53938e-11	3.17957e-12	G	+
5:95724339:A:G	GTEx/v8	Heart_Atrial_Appendage	ENSG00000175426	PCSK1	G	-0.381655	4.02796e-16	3.17957e-12	A	+
5:95727175:A:G	GTEx/v8	Heart_Atrial_Appendage	ENSG00000175426	PCSK1	G	-0.378364	5.21175e-16	3.17957e-12	A	+
5:95727664:A:T	GTEx/v8	Heart_Atrial_Appendage	ENSG00000175426	PCSK1	T	-0.365477	5.27268e-15	3.17957e-12	A	+
5:95727965:C:CAGA	GTEx/v8	Heart_Atrial_Appendage	ENSG00000175426	PCSK1	CAGA	-0.365477	5.27268e-15	3.17957e-12	C	+
5:95728898:C:G	GTEx/v8	Heart_Atrial_Appendage	ENSG00000175426	PCSK1	G	-0.351877	2.80597e-12	3.17957e-12	C	+
5:95728974:C:G	GTEx/v8	Heart_Atrial_Appendage	ENSG00000175426	PCSK1	C	-0.338307	1.26335e-11	3.17957e-12	G	+
5:95729406:A:G	GTEx/v8	Heart_Atrial_Appendage	ENSG00000175426	PCSK1	A	-0.348387	4.30951e-12	3.17957e-12	G	+
5:95732569:A:T	GTEx/v8	Heart_Atrial_Appendage	ENSG00000175426	PCSK1	T	-0.349714	3.76315e-12	3.17957e-12	A	+
5:95736557:C:T	GTEx/v8	Heart_Atrial_Appendage	ENSG00000175426	PCSK1	T	-0.388051	4.35312e-15	3.17957e-12	NA	NA
5:95736559:A:T	GTEx/v8	Heart_Atrial_Appendage	ENSG00000175426	PCSK1	T	-0.388051	4.35312e-15	3.17957e-12	NA	NA
5:95736560:G:GA	GTEx/v8	Heart_Atrial_Appendage	ENSG00000175426	PCSK1	GA	-0.388051	4.35312e-15	3.17957e-12	NA	NA
5:95736561:G:T	GTEx/v8	Heart_Atrial_Appendage	ENSG00000175426	PCSK1	T	-0.388051	4.35312e-15	3.17957e-12	NA	NA
5:95736755:A:C	GTEx/v8	Heart_Atrial_Appendage	ENSG00000175426	PCSK1	A	-0.357224	1.86159e-05	3.17957e-12	NA	NA
5:95747963:T:TCTC	GTEx/v8	Heart_Atrial_Appendage	ENSG00000175426	PCSK1	T	-0.306757	1.48334e-09	3.17957e-12	TCTC	+
5:95751549:A:G	GTEx/v8	Heart_Atrial_Appendage	ENSG00000175426	PCSK1	G	-0.328939	5.72006e-11	3.17957e-12	A	+
5:95762477:A:G	GTEx/v8	Heart_Atrial_Appendage	ENSG00000175426	PCSK1	G	-0.328939	5.72006e-11	3.17957e-12	A	+
5:95764690:C:T	GTEx/v8	Heart_Atrial_Appendage	ENSG00000175426	PCSK1	T	-0.330202	4.97122e-11	3.17957e-12	C	+
5:95765326:A:G	GTEx/v8	Heart_Atrial_Appendage	ENSG00000175426	PCSK1	G	-0.339451	9.61538e-12	3.17957e-12	A	+
5:95765413:C:T	GTEx/v8	Heart_Atrial_Appendage	ENSG00000175426	PCSK1	T	-0.336839	7.63412e-12	3.17957e-12	C	+
11:93079700:C:G	GTEx/v8	Heart_Atrial_Appendage	ENSG00000166002	SMCO4	G	0.190199	7.16411e-05	0.00248537	G	+
11:93098823:A:G	GTEx/v8	Heart_Atrial_Appendage	ENSG00000166002	SMCO4	A	0.213246	8.87424e-06	0.00248537	A	+
11:93103458:A:AAAT	GTEx/v8	Heart_Atrial_Appendage	ENSG00000166002	SMCO4	AAAT	0.198292	4.71281e-05	0.00248537	AAAT	+
11:93103830:C:T	GTEx/v8	Heart_Atrial_Appendage	ENSG00000166002	SMCO4	C	0.213246	8.87424e-06	0.00248537	C	+
11:93107042:A:T	GTEx/v8	Heart_Atrial_Appendage	ENSG00000166002	SMCO4	A	0.219705	4.6637e-06	0.00248537	A	+
11:93108284:C:T	GTEx/v8	Heart_Atrial_Appendage	ENSG00000166002	SMCO4	T	0.213246	8.87424e-06	0.00248537	T	+
11:93109553:A:G	GTEx/v8	Heart_Atrial_Appendage	ENSG00000166002	SMCO4	G	0.219705	4.6637e-06	0.00248537	G	+
11:93111073:A:G	GTEx/v8	Heart_Atrial_Appendage	ENSG00000166002	SMCO4	G	0.205793	1.74286e-05	0.00248537	G	+
11:93111478:G:T	GTEx/v8	Heart_Atrial_Appendage	ENSG00000166002	SMCO4	G	-0.199334	4.45312e-05	0.00248537	T	+
11:93112492:C:G	GTEx/v8	Heart_Atrial_Appendage	ENSG00000166002	SMCO4	G	0.219705	4.6637e-06	0.00248537	G	+
11:93113497:C:CATT	GTEx/v8	Heart_Atrial_Appendage	ENSG00000166002	SMCO4	CATT	0.219705	4.6637e-06	0.00248537	CATT	+
11:93117370:C:G	GTEx/v8	Heart_Atrial_Appendage	ENSG00000166002	SMCO4	C	0.213246	8.87424e-06	0.00248537	C	+
11:93118515:A:G	GTEx/v8	Heart_Atrial_Appendage	ENSG00000166002	SMCO4	A	0.213246	8.87424e-06	0.00248537	A	+
11:93118840:C:T	GTEx/v8	Heart_Atrial_Appendage	ENSG00000166002	SMCO4	C	-0.199334	4.45312e-05	0.00248537	T	+
11:93122128:C:T	GTEx/v8	Heart_Atrial_Appendage	ENSG00000166002	SMCO4	T	-0.198419	6.81882e-05	0.00248537	C	+
11:93126799:C:T	GTEx/v8	Heart_Atrial_Appendage	ENSG00000166002	SMCO4	T	0.22294	3.47416e-06	0.00248537	T	+
11:93126914:A:G	GTEx/v8	Heart_Atrial_Appendage	ENSG00000166002	SMCO4	G	0.22294	3.47416e-06	0.00248537	G	+
11:93128120:C:CTGAG	GTEx/v8	Heart_Atrial_Appendage	ENSG00000166002	SMCO4	C	-0.19771	5.09683e-05	0.00248537	CTGAG	+
11:93136444:G:T	GTEx/v8	Heart_Atrial_Appendage	ENSG00000166002	SMCO4	G	0.213883	4.12391e-06	0.00248537	G	+
11:93141058:C:T	GTEx/v8	Heart_Atrial_Appendage	ENSG00000166002	SMCO4	T	0.201563	2.93735e-05	0.00248537	T	+
11:93141580:A:C	GTEx/v8	Heart_Atrial_Appendage	ENSG00000166002	SMCO4	A	0.201454	2.84487e-05	0.00248537	A	+
11:93147054:C:T	GTEx/v8	Heart_Atrial_Appendage	ENSG00000166002	SMCO4	T	0.204299	1.445e-05	0.00248537	T	+
11:93147927:A:G	GTEx/v8	Heart_Atrial_Appendage	ENSG00000166002	SMCO4	G	0.216421	7.99113e-06	0.00248537	G	+
11:93148423:C:T	GTEx/v8	Heart_Atrial_Appendage	ENSG00000166002	SMCO4	T	0.222726	4.26076e-06	0.00248537	T	+
11:93148817:A:G	GTEx/v8	Heart_Atrial_Appendage	ENSG00000166002	SMCO4	A	0.195199	7.19102e-05	0.00248537	A	+
11:93148948:C:G	GTEx/v8	Heart_Atrial_Appendage	ENSG00000166002	SMCO4	C	0.200755	3.67262e-05	0.00248537	C	+
11:93149172:A:G	GTEx/v8	Heart_Atrial_Appendage	ENSG00000166002	SMCO4	A	0.195883	6.5947e-05	0.00248537	A	+
11:93149277:C:T	GTEx/v8	Heart_Atrial_Appendage	ENSG00000166002	SMCO4	T	0.195883	6.5947e-05	0.00248537	T	+
11:93150181:A:T	GTEx/v8	Heart_Atrial_Appendage	ENSG00000166002	SMCO4	T	0.195883	6.5947e-05	0.00248537	T	+
11:93150392:C:G	GTEx/v8	Heart_Atrial_Appendage	ENSG00000166002	SMCO4	C	0.195883	6.5947e-05	0.00248537	C	+
11:93150394:A:G	GTEx/v8	Heart_Atrial_Appendage	ENSG00000166002	SMCO4	A	0.195883	6.5947e-05	0.00248537	A	+
11:93150836:G:T	GTEx/v8	Heart_Atrial_Appendage	ENSG00000166002	SMCO4	G	0.19416	6.65001e-05	0.00248537	G	+
11:93151302:A:C	GTEx/v8	Heart_Atrial_Appendage	ENSG00000166002	SMCO4	A	0.196187	4.54799e-05	0.00248537	A	+
11:93160926:A:G	GTEx/v8	Heart_Atrial_Appendage	ENSG00000166002	SMCO4	A	0.200755	3.67262e-05	0.00248537	A	+
11:93160974:C:G	GTEx/v8	Heart_Atrial_Appendage	ENSG00000166002	SMCO4	G	0.194475	4.65713e-05	0.00248537	NA	NA
11:93161528:A:G	GTEx/v8	Heart_Atrial_Appendage	ENSG00000166002	SMCO4	G	0.200755	3.67262e-05	0.00248537	G	+
11:93161583:A:G	GTEx/v8	Heart_Atrial_Appendage	ENSG00000166002	SMCO4	G	0.200755	3.67262e-05	0.00248537	G	+
11:93161837:A:G	GTEx/v8	Heart_Atrial_Appendage	ENSG00000166002	SMCO4	A	0.200755	3.67262e-05	0.00248537	A	+
11:93163137:A:C	GTEx/v8	Heart_Atrial_Appendage	ENSG00000166002	SMCO4	C	0.200755	3.67262e-05	0.00248537	C	+
11:93164957:A:T	GTEx/v8	Heart_Atrial_Appendage	ENSG00000166002	SMCO4	A	0.200755	3.67262e-05	0.00248537	A	+
11:93166368:C:T	GTEx/v8	Heart_Atrial_Appendage	ENSG00000166002	SMCO4	C	0.200755	3.67262e-05	0.00248537	C	+
11:93166731:G:T	GTEx/v8	Heart_Atrial_Appendage	ENSG00000166002	SMCO4	G	0.200755	3.67262e-05	0.00248537	G	+
11:93168885:A:G	GTEx/v8	Heart_Atrial_Appendage	ENSG00000166002	SMCO4	G	0.200755	3.67262e-05	0.00248537	G	+
11:93171862:C:T	GTEx/v8	Heart_Atrial_Appendage	ENSG00000166002	SMCO4	T	0.192537	8.01961e-05	0.00248537	T	+
11:93187807:A:T	GTEx/v8	Heart_Atrial_Appendage	ENSG00000166002	SMCO4	A	0.192537	8.01961e-05	0.00248537	A	+
11:93193051:A:G	GTEx/v8	Heart_Atrial_Appendage	ENSG00000166002	SMCO4	A	-0.190981	0.000121046	0.00248537	G	+
11:93195803:C:T	GTEx/v8	Heart_Atrial_Appendage	ENSG00000166002	SMCO4	T	0.194903	5.48182e-05	0.00248537	T	+
11:93196249:A:C	GTEx/v8	Heart_Atrial_Appendage	ENSG00000166002	SMCO4	A	0.194903	5.48182e-05	0.00248537	A	+
11:93198983:C:T	GTEx/v8	Heart_Atrial_Appendage	ENSG00000166002	SMCO4	C	0.199485	4.84601e-05	0.00248537	C	+
11:93218355:C:G	GTEx/v8	Heart_Atrial_Appendage	ENSG00000166002	SMCO4	C	-0.208812	3.06733e-05	0.00248537	G	+
11:93222311:C:T	GTEx/v8	Heart_Atrial_Appendage	ENSG00000166002	SMCO4	T	-0.190126	0.000102984	0.00248537	C	+
11:93229161:C:T	GTEx/v8	Heart_Atrial_Appendage	ENSG00000166002	SMCO4	T	-0.215822	2.68885e-05	0.00248537	C	+
11:93229319:G:T	GTEx/v8	Heart_Atrial_Appendage	ENSG00000166002	SMCO4	G	0.208001	3.28212e-05	0.00248537	G	+
11:93229756:C:T	GTEx/v8	Heart_Atrial_Appendage	ENSG00000166002	SMCO4	C	0.208151	2.71223e-05	0.00248537	C	+
11:93232229:A:G	GTEx/v8	Heart_Atrial_Appendage	ENSG00000166002	SMCO4	A	0.220082	5.05622e-06	0.00248537	A	+
11:93232745:A:G	GTEx/v8	Heart_Atrial_Appendage	ENSG00000166002	SMCO4	G	0.221102	4.60282e-06	0.00248537	G	+
11:93233068:A:G	GTEx/v8	Heart_Atrial_Appendage	ENSG00000166002	SMCO4	A	0.221102	4.60282e-06	0.00248537	A	+
11:93243333:C:T	GTEx/v8	Heart_Atrial_Appendage	ENSG00000166002	SMCO4	C	0.228491	2.50804e-06	0.00248537	C	+
11:93246042:A:G	GTEx/v8	Heart_Atrial_Appendage	ENSG00000166002	SMCO4	G	0.22372	5.5456e-06	0.00248537	G	+
11:93247646:C:T	GTEx/v8	Heart_Atrial_Appendage	ENSG00000166002	SMCO4	T	0.206388	7.52097e-06	0.00248537	NA	NA
11:93248242:A:G	GTEx/v8	Heart_Atrial_Appendage	ENSG00000166002	SMCO4	G	0.228491	2.50804e-06	0.00248537	G	+
11:93249359:A:G	GTEx/v8	Heart_Atrial_Appendage	ENSG00000166002	SMCO4	G	0.228491	2.50804e-06	0.00248537	G	+
11:93250827:C:T	GTEx/v8	Heart_Atrial_Appendage	ENSG00000166002	SMCO4	C	0.223735	6.00017e-06	0.00248537	C	+
11:93252030:C:T	GTEx/v8	Heart_Atrial_Appendage	ENSG00000166002	SMCO4	C	0.223735	6.00017e-06	0.00248537	C	+
11:93253903:A:G	GTEx/v8	Heart_Atrial_Appendage	ENSG00000166002	SMCO4	G	0.212165	1.83132e-05	0.00248537	G	+
11:93254612:C:T	GTEx/v8	Heart_Atrial_Appendage	ENSG00000166002	SMCO4	C	0.212165	1.83132e-05	0.00248537	C	+
11:93255272:A:AAAC	GTEx/v8	Heart_Atrial_Appendage	ENSG00000166002	SMCO4	A	0.217372	8.47394e-06	0.00248537	A	+
11:93255363:G:T	GTEx/v8	Heart_Atrial_Appendage	ENSG00000166002	SMCO4	T	0.204735	1.15976e-05	0.00248537	T	+
11:93255519:G:T	GTEx/v8	Heart_Atrial_Appendage	ENSG00000166002	SMCO4	G	0.217372	8.47394e-06	0.00248537	G	+
11:93255715:A:G	GTEx/v8	Heart_Atrial_Appendage	ENSG00000166002	SMCO4	A	0.200227	1.6259e-05	0.00248537	A	+
11:93259515:A:G	GTEx/v8	Heart_Atrial_Appendage	ENSG00000166002	SMCO4	G	0.212165	1.83132e-05	0.00248537	G	+
11:93259965:A:C	GTEx/v8	Heart_Atrial_Appendage	ENSG00000166002	SMCO4	C	0.206629	1.02634e-05	0.00248537	C	+
11:93261560:A:C	GTEx/v8	Heart_Atrial_Appendage	ENSG00000166002	SMCO4	A	0.230746	2.85e-06	0.00248537	A	+
11:93261810:A:AG	GTEx/v8	Heart_Atrial_Appendage	ENSG00000166002	SMCO4	AG	0.230746	2.85e-06	0.00248537	AG	+
11:93261886:A:G	GTEx/v8	Heart_Atrial_Appendage	ENSG00000166002	SMCO4	G	0.223735	6.00017e-06	0.00248537	G	+
11:93264037:C:G	GTEx/v8	Heart_Atrial_Appendage	ENSG00000166002	SMCO4	G	0.198664	5.09783e-05	0.00248537	G	+
11:93267900:C:T	GTEx/v8	Heart_Atrial_Appendage	ENSG00000166002	SMCO4	C	-0.256468	9.14113e-07	0.00248537	T	+
11:93267937:A:G	GTEx/v8	Heart_Atrial_Appendage	ENSG00000166002	SMCO4	G	0.228127	1.91066e-05	0.00248537	G	+
2:27598097:C:T	GTEx/v8	Heart_Left_Ventricle	ENSG00000115234	SNX17	C	-0.108783	0.000135866	7.24215e-07	C	-
2:27598097:C:T	GTEx/v8	Heart_Left_Ventricle	ENSG00000198522	GPN1	C	-0.0969682	0.000128994	0.000297808	C	-
2:27730940:C:T	GTEx/v8	Heart_Left_Ventricle	ENSG00000115234	SNX17	C	-0.109918	9.59212e-05	7.24215e-07	C	-
2:27730940:C:T	GTEx/v8	Heart_Left_Ventricle	ENSG00000198522	GPN1	C	-0.0986318	8.13208e-05	0.000297808	C	-
2:27734972:A:G	GTEx/v8	Heart_Left_Ventricle	ENSG00000115234	SNX17	A	-0.108006	7.22966e-05	7.24215e-07	A	-
2:27734972:A:G	GTEx/v8	Heart_Left_Ventricle	ENSG00000138074	SLC5A6	A	-0.135621	3.94874e-05	3.27119e-08	A	-
2:27734972:A:G	GTEx/v8	Heart_Left_Ventricle	ENSG00000198522	GPN1	A	-0.0926577	0.000128831	0.000297808	A	-
2:27741072:C:G	GTEx/v8	Heart_Left_Ventricle	ENSG00000115234	SNX17	G	-0.103899	0.000120967	7.24215e-07	G	-
2:27741072:C:G	GTEx/v8	Heart_Left_Ventricle	ENSG00000198522	GPN1	G	-0.0949424	7.60838e-05	0.000297808	G	-
2:27741105:A:G	GTEx/v8	Heart_Left_Ventricle	ENSG00000115234	SNX17	G	-0.113006	3.7381e-05	7.24215e-07	G	-
2:27741105:A:G	GTEx/v8	Heart_Left_Ventricle	ENSG00000198522	GPN1	G	-0.0957265	8.63213e-05	0.000297808	G	-
2:27741237:C:T	GTEx/v8	Heart_Left_Ventricle	ENSG00000198522	GPN1	C	-0.0994049	7.5564e-05	0.000297808	C	-
2:27748597:A:C	GTEx/v8	Heart_Left_Ventricle	ENSG00000115234	SNX17	A	-0.104973	0.000121733	7.24215e-07	NA	NA
2:27748597:A:C	GTEx/v8	Heart_Left_Ventricle	ENSG00000198522	GPN1	A	-0.0928298	0.000131193	0.000297808	NA	NA
2:27748904:A:G	GTEx/v8	Heart_Left_Ventricle	ENSG00000115234	SNX17	A	-0.104973	0.000121733	7.24215e-07	A	-
2:27748904:A:G	GTEx/v8	Heart_Left_Ventricle	ENSG00000198522	GPN1	A	-0.0928298	0.000131193	0.000297808	A	-
2:27750545:A:G	GTEx/v8	Heart_Left_Ventricle	ENSG00000115234	SNX17	G	-0.106994	9.30233e-05	7.24215e-07	G	-
2:27750545:A:G	GTEx/v8	Heart_Left_Ventricle	ENSG00000198522	GPN1	G	-0.0956277	8.42702e-05	0.000297808	G	-
2:27750546:A:T	GTEx/v8	Heart_Left_Ventricle	ENSG00000115234	SNX17	A	-0.106994	9.30233e-05	7.24215e-07	A	-
2:27750546:A:T	GTEx/v8	Heart_Left_Ventricle	ENSG00000198522	GPN1	A	-0.0956277	8.42702e-05	0.000297808	A	-
2:27752463:A:G	GTEx/v8	Heart_Left_Ventricle	ENSG00000198522	GPN1	A	-0.096637	0.000111744	0.000297808	A	-
2:27832055:A:G	GTEx/v8	Heart_Left_Ventricle	ENSG00000198522	GPN1	G	0.100607	0.00014426	0.000297808	A	-
2:27839369:C:T	GTEx/v8	Heart_Left_Ventricle	ENSG00000198522	GPN1	C	0.10516	5.71525e-05	0.000297808	T	-
2:27839539:C:T	GTEx/v8	Heart_Left_Ventricle	ENSG00000198522	GPN1	C	0.10516	5.71525e-05	0.000297808	T	-
2:27851918:A:G	GTEx/v8	Heart_Left_Ventricle	ENSG00000198522	GPN1	A	0.113063	3.18662e-05	0.000297808	G	-
2:27853245:C:G	GTEx/v8	Heart_Left_Ventricle	ENSG00000198522	GPN1	G	0.117707	2.13494e-05	0.000297808	NA	NA
2:27854524:A:G	GTEx/v8	Heart_Left_Ventricle	ENSG00000198522	GPN1	A	0.116151	2.44825e-05	0.000297808	G	-
2:27928797:C:T	GTEx/v8	Heart_Left_Ventricle	ENSG00000198522	GPN1	C	0.113387	0.000114551	0.000297808	T	-
2:27932587:A:G	GTEx/v8	Heart_Left_Ventricle	ENSG00000198522	GPN1	G	0.116495	9.05603e-05	0.000297808	A	-
2:27933642:C:T	GTEx/v8	Heart_Left_Ventricle	ENSG00000198522	GPN1	T	0.113387	0.000114551	0.000297808	C	-
2:27934731:A:G	GTEx/v8	Heart_Left_Ventricle	ENSG00000198522	GPN1	A	0.114512	0.00010913	0.000297808	G	-
11:92676440:C:G	GTEx/v8	Heart_Left_Ventricle	ENSG00000166002	SMCO4	G	0.277075	0.000115219	1.73298e-06	G	+
11:92676473:C:G	GTEx/v8	Heart_Left_Ventricle	ENSG00000166002	SMCO4	G	0.277075	0.000115219	1.73298e-06	G	+
11:93068163:C:T	GTEx/v8	Heart_Left_Ventricle	ENSG00000166002	SMCO4	C	-0.277887	4.87404e-06	1.73298e-06	T	+
11:93073640:A:C	GTEx/v8	Heart_Left_Ventricle	ENSG00000166002	SMCO4	C	-0.229237	2.40501e-07	1.73298e-06	A	+
11:93079700:C:G	GTEx/v8	Heart_Left_Ventricle	ENSG00000166002	SMCO4	G	0.231698	8.76583e-08	1.73298e-06	G	+
11:93079718:C:T	GTEx/v8	Heart_Left_Ventricle	ENSG00000166002	SMCO4	T	0.23689	9.39106e-08	1.73298e-06	T	+
11:93081815:A:G	GTEx/v8	Heart_Left_Ventricle	ENSG00000166002	SMCO4	A	0.239132	7.29686e-08	1.73298e-06	A	+
11:93090887:C:T	GTEx/v8	Heart_Left_Ventricle	ENSG00000166002	SMCO4	C	0.239132	7.29686e-08	1.73298e-06	C	+
11:93098823:A:G	GTEx/v8	Heart_Left_Ventricle	ENSG00000166002	SMCO4	A	0.249523	6.20835e-09	1.73298e-06	A	+
11:93103458:A:AAAT	GTEx/v8	Heart_Left_Ventricle	ENSG00000166002	SMCO4	AAAT	0.257639	5.40502e-09	1.73298e-06	AAAT	+
11:93103830:C:T	GTEx/v8	Heart_Left_Ventricle	ENSG00000166002	SMCO4	C	0.249523	6.20835e-09	1.73298e-06	C	+
11:93107042:A:T	GTEx/v8	Heart_Left_Ventricle	ENSG00000166002	SMCO4	A	0.254171	3.36485e-09	1.73298e-06	A	+
11:93108284:C:T	GTEx/v8	Heart_Left_Ventricle	ENSG00000166002	SMCO4	T	0.249523	6.20835e-09	1.73298e-06	T	+
11:93109553:A:G	GTEx/v8	Heart_Left_Ventricle	ENSG00000166002	SMCO4	G	0.254171	3.36485e-09	1.73298e-06	G	+
11:93111073:A:G	GTEx/v8	Heart_Left_Ventricle	ENSG00000166002	SMCO4	G	0.240253	1.62517e-08	1.73298e-06	G	+
11:93111478:G:T	GTEx/v8	Heart_Left_Ventricle	ENSG00000166002	SMCO4	G	-0.25457	8.91326e-09	1.73298e-06	T	+
11:93112492:C:G	GTEx/v8	Heart_Left_Ventricle	ENSG00000166002	SMCO4	G	0.254171	3.36485e-09	1.73298e-06	G	+
11:93113497:C:CATT	GTEx/v8	Heart_Left_Ventricle	ENSG00000166002	SMCO4	CATT	0.254171	3.36485e-09	1.73298e-06	CATT	+
11:93117370:C:G	GTEx/v8	Heart_Left_Ventricle	ENSG00000166002	SMCO4	C	0.255411	2.69474e-09	1.73298e-06	C	+
11:93118515:A:G	GTEx/v8	Heart_Left_Ventricle	ENSG00000166002	SMCO4	A	0.249523	6.20835e-09	1.73298e-06	A	+
11:93118840:C:T	GTEx/v8	Heart_Left_Ventricle	ENSG00000166002	SMCO4	C	-0.25457	8.91326e-09	1.73298e-06	T	+
11:93122128:C:T	GTEx/v8	Heart_Left_Ventricle	ENSG00000166002	SMCO4	T	-0.245872	5.60417e-08	1.73298e-06	C	+
11:93126799:C:T	GTEx/v8	Heart_Left_Ventricle	ENSG00000166002	SMCO4	T	0.260468	1.46258e-09	1.73298e-06	T	+
11:93126914:A:G	GTEx/v8	Heart_Left_Ventricle	ENSG00000166002	SMCO4	G	0.260468	1.46258e-09	1.73298e-06	G	+
11:93128120:C:CTGAG	GTEx/v8	Heart_Left_Ventricle	ENSG00000166002	SMCO4	C	-0.250659	1.44347e-08	1.73298e-06	CTGAG	+
11:93136444:G:T	GTEx/v8	Heart_Left_Ventricle	ENSG00000166002	SMCO4	G	0.221564	7.20687e-08	1.73298e-06	G	+
11:93141058:C:T	GTEx/v8	Heart_Left_Ventricle	ENSG00000166002	SMCO4	T	0.231707	8.02079e-08	1.73298e-06	T	+
11:93141580:A:C	GTEx/v8	Heart_Left_Ventricle	ENSG00000166002	SMCO4	A	0.232215	7.70443e-08	1.73298e-06	A	+
11:93147054:C:T	GTEx/v8	Heart_Left_Ventricle	ENSG00000166002	SMCO4	T	0.201414	1.56269e-06	1.73298e-06	T	+
11:93147927:A:G	GTEx/v8	Heart_Left_Ventricle	ENSG00000166002	SMCO4	G	0.242329	2.3951e-08	1.73298e-06	G	+
11:93148423:C:T	GTEx/v8	Heart_Left_Ventricle	ENSG00000166002	SMCO4	T	0.245824	1.69513e-08	1.73298e-06	T	+
11:93148665:A:G	GTEx/v8	Heart_Left_Ventricle	ENSG00000166002	SMCO4	A	0.224247	3.51473e-07	1.73298e-06	A	+
11:93148817:A:G	GTEx/v8	Heart_Left_Ventricle	ENSG00000166002	SMCO4	A	0.247792	2.77374e-08	1.73298e-06	A	+
11:93148948:C:G	GTEx/v8	Heart_Left_Ventricle	ENSG00000166002	SMCO4	C	0.250789	1.56042e-08	1.73298e-06	C	+
11:93149172:A:G	GTEx/v8	Heart_Left_Ventricle	ENSG00000166002	SMCO4	A	0.246785	3.72544e-08	1.73298e-06	A	+
11:93149277:C:T	GTEx/v8	Heart_Left_Ventricle	ENSG00000166002	SMCO4	T	0.246785	3.72544e-08	1.73298e-06	T	+
11:93150181:A:T	GTEx/v8	Heart_Left_Ventricle	ENSG00000166002	SMCO4	T	0.246785	3.72544e-08	1.73298e-06	T	+
11:93150392:C:G	GTEx/v8	Heart_Left_Ventricle	ENSG00000166002	SMCO4	C	0.246785	3.72544e-08	1.73298e-06	C	+
11:93150394:A:G	GTEx/v8	Heart_Left_Ventricle	ENSG00000166002	SMCO4	A	0.246785	3.72544e-08	1.73298e-06	A	+
11:93150836:G:T	GTEx/v8	Heart_Left_Ventricle	ENSG00000166002	SMCO4	G	0.245562	2.22816e-08	1.73298e-06	G	+
11:93151302:A:C	GTEx/v8	Heart_Left_Ventricle	ENSG00000166002	SMCO4	A	0.24944	1.44945e-08	1.73298e-06	A	+
11:93160926:A:G	GTEx/v8	Heart_Left_Ventricle	ENSG00000166002	SMCO4	A	0.250789	1.56042e-08	1.73298e-06	A	+
11:93160974:C:G	GTEx/v8	Heart_Left_Ventricle	ENSG00000166002	SMCO4	G	0.241934	2.18688e-08	1.73298e-06	NA	NA
11:93161528:A:G	GTEx/v8	Heart_Left_Ventricle	ENSG00000166002	SMCO4	G	0.24476	3.43143e-08	1.73298e-06	G	+
11:93161583:A:G	GTEx/v8	Heart_Left_Ventricle	ENSG00000166002	SMCO4	G	0.250789	1.56042e-08	1.73298e-06	G	+
11:93161837:A:G	GTEx/v8	Heart_Left_Ventricle	ENSG00000166002	SMCO4	A	0.250789	1.56042e-08	1.73298e-06	A	+
11:93163137:A:C	GTEx/v8	Heart_Left_Ventricle	ENSG00000166002	SMCO4	C	0.250789	1.56042e-08	1.73298e-06	C	+
11:93163799:C:T	GTEx/v8	Heart_Left_Ventricle	ENSG00000166002	SMCO4	T	0.231278	1.63894e-07	1.73298e-06	T	+
11:93164957:A:T	GTEx/v8	Heart_Left_Ventricle	ENSG00000166002	SMCO4	A	0.250789	1.56042e-08	1.73298e-06	A	+
11:93166368:C:T	GTEx/v8	Heart_Left_Ventricle	ENSG00000166002	SMCO4	C	0.250789	1.56042e-08	1.73298e-06	C	+
11:93166731:G:T	GTEx/v8	Heart_Left_Ventricle	ENSG00000166002	SMCO4	G	0.250789	1.56042e-08	1.73298e-06	G	+
11:93168885:A:G	GTEx/v8	Heart_Left_Ventricle	ENSG00000166002	SMCO4	G	0.250789	1.56042e-08	1.73298e-06	G	+
11:93171862:C:T	GTEx/v8	Heart_Left_Ventricle	ENSG00000166002	SMCO4	T	0.240686	7.59799e-08	1.73298e-06	T	+
11:93172828:A:G	GTEx/v8	Heart_Left_Ventricle	ENSG00000166002	SMCO4	A	0.15749	3.45279e-05	1.73298e-06	A	+
11:93172920:C:CCTGA	GTEx/v8	Heart_Left_Ventricle	ENSG00000166002	SMCO4	CCTGA	0.157781	3.19648e-05	1.73298e-06	CCTGA	+
11:93173020:A:T	GTEx/v8	Heart_Left_Ventricle	ENSG00000166002	SMCO4	T	0.165501	1.41638e-05	1.73298e-06	T	+
11:93173667:A:G	GTEx/v8	Heart_Left_Ventricle	ENSG00000166002	SMCO4	G	0.165281	1.3481e-05	1.73298e-06	G	+
11:93175518:C:T	GTEx/v8	Heart_Left_Ventricle	ENSG00000166002	SMCO4	C	0.155253	4.38951e-05	1.73298e-06	C	+
11:93176904:A:G	GTEx/v8	Heart_Left_Ventricle	ENSG00000166002	SMCO4	A	0.165501	1.41638e-05	1.73298e-06	A	+
11:93181050:C:T	GTEx/v8	Heart_Left_Ventricle	ENSG00000166002	SMCO4	T	0.154239	5.79097e-05	1.73298e-06	T	+
11:93184892:A:T	GTEx/v8	Heart_Left_Ventricle	ENSG00000166002	SMCO4	A	0.154239	5.79097e-05	1.73298e-06	A	+
11:93185952:C:T	GTEx/v8	Heart_Left_Ventricle	ENSG00000166002	SMCO4	C	0.154239	5.79097e-05	1.73298e-06	C	+
11:93187807:A:T	GTEx/v8	Heart_Left_Ventricle	ENSG00000166002	SMCO4	A	0.235074	1.40671e-07	1.73298e-06	A	+
11:93190752:C:T	GTEx/v8	Heart_Left_Ventricle	ENSG00000166002	SMCO4	T	0.163036	1.96516e-05	1.73298e-06	T	+
11:93193051:A:G	GTEx/v8	Heart_Left_Ventricle	ENSG00000166002	SMCO4	A	-0.234144	2.61988e-07	1.73298e-06	G	+
11:93195088:A:C	GTEx/v8	Heart_Left_Ventricle	ENSG00000166002	SMCO4	C	0.163036	1.96516e-05	1.73298e-06	C	+
11:93195803:C:T	GTEx/v8	Heart_Left_Ventricle	ENSG00000166002	SMCO4	T	0.240262	5.22187e-08	1.73298e-06	T	+
11:93196249:A:C	GTEx/v8	Heart_Left_Ventricle	ENSG00000166002	SMCO4	A	0.245714	2.78478e-08	1.73298e-06	A	+
11:93196442:C:T	GTEx/v8	Heart_Left_Ventricle	ENSG00000166002	SMCO4	C	0.163036	1.96516e-05	1.73298e-06	C	+
11:93197935:A:G	GTEx/v8	Heart_Left_Ventricle	ENSG00000166002	SMCO4	G	0.163036	1.96516e-05	1.73298e-06	G	+
11:93198983:C:T	GTEx/v8	Heart_Left_Ventricle	ENSG00000166002	SMCO4	C	0.239427	1.45964e-07	1.73298e-06	C	+
11:93213735:C:T	GTEx/v8	Heart_Left_Ventricle	ENSG00000166002	SMCO4	C	-0.16733	2.99495e-05	1.73298e-06	T	+
11:93216684:C:G	GTEx/v8	Heart_Left_Ventricle	ENSG00000166002	SMCO4	G	-0.16733	2.99495e-05	1.73298e-06	C	+
11:93216751:A:G	GTEx/v8	Heart_Left_Ventricle	ENSG00000166002	SMCO4	A	-0.161342	5.50903e-05	1.73298e-06	G	+
11:93217159:A:C	GTEx/v8	Heart_Left_Ventricle	ENSG00000166002	SMCO4	A	-0.16733	2.99495e-05	1.73298e-06	C	+
11:93218355:C:G	GTEx/v8	Heart_Left_Ventricle	ENSG00000166002	SMCO4	C	-0.255241	3.86196e-08	1.73298e-06	G	+
11:93219251:A:T	GTEx/v8	Heart_Left_Ventricle	ENSG00000166002	SMCO4	T	-0.164793	4.12607e-05	1.73298e-06	A	+
11:93221721:A:G	GTEx/v8	Heart_Left_Ventricle	ENSG00000166002	SMCO4	G	-0.159664	7.47543e-05	1.73298e-06	A	+
11:93222311:C:T	GTEx/v8	Heart_Left_Ventricle	ENSG00000166002	SMCO4	T	-0.242365	5.89284e-08	1.73298e-06	C	+
11:93229161:C:T	GTEx/v8	Heart_Left_Ventricle	ENSG00000166002	SMCO4	T	-0.258913	5.81849e-08	1.73298e-06	C	+
11:93229319:G:T	GTEx/v8	Heart_Left_Ventricle	ENSG00000166002	SMCO4	G	0.278647	2.0405e-09	1.73298e-06	G	+
11:93229756:C:T	GTEx/v8	Heart_Left_Ventricle	ENSG00000166002	SMCO4	C	0.278647	2.0405e-09	1.73298e-06	C	+
11:93232229:A:G	GTEx/v8	Heart_Left_Ventricle	ENSG00000166002	SMCO4	A	0.263622	7.7499e-09	1.73298e-06	A	+
11:93232745:A:G	GTEx/v8	Heart_Left_Ventricle	ENSG00000166002	SMCO4	G	0.265139	4.89138e-09	1.73298e-06	G	+
11:93233068:A:G	GTEx/v8	Heart_Left_Ventricle	ENSG00000166002	SMCO4	A	0.265139	4.89138e-09	1.73298e-06	A	+
11:93243333:C:T	GTEx/v8	Heart_Left_Ventricle	ENSG00000166002	SMCO4	C	0.264147	1.05454e-08	1.73298e-06	C	+
11:93246042:A:G	GTEx/v8	Heart_Left_Ventricle	ENSG00000166002	SMCO4	G	0.257891	3.14392e-08	1.73298e-06	G	+
11:93247646:C:T	GTEx/v8	Heart_Left_Ventricle	ENSG00000166002	SMCO4	T	0.253624	8.17124e-09	1.73298e-06	NA	NA
11:93248242:A:G	GTEx/v8	Heart_Left_Ventricle	ENSG00000166002	SMCO4	G	0.264147	1.05454e-08	1.73298e-06	G	+
11:93249359:A:G	GTEx/v8	Heart_Left_Ventricle	ENSG00000166002	SMCO4	G	0.264147	1.05454e-08	1.73298e-06	G	+
11:93250827:C:T	GTEx/v8	Heart_Left_Ventricle	ENSG00000166002	SMCO4	C	0.263154	1.58162e-08	1.73298e-06	C	+
11:93252030:C:T	GTEx/v8	Heart_Left_Ventricle	ENSG00000166002	SMCO4	C	0.263154	1.58162e-08	1.73298e-06	C	+
11:93253903:A:G	GTEx/v8	Heart_Left_Ventricle	ENSG00000166002	SMCO4	G	0.26533	9.11534e-09	1.73298e-06	G	+
11:93254612:C:T	GTEx/v8	Heart_Left_Ventricle	ENSG00000166002	SMCO4	C	0.26533	9.11534e-09	1.73298e-06	C	+
11:93255272:A:AAAC	GTEx/v8	Heart_Left_Ventricle	ENSG00000166002	SMCO4	A	0.270471	3.16563e-09	1.73298e-06	A	+
11:93255363:G:T	GTEx/v8	Heart_Left_Ventricle	ENSG00000166002	SMCO4	T	0.267239	1.24423e-09	1.73298e-06	T	+
11:93255519:G:T	GTEx/v8	Heart_Left_Ventricle	ENSG00000166002	SMCO4	G	0.270471	3.16563e-09	1.73298e-06	G	+
11:93255715:A:G	GTEx/v8	Heart_Left_Ventricle	ENSG00000166002	SMCO4	A	0.260206	2.49049e-09	1.73298e-06	A	+
11:93259515:A:G	GTEx/v8	Heart_Left_Ventricle	ENSG00000166002	SMCO4	G	0.26533	9.11534e-09	1.73298e-06	G	+
11:93259965:A:C	GTEx/v8	Heart_Left_Ventricle	ENSG00000166002	SMCO4	C	0.265411	2.67993e-09	1.73298e-06	C	+
11:93261560:A:C	GTEx/v8	Heart_Left_Ventricle	ENSG00000166002	SMCO4	A	0.265424	1.06739e-08	1.73298e-06	A	+
11:93261810:A:AG	GTEx/v8	Heart_Left_Ventricle	ENSG00000166002	SMCO4	AG	0.265424	1.06739e-08	1.73298e-06	AG	+
11:93261886:A:G	GTEx/v8	Heart_Left_Ventricle	ENSG00000166002	SMCO4	G	0.263154	1.58162e-08	1.73298e-06	G	+
11:93264037:C:G	GTEx/v8	Heart_Left_Ventricle	ENSG00000166002	SMCO4	G	0.247906	3.85222e-08	1.73298e-06	G	+
11:93267900:C:T	GTEx/v8	Heart_Left_Ventricle	ENSG00000166002	SMCO4	C	-0.220819	1.68495e-05	1.73298e-06	T	+
11:93267937:A:G	GTEx/v8	Heart_Left_Ventricle	ENSG00000166002	SMCO4	G	0.240807	1.0331e-06	1.73298e-06	G	+
11:93275919:C:G	GTEx/v8	Heart_Left_Ventricle	ENSG00000166002	SMCO4	G	-0.309461	2.66171e-05	1.73298e-06	C	+
11:93287505:C:T	GTEx/v8	Heart_Left_Ventricle	ENSG00000166002	SMCO4	C	-0.282415	9.83733e-05	1.73298e-06	T	+
2:27598097:C:T	GTEx/v8	Lung	ENSG00000115216	NRBP1	C	-0.123124	8.81966e-06	3.83418e-09	C	-
2:27730940:C:T	GTEx/v8	Lung	ENSG00000115216	NRBP1	C	-0.131737	1.52827e-06	3.83418e-09	C	-
2:27734972:A:G	GTEx/v8	Lung	ENSG00000115216	NRBP1	A	-0.13202	8.84348e-07	3.83418e-09	A	-
2:27734972:A:G	GTEx/v8	Lung	ENSG00000157992	KRTCAP3	A	0.0911365	1.4324e-06	0.00231416	A	+
2:27741072:C:G	GTEx/v8	Lung	ENSG00000115216	NRBP1	G	-0.126587	2.00844e-06	3.83418e-09	G	-
2:27741072:C:G	GTEx/v8	Lung	ENSG00000157992	KRTCAP3	G	0.0837414	8.13153e-06	0.00231416	G	+
2:27741105:A:G	GTEx/v8	Lung	ENSG00000115216	NRBP1	G	-0.132844	7.87388e-07	3.83418e-09	G	-
2:27741105:A:G	GTEx/v8	Lung	ENSG00000157992	KRTCAP3	G	0.0887752	2.81332e-06	0.00231416	G	+
2:27741237:C:T	GTEx/v8	Lung	ENSG00000115216	NRBP1	C	-0.120503	1.33572e-05	3.83418e-09	C	-
2:27742603:C:T	GTEx/v8	Lung	ENSG00000115216	NRBP1	C	-0.123351	8.23182e-06	3.83418e-09	C	-
2:27748597:A:C	GTEx/v8	Lung	ENSG00000115216	NRBP1	A	-0.12829	1.75076e-06	3.83418e-09	NA	NA
2:27748597:A:C	GTEx/v8	Lung	ENSG00000157992	KRTCAP3	A	0.085449	6.21247e-06	0.00231416	NA	NA
2:27748904:A:G	GTEx/v8	Lung	ENSG00000115216	NRBP1	A	-0.12829	1.75076e-06	3.83418e-09	A	-
2:27748904:A:G	GTEx/v8	Lung	ENSG00000157992	KRTCAP3	A	0.085449	6.21247e-06	0.00231416	A	+
2:27750545:A:G	GTEx/v8	Lung	ENSG00000115216	NRBP1	G	-0.128749	1.68011e-06	3.83418e-09	G	-
2:27750545:A:G	GTEx/v8	Lung	ENSG00000157992	KRTCAP3	G	0.0850505	7.16282e-06	0.00231416	G	+
2:27750546:A:T	GTEx/v8	Lung	ENSG00000115216	NRBP1	A	-0.128749	1.68011e-06	3.83418e-09	A	-
2:27750546:A:T	GTEx/v8	Lung	ENSG00000157992	KRTCAP3	A	0.0850505	7.16282e-06	0.00231416	A	+
2:27752463:A:G	GTEx/v8	Lung	ENSG00000115216	NRBP1	A	-0.117736	2.00532e-05	3.83418e-09	A	-
2:27752871:C:T	GTEx/v8	Lung	ENSG00000115216	NRBP1	T	-0.123973	4.17511e-06	3.83418e-09	T	-
2:27752871:C:T	GTEx/v8	Lung	ENSG00000157992	KRTCAP3	T	0.0707143	0.000202601	0.00231416	T	+
2:27872312:A:AATAT	GTEx/v8	Lung	ENSG00000115216	NRBP1	A	0.134041	7.14059e-05	3.83418e-09	AATAT	-
2:27901728:C:T	GTEx/v8	Lung	ENSG00000115216	NRBP1	T	0.137342	4.65221e-05	3.83418e-09	C	-
2:27910706:A:C	GTEx/v8	Lung	ENSG00000115216	NRBP1	C	0.130817	0.000123501	3.83418e-09	A	-
2:27913188:C:T	GTEx/v8	Lung	ENSG00000115216	NRBP1	C	0.137342	4.65221e-05	3.83418e-09	T	-
2:27928797:C:T	GTEx/v8	Lung	ENSG00000115216	NRBP1	C	0.133483	7.47916e-05	3.83418e-09	T	-
2:27932587:A:G	GTEx/v8	Lung	ENSG00000115216	NRBP1	G	0.133483	7.47916e-05	3.83418e-09	A	-
2:27933642:C:T	GTEx/v8	Lung	ENSG00000115216	NRBP1	T	0.133483	7.47916e-05	3.83418e-09	C	-
2:27934731:A:G	GTEx/v8	Lung	ENSG00000115216	NRBP1	A	0.126997	0.00019293	3.83418e-09	G	-
2:27967260:C:G	GTEx/v8	Lung	ENSG00000115216	NRBP1	C	0.137875	0.000117852	3.83418e-09	G	-
2:27987221:C:G	GTEx/v8	Lung	ENSG00000115216	NRBP1	G	0.139693	7.80069e-05	3.83418e-09	C	-
2:28003174:G:T	GTEx/v8	Lung	ENSG00000115216	NRBP1	T	0.140719	7.71593e-05	3.83418e-09	G	-
2:28066122:C:T	GTEx/v8	Lung	ENSG00000115216	NRBP1	C	0.149304	2.26814e-05	3.83418e-09	T	-
2:28085544:A:C	GTEx/v8	Lung	ENSG00000115216	NRBP1	A	0.142178	8.22934e-05	3.83418e-09	C	-
2:28113911:A:G	GTEx/v8	Lung	ENSG00000115216	NRBP1	G	0.148564	3.46876e-05	3.83418e-09	A	-
3:123051019:C:T	GTEx/v8	Lung	ENSG00000173175	ADCY5	C	0.18683	6.22887e-08	3.35491e-17	T	-
3:123054770:A:C	GTEx/v8	Lung	ENSG00000173175	ADCY5	C	0.171247	3.21355e-07	3.35491e-17	A	-
3:123065778:A:G	GTEx/v8	Lung	ENSG00000173175	ADCY5	G	0.185951	5.81255e-08	3.35491e-17	A	-
3:123068744:C:T	GTEx/v8	Lung	ENSG00000173175	ADCY5	T	0.189243	2.64362e-08	3.35491e-17	C	-
3:123069058:C:T	GTEx/v8	Lung	ENSG00000173175	ADCY5	T	0.186538	4.31716e-08	3.35491e-17	C	-
3:123070426:A:G	GTEx/v8	Lung	ENSG00000173175	ADCY5	A	0.201221	3.62182e-09	3.35491e-17	G	-
3:123070517:C:T	GTEx/v8	Lung	ENSG00000173175	ADCY5	T	0.201221	3.62182e-09	3.35491e-17	C	-
3:123082398:C:T	GTEx/v8	Lung	ENSG00000173175	ADCY5	C	0.199421	3.98517e-09	3.35491e-17	T	-
3:123087916:A:T	GTEx/v8	Lung	ENSG00000173175	ADCY5	A	0.190861	5.22253e-09	3.35491e-17	T	-
3:123090360:A:G	GTEx/v8	Lung	ENSG00000173175	ADCY5	A	0.199906	2.4799e-09	3.35491e-17	G	-
3:123093530:C:T	GTEx/v8	Lung	ENSG00000173175	ADCY5	C	-0.173685	8.75344e-08	3.35491e-17	C	-
3:123093887:C:T	GTEx/v8	Lung	ENSG00000173175	ADCY5	T	0.202043	3.09636e-09	3.35491e-17	C	-
3:123094451:C:T	GTEx/v8	Lung	ENSG00000173175	ADCY5	C	-0.177764	4.52267e-08	3.35491e-17	C	-
3:123095312:A:G	GTEx/v8	Lung	ENSG00000173175	ADCY5	A	0.199906	2.4799e-09	3.35491e-17	G	-
3:123095543:C:T	GTEx/v8	Lung	ENSG00000173175	ADCY5	C	0.199906	2.4799e-09	3.35491e-17	T	-
3:123096476:A:AC	GTEx/v8	Lung	ENSG00000173175	ADCY5	A	0.200169	2.46568e-09	3.35491e-17	AC	-
3:123096820:C:T	GTEx/v8	Lung	ENSG00000173175	ADCY5	C	-0.173559	4.59643e-08	3.35491e-17	C	-
3:123124513:A:G	GTEx/v8	Lung	ENSG00000173175	ADCY5	A	0.22939	1.95482e-11	3.35491e-17	G	-
3:123129946:A:G	GTEx/v8	Lung	ENSG00000173175	ADCY5	A	0.225526	4.57993e-11	3.35491e-17	G	-
3:123130684:C:T	GTEx/v8	Lung	ENSG00000173175	ADCY5	T	0.225526	4.57993e-11	3.35491e-17	C	-
3:123131254:C:T	GTEx/v8	Lung	ENSG00000173175	ADCY5	T	0.225526	4.57993e-11	3.35491e-17	C	-
5:95689064:A:G	GTEx/v8	Lung	ENSG00000175426	PCSK1	G	-0.166974	0.000140826	0.00703837	A	+
5:95695673:C:T	GTEx/v8	Lung	ENSG00000175426	PCSK1	T	-0.166939	0.000135439	0.00703837	C	+
5:95696585:C:T	GTEx/v8	Lung	ENSG00000175426	PCSK1	C	-0.17261	8.41007e-05	0.00703837	T	+
5:95703329:C:G	GTEx/v8	Lung	ENSG00000175426	PCSK1	C	-0.175024	6.87145e-05	0.00703837	G	+
5:95709132:C:T	GTEx/v8	Lung	ENSG00000175426	PCSK1	C	-0.169156	0.000129507	0.00703837	T	+
5:95710368:C:G	GTEx/v8	Lung	ENSG00000175426	PCSK1	C	-0.166597	0.000128172	0.00703837	G	+
5:95710904:A:C	GTEx/v8	Lung	ENSG00000175426	PCSK1	C	-0.175062	7.29316e-05	0.00703837	A	+
5:95717440:C:T	GTEx/v8	Lung	ENSG00000175426	PCSK1	C	-0.175062	7.29316e-05	0.00703837	T	+
5:95718203:C:G	GTEx/v8	Lung	ENSG00000175426	PCSK1	C	-0.170922	0.000106829	0.00703837	G	+
5:95718846:C:G	GTEx/v8	Lung	ENSG00000175426	PCSK1	C	-0.170922	0.000106829	0.00703837	G	+
5:95719294:C:T	GTEx/v8	Lung	ENSG00000175426	PCSK1	T	-0.17307	8.21344e-05	0.00703837	C	+
5:95719676:C:T	GTEx/v8	Lung	ENSG00000175426	PCSK1	C	-0.170922	0.000106829	0.00703837	T	+
5:95719804:A:G	GTEx/v8	Lung	ENSG00000175426	PCSK1	G	-0.170922	0.000106829	0.00703837	A	+
5:95719923:A:G	GTEx/v8	Lung	ENSG00000175426	PCSK1	G	-0.171861	0.000100013	0.00703837	A	+
5:95720359:C:T	GTEx/v8	Lung	ENSG00000175426	PCSK1	C	-0.176004	6.81685e-05	0.00703837	T	+
5:95736557:C:T	GTEx/v8	Lung	ENSG00000175426	PCSK1	T	-0.176284	5.55884e-05	0.00703837	NA	NA
5:95736559:A:T	GTEx/v8	Lung	ENSG00000175426	PCSK1	T	-0.176284	5.55884e-05	0.00703837	NA	NA
5:95736560:G:GA	GTEx/v8	Lung	ENSG00000175426	PCSK1	GA	-0.176284	5.55884e-05	0.00703837	NA	NA
5:95736561:G:T	GTEx/v8	Lung	ENSG00000175426	PCSK1	T	-0.176284	5.55884e-05	0.00703837	NA	NA
11:93070145:C:T	GTEx/v8	Lung	ENSG00000181333	HEPHL1	T	-0.980166	4.3244e-06	4.36262e-45	T	-
11:93191559:C:T	GTEx/v8	Lung	ENSG00000181333	HEPHL1	C	-0.929969	8.91899e-06	4.36262e-45	C	-
11:93250818:C:T	GTEx/v8	Lung	ENSG00000181333	HEPHL1	C	-0.90173	3.59568e-06	4.36262e-45	C	-
11:93267290:A:G	GTEx/v8	Lung	ENSG00000181333	HEPHL1	A	-0.819765	1.10443e-05	4.36262e-45	A	-
11:93325648:C:T	GTEx/v8	Lung	ENSG00000181333	HEPHL1	C	-0.573114	0.000136957	4.36262e-45	C	-
11:93442309:A:G	GTEx/v8	Lung	ENSG00000181333	HEPHL1	G	-0.779467	3.05536e-06	4.36262e-45	G	-
11:93504785:A:T	GTEx/v8	Lung	ENSG00000181333	HEPHL1	T	-0.68389	6.49951e-05	4.36262e-45	T	-
11:93504786:G:T	GTEx/v8	Lung	ENSG00000181333	HEPHL1	T	-0.68389	6.49951e-05	4.36262e-45	T	-
11:93716763:G:T	GTEx/v8	Lung	ENSG00000181333	HEPHL1	T	-0.87665	1.60063e-06	4.36262e-45	T	-
11:93911816:C:T	GTEx/v8	Lung	ENSG00000181333	HEPHL1	T	-0.908407	3.00527e-07	4.36262e-45	T	-
11:93942068:A:T	GTEx/v8	Lung	ENSG00000181333	HEPHL1	A	-0.908407	3.00527e-07	4.36262e-45	A	-
11:94227477:A:G	GTEx/v8	Lung	ENSG00000181333	HEPHL1	A	-0.784308	2.32586e-05	4.36262e-45	A	-
11:94242697:C:T	GTEx/v8	Lung	ENSG00000181333	HEPHL1	T	-0.631167	6.24659e-05	4.36262e-45	T	-
11:94276857:C:T	GTEx/v8	Lung	ENSG00000181333	HEPHL1	T	-0.711506	3.6442e-05	4.36262e-45	T	-
11:94304256:G:T	GTEx/v8	Lung	ENSG00000181333	HEPHL1	G	-0.767652	4.61884e-05	4.36262e-45	G	-
12:4384844:G:T	GTEx/v8	Lung	ENSG00000118971	CCND2	G	0.63661	1.16347e-07	0.000543802	T	-
2:27598097:C:T	GTEx/v8	Muscle_Skeletal	ENSG00000115234	SNX17	C	-0.330267	2.62218e-34	2.15166e-75	C	-
2:27598097:C:T	GTEx/v8	Muscle_Skeletal	ENSG00000157992	KRTCAP3	C	0.190785	3.33495e-06	3.55294e-11	C	+
2:27598097:C:T	GTEx/v8	Muscle_Skeletal	ENSG00000198522	GPN1	C	-0.125741	1.15439e-06	2.44204e-13	C	-
2:27730940:C:T	GTEx/v8	Muscle_Skeletal	ENSG00000115234	SNX17	C	-0.318472	1.29016e-32	2.15166e-75	C	-
2:27730940:C:T	GTEx/v8	Muscle_Skeletal	ENSG00000115241	PPM1G	C	-0.0593151	5.92761e-05	2.6213e-06	C	-
2:27730940:C:T	GTEx/v8	Muscle_Skeletal	ENSG00000157992	KRTCAP3	C	0.189503	2.90961e-06	3.55294e-11	C	+
2:27730940:C:T	GTEx/v8	Muscle_Skeletal	ENSG00000198522	GPN1	C	-0.120199	2.53332e-06	2.44204e-13	C	-
2:27734972:A:G	GTEx/v8	Muscle_Skeletal	ENSG00000115234	SNX17	A	-0.329283	1.39611e-37	2.15166e-75	A	-
2:27734972:A:G	GTEx/v8	Muscle_Skeletal	ENSG00000115241	PPM1G	A	-0.0628667	1.07054e-05	2.6213e-06	A	-
2:27734972:A:G	GTEx/v8	Muscle_Skeletal	ENSG00000157992	KRTCAP3	A	0.255058	5.49206e-11	3.55294e-11	A	+
2:27734972:A:G	GTEx/v8	Muscle_Skeletal	ENSG00000198522	GPN1	A	-0.102826	3.31945e-05	2.44204e-13	A	-
2:27741072:C:G	GTEx/v8	Muscle_Skeletal	ENSG00000115234	SNX17	G	-0.303092	1.30765e-31	2.15166e-75	G	-
2:27741072:C:G	GTEx/v8	Muscle_Skeletal	ENSG00000115241	PPM1G	G	-0.0567944	6.88048e-05	2.6213e-06	G	-
2:27741072:C:G	GTEx/v8	Muscle_Skeletal	ENSG00000157992	KRTCAP3	G	0.23932	7.57651e-10	3.55294e-11	G	+
2:27741072:C:G	GTEx/v8	Muscle_Skeletal	ENSG00000198522	GPN1	G	-0.13012	1.25245e-07	2.44204e-13	G	-
2:27741105:A:G	GTEx/v8	Muscle_Skeletal	ENSG00000115234	SNX17	G	-0.326863	1.25591e-36	2.15166e-75	G	-
2:27741105:A:G	GTEx/v8	Muscle_Skeletal	ENSG00000115241	PPM1G	G	-0.0641829	7.61494e-06	2.6213e-06	G	-
2:27741105:A:G	GTEx/v8	Muscle_Skeletal	ENSG00000157992	KRTCAP3	G	0.250672	1.44751e-10	3.55294e-11	G	+
2:27741105:A:G	GTEx/v8	Muscle_Skeletal	ENSG00000198522	GPN1	G	-0.116804	2.5689e-06	2.44204e-13	G	-
2:27741237:C:T	GTEx/v8	Muscle_Skeletal	ENSG00000115234	SNX17	C	-0.304054	1.24755e-29	2.15166e-75	C	-
2:27741237:C:T	GTEx/v8	Muscle_Skeletal	ENSG00000115241	PPM1G	C	-0.0554625	0.000173512	2.6213e-06	C	-
2:27741237:C:T	GTEx/v8	Muscle_Skeletal	ENSG00000157992	KRTCAP3	C	0.202349	5.60914e-07	3.55294e-11	C	+
2:27741237:C:T	GTEx/v8	Muscle_Skeletal	ENSG00000198522	GPN1	C	-0.144471	1.32813e-08	2.44204e-13	C	-
2:27742603:C:T	GTEx/v8	Muscle_Skeletal	ENSG00000115234	SNX17	C	-0.304811	7.28176e-30	2.15166e-75	C	-
2:27742603:C:T	GTEx/v8	Muscle_Skeletal	ENSG00000115241	PPM1G	C	-0.0577931	8.8749e-05	2.6213e-06	C	-
2:27742603:C:T	GTEx/v8	Muscle_Skeletal	ENSG00000157992	KRTCAP3	C	0.188485	3.14319e-06	3.55294e-11	C	+
2:27742603:C:T	GTEx/v8	Muscle_Skeletal	ENSG00000198522	GPN1	C	-0.134099	1.35017e-07	2.44204e-13	C	-
2:27748597:A:C	GTEx/v8	Muscle_Skeletal	ENSG00000115234	SNX17	A	-0.309403	2.33353e-33	2.15166e-75	NA	NA
2:27748597:A:C	GTEx/v8	Muscle_Skeletal	ENSG00000115241	PPM1G	A	-0.0608529	1.79117e-05	2.6213e-06	NA	NA
2:27748597:A:C	GTEx/v8	Muscle_Skeletal	ENSG00000157992	KRTCAP3	A	0.245738	2.08504e-10	3.55294e-11	NA	NA
2:27748597:A:C	GTEx/v8	Muscle_Skeletal	ENSG00000198522	GPN1	A	-0.125624	2.99153e-07	2.44204e-13	NA	NA
2:27748904:A:G	GTEx/v8	Muscle_Skeletal	ENSG00000115234	SNX17	A	-0.309403	2.33353e-33	2.15166e-75	A	-
2:27748904:A:G	GTEx/v8	Muscle_Skeletal	ENSG00000115241	PPM1G	A	-0.0608529	1.79117e-05	2.6213e-06	A	-
2:27748904:A:G	GTEx/v8	Muscle_Skeletal	ENSG00000157992	KRTCAP3	A	0.245738	2.08504e-10	3.55294e-11	A	+
2:27748904:A:G	GTEx/v8	Muscle_Skeletal	ENSG00000198522	GPN1	A	-0.125624	2.99153e-07	2.44204e-13	A	-
2:27750545:A:G	GTEx/v8	Muscle_Skeletal	ENSG00000115234	SNX17	G	-0.313415	2.22912e-34	2.15166e-75	G	-
2:27750545:A:G	GTEx/v8	Muscle_Skeletal	ENSG00000115241	PPM1G	G	-0.0613119	1.50767e-05	2.6213e-06	G	-
2:27750545:A:G	GTEx/v8	Muscle_Skeletal	ENSG00000157992	KRTCAP3	G	0.243098	3.12797e-10	3.55294e-11	G	+
2:27750545:A:G	GTEx/v8	Muscle_Skeletal	ENSG00000198522	GPN1	G	-0.118974	1.21314e-06	2.44204e-13	G	-
2:27750546:A:T	GTEx/v8	Muscle_Skeletal	ENSG00000115234	SNX17	A	-0.313415	2.22912e-34	2.15166e-75	A	-
2:27750546:A:T	GTEx/v8	Muscle_Skeletal	ENSG00000115241	PPM1G	A	-0.0613119	1.50767e-05	2.6213e-06	A	-
2:27750546:A:T	GTEx/v8	Muscle_Skeletal	ENSG00000157992	KRTCAP3	A	0.243098	3.12797e-10	3.55294e-11	A	+
2:27750546:A:T	GTEx/v8	Muscle_Skeletal	ENSG00000198522	GPN1	A	-0.118974	1.21314e-06	2.44204e-13	A	-
2:27752463:A:G	GTEx/v8	Muscle_Skeletal	ENSG00000115234	SNX17	A	-0.275847	2.24848e-24	2.15166e-75	A	-
2:27752463:A:G	GTEx/v8	Muscle_Skeletal	ENSG00000115241	PPM1G	A	-0.0608165	3.59032e-05	2.6213e-06	A	-
2:27752463:A:G	GTEx/v8	Muscle_Skeletal	ENSG00000157992	KRTCAP3	A	0.198063	9.16891e-07	3.55294e-11	A	+
2:27752463:A:G	GTEx/v8	Muscle_Skeletal	ENSG00000198522	GPN1	A	-0.137942	5.53016e-08	2.44204e-13	A	-
2:27752871:C:T	GTEx/v8	Muscle_Skeletal	ENSG00000115234	SNX17	T	-0.288553	7.93773e-29	2.15166e-75	T	-
2:27752871:C:T	GTEx/v8	Muscle_Skeletal	ENSG00000115241	PPM1G	T	-0.0574121	5.22092e-05	2.6213e-06	T	-
2:27752871:C:T	GTEx/v8	Muscle_Skeletal	ENSG00000157992	KRTCAP3	T	0.235214	1.22188e-09	3.55294e-11	T	+
2:27752871:C:T	GTEx/v8	Muscle_Skeletal	ENSG00000198522	GPN1	T	-0.128312	1.61978e-07	2.44204e-13	T	-
2:27753878:A:C	GTEx/v8	Muscle_Skeletal	ENSG00000115234	SNX17	C	0.218183	2.28739e-12	2.15166e-75	A	-
2:27753878:A:C	GTEx/v8	Muscle_Skeletal	ENSG00000163798	SLC4A1AP	C	-0.110234	3.00466e-06	1.53065e-12	A	+
2:27753878:A:C	GTEx/v8	Muscle_Skeletal	ENSG00000198522	GPN1	C	0.187148	4.39659e-11	2.44204e-13	A	-
2:27755825:A:G	GTEx/v8	Muscle_Skeletal	ENSG00000115234	SNX17	A	0.217137	5.29472e-13	2.15166e-75	G	-
2:27755825:A:G	GTEx/v8	Muscle_Skeletal	ENSG00000157992	KRTCAP3	A	-0.162362	0.000234023	3.55294e-11	G	+
2:27755825:A:G	GTEx/v8	Muscle_Skeletal	ENSG00000163798	SLC4A1AP	A	-0.102532	7.3728e-06	1.53065e-12	G	+
2:27755825:A:G	GTEx/v8	Muscle_Skeletal	ENSG00000198522	GPN1	A	0.219054	9.74027e-16	2.44204e-13	G	-
2:27761436:A:C	GTEx/v8	Muscle_Skeletal	ENSG00000115234	SNX17	A	0.217569	4.6553e-13	2.15166e-75	C	-
2:27761436:A:C	GTEx/v8	Muscle_Skeletal	ENSG00000157992	KRTCAP3	A	-0.163468	0.000210782	3.55294e-11	C	+
2:27761436:A:C	GTEx/v8	Muscle_Skeletal	ENSG00000163798	SLC4A1AP	A	-0.103581	5.87745e-06	1.53065e-12	C	+
2:27761436:A:C	GTEx/v8	Muscle_Skeletal	ENSG00000198522	GPN1	A	0.219411	8.50799e-16	2.44204e-13	C	-
2:27764199:C:T	GTEx/v8	Muscle_Skeletal	ENSG00000115234	SNX17	T	0.217569	4.6553e-13	2.15166e-75	C	-
2:27764199:C:T	GTEx/v8	Muscle_Skeletal	ENSG00000157992	KRTCAP3	T	-0.163468	0.000210782	3.55294e-11	C	+
2:27764199:C:T	GTEx/v8	Muscle_Skeletal	ENSG00000163798	SLC4A1AP	T	-0.103581	5.87745e-06	1.53065e-12	C	+
2:27764199:C:T	GTEx/v8	Muscle_Skeletal	ENSG00000198522	GPN1	T	0.219411	8.50799e-16	2.44204e-13	C	-
2:27765587:C:T	GTEx/v8	Muscle_Skeletal	ENSG00000115234	SNX17	C	0.217569	4.6553e-13	2.15166e-75	T	-
2:27765587:C:T	GTEx/v8	Muscle_Skeletal	ENSG00000157992	KRTCAP3	C	-0.163468	0.000210782	3.55294e-11	T	+
2:27765587:C:T	GTEx/v8	Muscle_Skeletal	ENSG00000163798	SLC4A1AP	C	-0.103581	5.87745e-06	1.53065e-12	T	+
2:27765587:C:T	GTEx/v8	Muscle_Skeletal	ENSG00000198522	GPN1	C	0.219411	8.50799e-16	2.44204e-13	T	-
2:27766284:A:G	GTEx/v8	Muscle_Skeletal	ENSG00000115234	SNX17	A	0.207914	2.28112e-11	2.15166e-75	G	-
2:27766284:A:G	GTEx/v8	Muscle_Skeletal	ENSG00000163798	SLC4A1AP	A	-0.104674	9.00128e-06	1.53065e-12	G	+
2:27766284:A:G	GTEx/v8	Muscle_Skeletal	ENSG00000198522	GPN1	A	0.233848	7.80395e-17	2.44204e-13	G	-
2:27767488:G:GC	GTEx/v8	Muscle_Skeletal	ENSG00000115234	SNX17	G	0.217569	4.6553e-13	2.15166e-75	NA	NA
2:27767488:G:GC	GTEx/v8	Muscle_Skeletal	ENSG00000157992	KRTCAP3	G	-0.163468	0.000210782	3.55294e-11	NA	NA
2:27767488:G:GC	GTEx/v8	Muscle_Skeletal	ENSG00000163798	SLC4A1AP	G	-0.103581	5.87745e-06	1.53065e-12	NA	NA
2:27767488:G:GC	GTEx/v8	Muscle_Skeletal	ENSG00000198522	GPN1	G	0.219411	8.50799e-16	2.44204e-13	NA	NA
2:27776631:A:AT	GTEx/v8	Muscle_Skeletal	ENSG00000115234	SNX17	A	0.217569	4.6553e-13	2.15166e-75	AT	-
2:27776631:A:AT	GTEx/v8	Muscle_Skeletal	ENSG00000157992	KRTCAP3	A	-0.163468	0.000210782	3.55294e-11	AT	+
2:27776631:A:AT	GTEx/v8	Muscle_Skeletal	ENSG00000163798	SLC4A1AP	A	-0.103581	5.87745e-06	1.53065e-12	AT	+
2:27776631:A:AT	GTEx/v8	Muscle_Skeletal	ENSG00000198522	GPN1	A	0.219411	8.50799e-16	2.44204e-13	AT	-
2:27778167:A:C	GTEx/v8	Muscle_Skeletal	ENSG00000115234	SNX17	C	0.217423	3.65578e-12	2.15166e-75	A	-
2:27778167:A:C	GTEx/v8	Muscle_Skeletal	ENSG00000163798	SLC4A1AP	C	-0.103746	1.26272e-05	1.53065e-12	A	+
2:27778167:A:C	GTEx/v8	Muscle_Skeletal	ENSG00000198522	GPN1	C	0.231923	2.47682e-16	2.44204e-13	A	-
2:27778560:A:G	GTEx/v8	Muscle_Skeletal	ENSG00000115234	SNX17	G	0.217569	4.6553e-13	2.15166e-75	A	-
2:27778560:A:G	GTEx/v8	Muscle_Skeletal	ENSG00000157992	KRTCAP3	G	-0.163468	0.000210782	3.55294e-11	A	+
2:27778560:A:G	GTEx/v8	Muscle_Skeletal	ENSG00000163798	SLC4A1AP	G	-0.103581	5.87745e-06	1.53065e-12	A	+
2:27778560:A:G	GTEx/v8	Muscle_Skeletal	ENSG00000198522	GPN1	G	0.219411	8.50799e-16	2.44204e-13	A	-
2:27778572:A:G	GTEx/v8	Muscle_Skeletal	ENSG00000115234	SNX17	A	0.217569	4.6553e-13	2.15166e-75	G	-
2:27778572:A:G	GTEx/v8	Muscle_Skeletal	ENSG00000157992	KRTCAP3	A	-0.163468	0.000210782	3.55294e-11	G	+
2:27778572:A:G	GTEx/v8	Muscle_Skeletal	ENSG00000163798	SLC4A1AP	A	-0.103581	5.87745e-06	1.53065e-12	G	+
2:27778572:A:G	GTEx/v8	Muscle_Skeletal	ENSG00000198522	GPN1	A	0.219411	8.50799e-16	2.44204e-13	G	-
2:27783801:C:T	GTEx/v8	Muscle_Skeletal	ENSG00000115234	SNX17	C	0.217423	3.65578e-12	2.15166e-75	T	-
2:27783801:C:T	GTEx/v8	Muscle_Skeletal	ENSG00000163798	SLC4A1AP	C	-0.103746	1.26272e-05	1.53065e-12	T	+
2:27783801:C:T	GTEx/v8	Muscle_Skeletal	ENSG00000198522	GPN1	C	0.231923	2.47682e-16	2.44204e-13	T	-
2:27784658:C:T	GTEx/v8	Muscle_Skeletal	ENSG00000115234	SNX17	T	0.217521	6.00928e-13	2.15166e-75	C	-
2:27784658:C:T	GTEx/v8	Muscle_Skeletal	ENSG00000157992	KRTCAP3	T	-0.1616	0.000265624	3.55294e-11	C	+
2:27784658:C:T	GTEx/v8	Muscle_Skeletal	ENSG00000163798	SLC4A1AP	T	-0.105283	4.52014e-06	1.53065e-12	C	+
2:27784658:C:T	GTEx/v8	Muscle_Skeletal	ENSG00000198522	GPN1	T	0.220951	7.10234e-16	2.44204e-13	C	-
2:27786188:A:T	GTEx/v8	Muscle_Skeletal	ENSG00000115234	SNX17	T	0.220853	2.02231e-13	2.15166e-75	NA	NA
2:27786188:A:T	GTEx/v8	Muscle_Skeletal	ENSG00000157992	KRTCAP3	T	-0.163274	0.000215176	3.55294e-11	NA	NA
2:27786188:A:T	GTEx/v8	Muscle_Skeletal	ENSG00000163798	SLC4A1AP	T	-0.101856	8.46183e-06	1.53065e-12	NA	NA
2:27786188:A:T	GTEx/v8	Muscle_Skeletal	ENSG00000198522	GPN1	T	0.220482	6.15228e-16	2.44204e-13	NA	NA
2:27791555:C:G	GTEx/v8	Muscle_Skeletal	ENSG00000115234	SNX17	G	0.207914	2.28112e-11	2.15166e-75	C	-
2:27791555:C:G	GTEx/v8	Muscle_Skeletal	ENSG00000163798	SLC4A1AP	G	-0.104674	9.00128e-06	1.53065e-12	C	+
2:27791555:C:G	GTEx/v8	Muscle_Skeletal	ENSG00000198522	GPN1	G	0.233848	7.80395e-17	2.44204e-13	C	-
2:27793921:G:T	GTEx/v8	Muscle_Skeletal	ENSG00000115234	SNX17	T	0.218536	3.79288e-13	2.15166e-75	G	-
2:27793921:G:T	GTEx/v8	Muscle_Skeletal	ENSG00000157992	KRTCAP3	T	-0.164631	0.000191844	3.55294e-11	G	+
2:27793921:G:T	GTEx/v8	Muscle_Skeletal	ENSG00000163798	SLC4A1AP	T	-0.103507	6.06833e-06	1.53065e-12	G	+
2:27793921:G:T	GTEx/v8	Muscle_Skeletal	ENSG00000198522	GPN1	T	0.220606	6.14676e-16	2.44204e-13	G	-
2:27801493:C:T	GTEx/v8	Muscle_Skeletal	ENSG00000115234	SNX17	C	0.217521	6.00928e-13	2.15166e-75	T	-
2:27801493:C:T	GTEx/v8	Muscle_Skeletal	ENSG00000157992	KRTCAP3	C	-0.1616	0.000265624	3.55294e-11	T	+
2:27801493:C:T	GTEx/v8	Muscle_Skeletal	ENSG00000163798	SLC4A1AP	C	-0.105283	4.52014e-06	1.53065e-12	T	+
2:27801493:C:T	GTEx/v8	Muscle_Skeletal	ENSG00000198522	GPN1	C	0.220951	7.10234e-16	2.44204e-13	T	-
2:27801759:A:G	GTEx/v8	Muscle_Skeletal	ENSG00000115234	SNX17	G	0.20782	2.9192e-11	2.15166e-75	A	-
2:27801759:A:G	GTEx/v8	Muscle_Skeletal	ENSG00000163798	SLC4A1AP	G	-0.106518	6.87761e-06	1.53065e-12	A	+
2:27801759:A:G	GTEx/v8	Muscle_Skeletal	ENSG00000198522	GPN1	G	0.235676	6.23811e-17	2.44204e-13	A	-
2:27811722:A:G	GTEx/v8	Muscle_Skeletal	ENSG00000115234	SNX17	G	0.21585	9.28708e-13	2.15166e-75	A	-
2:27811722:A:G	GTEx/v8	Muscle_Skeletal	ENSG00000157992	KRTCAP3	G	-0.160936	0.000282793	3.55294e-11	A	+
2:27811722:A:G	GTEx/v8	Muscle_Skeletal	ENSG00000163798	SLC4A1AP	G	-0.104743	5.09697e-06	1.53065e-12	A	+
2:27811722:A:G	GTEx/v8	Muscle_Skeletal	ENSG00000198522	GPN1	G	0.219923	9.99297e-16	2.44204e-13	A	-
2:27812252:A:G	GTEx/v8	Muscle_Skeletal	ENSG00000115234	SNX17	A	0.217521	6.00928e-13	2.15166e-75	G	-
2:27812252:A:G	GTEx/v8	Muscle_Skeletal	ENSG00000157992	KRTCAP3	A	-0.1616	0.000265624	3.55294e-11	G	+
2:27812252:A:G	GTEx/v8	Muscle_Skeletal	ENSG00000163798	SLC4A1AP	A	-0.105283	4.52014e-06	1.53065e-12	G	+
2:27812252:A:G	GTEx/v8	Muscle_Skeletal	ENSG00000198522	GPN1	A	0.220951	7.10234e-16	2.44204e-13	G	-
2:27817817:A:G	GTEx/v8	Muscle_Skeletal	ENSG00000115234	SNX17	A	0.217521	6.00928e-13	2.15166e-75	G	-
2:27817817:A:G	GTEx/v8	Muscle_Skeletal	ENSG00000157992	KRTCAP3	A	-0.1616	0.000265624	3.55294e-11	G	+
2:27817817:A:G	GTEx/v8	Muscle_Skeletal	ENSG00000163798	SLC4A1AP	A	-0.105283	4.52014e-06	1.53065e-12	G	+
2:27817817:A:G	GTEx/v8	Muscle_Skeletal	ENSG00000198522	GPN1	A	0.220951	7.10234e-16	2.44204e-13	G	-
2:27821482:C:T	GTEx/v8	Muscle_Skeletal	ENSG00000115234	SNX17	T	0.216295	6.75125e-13	2.15166e-75	NA	NA
2:27821482:C:T	GTEx/v8	Muscle_Skeletal	ENSG00000157992	KRTCAP3	T	-0.163378	0.00021522	3.55294e-11	NA	NA
2:27821482:C:T	GTEx/v8	Muscle_Skeletal	ENSG00000163798	SLC4A1AP	T	-0.104224	5.22955e-06	1.53065e-12	NA	NA
2:27821482:C:T	GTEx/v8	Muscle_Skeletal	ENSG00000198522	GPN1	T	0.220283	6.85739e-16	2.44204e-13	NA	NA
2:27825715:C:T	GTEx/v8	Muscle_Skeletal	ENSG00000115234	SNX17	C	0.207914	2.28112e-11	2.15166e-75	T	-
2:27825715:C:T	GTEx/v8	Muscle_Skeletal	ENSG00000163798	SLC4A1AP	C	-0.104674	9.00128e-06	1.53065e-12	T	+
2:27825715:C:T	GTEx/v8	Muscle_Skeletal	ENSG00000198522	GPN1	C	0.233848	7.80395e-17	2.44204e-13	T	-
2:27827092:C:T	GTEx/v8	Muscle_Skeletal	ENSG00000115234	SNX17	T	0.206857	3.1366e-11	2.15166e-75	C	-
2:27827092:C:T	GTEx/v8	Muscle_Skeletal	ENSG00000163798	SLC4A1AP	T	-0.10552	7.86907e-06	1.53065e-12	C	+
2:27827092:C:T	GTEx/v8	Muscle_Skeletal	ENSG00000198522	GPN1	T	0.23516	5.82386e-17	2.44204e-13	C	-
2:27827326:T:TACAGTCATGTAACC	GTEx/v8	Muscle_Skeletal	ENSG00000115234	SNX17	T	0.216449	6.45957e-12	2.15166e-75	TACAGTCATGTAACC	-
2:27827326:T:TACAGTCATGTAACC	GTEx/v8	Muscle_Skeletal	ENSG00000163798	SLC4A1AP	T	-0.106521	8.41446e-06	1.53065e-12	TACAGTCATGTAACC	+
2:27827326:T:TACAGTCATGTAACC	GTEx/v8	Muscle_Skeletal	ENSG00000198522	GPN1	T	0.235192	1.46659e-16	2.44204e-13	TACAGTCATGTAACC	-
2:27832055:A:G	GTEx/v8	Muscle_Skeletal	ENSG00000115234	SNX17	G	0.217927	4.76004e-13	2.15166e-75	A	-
2:27832055:A:G	GTEx/v8	Muscle_Skeletal	ENSG00000157992	KRTCAP3	G	-0.164877	0.000191235	3.55294e-11	A	+
2:27832055:A:G	GTEx/v8	Muscle_Skeletal	ENSG00000163798	SLC4A1AP	G	-0.104243	5.34497e-06	1.53065e-12	A	+
2:27832055:A:G	GTEx/v8	Muscle_Skeletal	ENSG00000198522	GPN1	G	0.221892	4.47221e-16	2.44204e-13	A	-
2:27833502:C:T	GTEx/v8	Muscle_Skeletal	ENSG00000115234	SNX17	C	0.217831	7.02573e-13	2.15166e-75	NA	NA
2:27833502:C:T	GTEx/v8	Muscle_Skeletal	ENSG00000157992	KRTCAP3	C	-0.174335	8.8376e-05	3.55294e-11	NA	NA
2:27833502:C:T	GTEx/v8	Muscle_Skeletal	ENSG00000163798	SLC4A1AP	C	-0.100117	1.4341e-05	1.53065e-12	NA	NA
2:27833502:C:T	GTEx/v8	Muscle_Skeletal	ENSG00000198522	GPN1	C	0.228025	1.0074e-16	2.44204e-13	NA	NA
2:27833687:C:T	GTEx/v8	Muscle_Skeletal	ENSG00000115234	SNX17	T	0.221452	1.85565e-12	2.15166e-75	C	-
2:27833687:C:T	GTEx/v8	Muscle_Skeletal	ENSG00000163798	SLC4A1AP	T	-0.103684	1.42209e-05	1.53065e-12	C	+
2:27833687:C:T	GTEx/v8	Muscle_Skeletal	ENSG00000198522	GPN1	T	0.233417	2.28372e-16	2.44204e-13	C	-
2:27834152:C:T	GTEx/v8	Muscle_Skeletal	ENSG00000115234	SNX17	C	0.208716	2.2208e-11	2.15166e-75	T	-
2:27834152:C:T	GTEx/v8	Muscle_Skeletal	ENSG00000163798	SLC4A1AP	C	-0.105618	7.98299e-06	1.53065e-12	T	+
2:27834152:C:T	GTEx/v8	Muscle_Skeletal	ENSG00000198522	GPN1	C	0.237075	3.56054e-17	2.44204e-13	T	-
2:27836605:C:T	GTEx/v8	Muscle_Skeletal	ENSG00000115234	SNX17	T	0.208636	2.84009e-11	2.15166e-75	C	-
2:27836605:C:T	GTEx/v8	Muscle_Skeletal	ENSG00000163798	SLC4A1AP	T	-0.107487	6.07712e-06	1.53065e-12	C	+
2:27836605:C:T	GTEx/v8	Muscle_Skeletal	ENSG00000198522	GPN1	T	0.238954	2.81818e-17	2.44204e-13	C	-
2:27839369:C:T	GTEx/v8	Muscle_Skeletal	ENSG00000115234	SNX17	C	0.188164	2.30551e-10	2.15166e-75	T	-
2:27839369:C:T	GTEx/v8	Muscle_Skeletal	ENSG00000163798	SLC4A1AP	C	-0.110729	7.89933e-07	1.53065e-12	T	+
2:27839369:C:T	GTEx/v8	Muscle_Skeletal	ENSG00000198522	GPN1	C	0.224797	4.04015e-17	2.44204e-13	T	-
2:27839539:C:T	GTEx/v8	Muscle_Skeletal	ENSG00000115234	SNX17	C	0.188164	2.30551e-10	2.15166e-75	T	-
2:27839539:C:T	GTEx/v8	Muscle_Skeletal	ENSG00000163798	SLC4A1AP	C	-0.110729	7.89933e-07	1.53065e-12	T	+
2:27839539:C:T	GTEx/v8	Muscle_Skeletal	ENSG00000198522	GPN1	C	0.224797	4.04015e-17	2.44204e-13	T	-
2:27840640:C:G	GTEx/v8	Muscle_Skeletal	ENSG00000115234	SNX17	C	0.209187	2.05813e-11	2.15166e-75	G	-
2:27840640:C:G	GTEx/v8	Muscle_Skeletal	ENSG00000163798	SLC4A1AP	C	-0.105147	8.89204e-06	1.53065e-12	G	+
2:27840640:C:G	GTEx/v8	Muscle_Skeletal	ENSG00000198522	GPN1	C	0.236805	4.08007e-17	2.44204e-13	G	-
2:27851918:A:G	GTEx/v8	Muscle_Skeletal	ENSG00000115234	SNX17	A	0.211442	3.47871e-11	2.15166e-75	G	-
2:27851918:A:G	GTEx/v8	Muscle_Skeletal	ENSG00000163798	SLC4A1AP	A	-0.0953723	8.29558e-05	1.53065e-12	G	+
2:27851918:A:G	GTEx/v8	Muscle_Skeletal	ENSG00000198522	GPN1	A	0.247655	6.86325e-18	2.44204e-13	G	-
2:27853245:C:G	GTEx/v8	Muscle_Skeletal	ENSG00000115234	SNX17	G	0.227177	1.29747e-12	2.15166e-75	NA	NA
2:27853245:C:G	GTEx/v8	Muscle_Skeletal	ENSG00000163798	SLC4A1AP	G	-0.0884528	0.000288022	1.53065e-12	NA	NA
2:27853245:C:G	GTEx/v8	Muscle_Skeletal	ENSG00000198522	GPN1	G	0.2431	4.54248e-17	2.44204e-13	NA	NA
2:27854524:A:G	GTEx/v8	Muscle_Skeletal	ENSG00000115234	SNX17	A	0.219623	7.51426e-12	2.15166e-75	G	-
2:27854524:A:G	GTEx/v8	Muscle_Skeletal	ENSG00000163798	SLC4A1AP	A	-0.0921903	0.000157056	1.53065e-12	G	+
2:27854524:A:G	GTEx/v8	Muscle_Skeletal	ENSG00000198522	GPN1	A	0.245984	1.88237e-17	2.44204e-13	G	-
2:27860258:A:G	GTEx/v8	Muscle_Skeletal	ENSG00000138028	CGREF1	A	-0.157101	0.000102358	1.70692e-16	G	+
2:27860258:A:G	GTEx/v8	Muscle_Skeletal	ENSG00000138030	KHK	A	-0.151513	0.000113959	5.52447e-67	G	+
2:27872312:A:AATAT	GTEx/v8	Muscle_Skeletal	ENSG00000115234	SNX17	A	0.226555	8.63095e-11	2.15166e-75	AATAT	-
2:27872312:A:AATAT	GTEx/v8	Muscle_Skeletal	ENSG00000163798	SLC4A1AP	A	-0.106345	5.92706e-05	1.53065e-12	AATAT	+
2:27872312:A:AATAT	GTEx/v8	Muscle_Skeletal	ENSG00000198522	GPN1	A	0.197839	5.26508e-10	2.44204e-13	AATAT	-
2:27901728:C:T	GTEx/v8	Muscle_Skeletal	ENSG00000115234	SNX17	T	0.226232	8.69577e-11	2.15166e-75	C	-
2:27901728:C:T	GTEx/v8	Muscle_Skeletal	ENSG00000163798	SLC4A1AP	T	-0.105319	6.84615e-05	1.53065e-12	C	+
2:27901728:C:T	GTEx/v8	Muscle_Skeletal	ENSG00000198522	GPN1	T	0.196619	6.42917e-10	2.44204e-13	C	-
2:27910706:A:C	GTEx/v8	Muscle_Skeletal	ENSG00000115234	SNX17	C	0.236836	1.39397e-11	2.15166e-75	A	-
2:27910706:A:C	GTEx/v8	Muscle_Skeletal	ENSG00000163798	SLC4A1AP	C	-0.104287	8.97472e-05	1.53065e-12	A	+
2:27910706:A:C	GTEx/v8	Muscle_Skeletal	ENSG00000198522	GPN1	C	0.193017	1.70779e-09	2.44204e-13	A	-
2:27913188:C:T	GTEx/v8	Muscle_Skeletal	ENSG00000115234	SNX17	C	0.226232	8.69577e-11	2.15166e-75	T	-
2:27913188:C:T	GTEx/v8	Muscle_Skeletal	ENSG00000163798	SLC4A1AP	C	-0.105319	6.84615e-05	1.53065e-12	T	+
2:27913188:C:T	GTEx/v8	Muscle_Skeletal	ENSG00000198522	GPN1	C	0.196619	6.42917e-10	2.44204e-13	T	-
2:27928797:C:T	GTEx/v8	Muscle_Skeletal	ENSG00000115234	SNX17	C	0.21741	3.95359e-10	2.15166e-75	T	-
2:27928797:C:T	GTEx/v8	Muscle_Skeletal	ENSG00000163798	SLC4A1AP	C	-0.101773	0.000111819	1.53065e-12	T	+
2:27928797:C:T	GTEx/v8	Muscle_Skeletal	ENSG00000198522	GPN1	C	0.193156	1.0908e-09	2.44204e-13	T	-
2:27932587:A:G	GTEx/v8	Muscle_Skeletal	ENSG00000115234	SNX17	G	0.21741	3.95359e-10	2.15166e-75	A	-
2:27932587:A:G	GTEx/v8	Muscle_Skeletal	ENSG00000163798	SLC4A1AP	G	-0.101773	0.000111819	1.53065e-12	A	+
2:27932587:A:G	GTEx/v8	Muscle_Skeletal	ENSG00000198522	GPN1	G	0.193156	1.0908e-09	2.44204e-13	A	-
2:27933642:C:T	GTEx/v8	Muscle_Skeletal	ENSG00000115234	SNX17	T	0.21741	3.95359e-10	2.15166e-75	C	-
2:27933642:C:T	GTEx/v8	Muscle_Skeletal	ENSG00000163798	SLC4A1AP	T	-0.101773	0.000111819	1.53065e-12	C	+
2:27933642:C:T	GTEx/v8	Muscle_Skeletal	ENSG00000198522	GPN1	T	0.193156	1.0908e-09	2.44204e-13	C	-
2:27934731:A:G	GTEx/v8	Muscle_Skeletal	ENSG00000115234	SNX17	A	0.227772	6.93891e-11	2.15166e-75	G	-
2:27934731:A:G	GTEx/v8	Muscle_Skeletal	ENSG00000163798	SLC4A1AP	A	-0.10069	0.000145984	1.53065e-12	G	+
2:27934731:A:G	GTEx/v8	Muscle_Skeletal	ENSG00000198522	GPN1	A	0.189514	2.86552e-09	2.44204e-13	G	-
2:27950837:A:G	GTEx/v8	Muscle_Skeletal	ENSG00000115234	SNX17	A	0.225463	7.80155e-11	2.15166e-75	G	-
2:27950837:A:G	GTEx/v8	Muscle_Skeletal	ENSG00000163798	SLC4A1AP	A	-0.103224	8.69008e-05	1.53065e-12	G	+
2:27950837:A:G	GTEx/v8	Muscle_Skeletal	ENSG00000198522	GPN1	A	0.18751	3.20929e-09	2.44204e-13	G	-
2:27967260:C:G	GTEx/v8	Muscle_Skeletal	ENSG00000115234	SNX17	C	0.24106	6.97028e-11	2.15166e-75	G	-
2:27967260:C:G	GTEx/v8	Muscle_Skeletal	ENSG00000163798	SLC4A1AP	C	-0.10916	9.98226e-05	1.53065e-12	G	+
2:27967260:C:G	GTEx/v8	Muscle_Skeletal	ENSG00000198522	GPN1	C	0.204292	1.43138e-09	2.44204e-13	G	-
2:27987221:C:G	GTEx/v8	Muscle_Skeletal	ENSG00000115234	SNX17	G	0.238132	5.14259e-11	2.15166e-75	C	-
2:27987221:C:G	GTEx/v8	Muscle_Skeletal	ENSG00000163798	SLC4A1AP	G	-0.105136	0.00013433	1.53065e-12	C	+
2:27987221:C:G	GTEx/v8	Muscle_Skeletal	ENSG00000198522	GPN1	G	0.184389	2.78912e-08	2.44204e-13	C	-
2:28003174:G:T	GTEx/v8	Muscle_Skeletal	ENSG00000115234	SNX17	T	0.2383	6.10166e-11	2.15166e-75	G	-
2:28003174:G:T	GTEx/v8	Muscle_Skeletal	ENSG00000163798	SLC4A1AP	T	-0.109273	7.73225e-05	1.53065e-12	G	+
2:28003174:G:T	GTEx/v8	Muscle_Skeletal	ENSG00000198522	GPN1	T	0.19156	8.95524e-09	2.44204e-13	G	-
2:28066122:C:T	GTEx/v8	Muscle_Skeletal	ENSG00000115234	SNX17	C	0.204954	1.05909e-08	2.15166e-75	T	-
2:28066122:C:T	GTEx/v8	Muscle_Skeletal	ENSG00000163798	SLC4A1AP	C	-0.111696	3.67685e-05	1.53065e-12	T	+
2:28066122:C:T	GTEx/v8	Muscle_Skeletal	ENSG00000198522	GPN1	C	0.134432	4.25951e-05	2.44204e-13	T	-
2:28085544:A:C	GTEx/v8	Muscle_Skeletal	ENSG00000115234	SNX17	A	0.205859	1.53102e-08	2.15166e-75	C	-
2:28085544:A:C	GTEx/v8	Muscle_Skeletal	ENSG00000163798	SLC4A1AP	A	-0.114249	3.21033e-05	1.53065e-12	C	+
2:28085544:A:C	GTEx/v8	Muscle_Skeletal	ENSG00000198522	GPN1	A	0.145372	1.28161e-05	2.44204e-13	C	-
2:28113911:A:G	GTEx/v8	Muscle_Skeletal	ENSG00000115234	SNX17	G	0.202618	2.27341e-08	2.15166e-75	A	-
2:28113911:A:G	GTEx/v8	Muscle_Skeletal	ENSG00000163798	SLC4A1AP	G	-0.116447	2.07641e-05	1.53065e-12	A	+
2:28113911:A:G	GTEx/v8	Muscle_Skeletal	ENSG00000198522	GPN1	G	0.142012	1.88296e-05	2.44204e-13	A	-
5:95527057:C:G	GTEx/v8	Muscle_Skeletal	ENSG00000175426	PCSK1	C	-0.12441	0.000228177	0.00185429	G	+
5:95630225:A:T	GTEx/v8	Muscle_Skeletal	ENSG00000175426	PCSK1	T	-0.128394	0.000155135	0.00185429	A	+
5:95630705:C:G	GTEx/v8	Muscle_Skeletal	ENSG00000175426	PCSK1	G	-0.142966	3.61354e-05	0.00185429	C	+
5:95638442:A:G	GTEx/v8	Muscle_Skeletal	ENSG00000175426	PCSK1	G	-0.13804	3.51481e-05	0.00185429	A	+
5:95642519:G:T	GTEx/v8	Muscle_Skeletal	ENSG00000175426	PCSK1	G	-0.143093	3.60574e-05	0.00185429	T	+
5:95693010:A:G	GTEx/v8	Muscle_Skeletal	ENSG00000175426	PCSK1	G	-0.126913	0.000213395	0.00185429	A	+
5:95703329:C:G	GTEx/v8	Muscle_Skeletal	ENSG00000175426	PCSK1	C	-0.12956	0.000226916	0.00185429	G	+
5:95710904:A:C	GTEx/v8	Muscle_Skeletal	ENSG00000175426	PCSK1	C	-0.129101	0.000256244	0.00185429	A	+
5:95717440:C:T	GTEx/v8	Muscle_Skeletal	ENSG00000175426	PCSK1	C	-0.129101	0.000256244	0.00185429	T	+
5:95718203:C:G	GTEx/v8	Muscle_Skeletal	ENSG00000175426	PCSK1	C	-0.131351	0.00019868	0.00185429	G	+
5:95718846:C:G	GTEx/v8	Muscle_Skeletal	ENSG00000175426	PCSK1	C	-0.131351	0.00019868	0.00185429	G	+
5:95719294:C:T	GTEx/v8	Muscle_Skeletal	ENSG00000175426	PCSK1	T	-0.131381	0.000185297	0.00185429	C	+
5:95719676:C:T	GTEx/v8	Muscle_Skeletal	ENSG00000175426	PCSK1	C	-0.131351	0.00019868	0.00185429	T	+
5:95719804:A:G	GTEx/v8	Muscle_Skeletal	ENSG00000175426	PCSK1	G	-0.131351	0.00019868	0.00185429	A	+
5:95719923:A:G	GTEx/v8	Muscle_Skeletal	ENSG00000175426	PCSK1	G	-0.131492	0.000198666	0.00185429	A	+
5:95720359:C:T	GTEx/v8	Muscle_Skeletal	ENSG00000175426	PCSK1	C	-0.129219	0.000256562	0.00185429	T	+
5:95727175:A:G	GTEx/v8	Muscle_Skeletal	ENSG00000175426	PCSK1	G	-0.126153	0.000233347	0.00185429	A	+
11:92727874:C:T	GTEx/v8	Muscle_Skeletal	ENSG00000180773	SLC36A4	T	-0.108133	0.000115824	2.8468e-25	T	-
11:93163799:C:T	GTEx/v8	Muscle_Skeletal	ENSG00000166002	SMCO4	T	0.15189	0.000165045	2.12041e-06	T	+
11:93171862:C:T	GTEx/v8	Muscle_Skeletal	ENSG00000166002	SMCO4	T	0.155132	0.000127328	2.12041e-06	T	+
11:93185124:A:G	GTEx/v8	Muscle_Skeletal	ENSG00000180773	SLC36A4	A	-0.184854	1.16339e-05	2.8468e-25	A	-
11:93187807:A:T	GTEx/v8	Muscle_Skeletal	ENSG00000166002	SMCO4	A	0.147856	0.000253519	2.12041e-06	A	+
11:93192926:A:G	GTEx/v8	Muscle_Skeletal	ENSG00000180773	SLC36A4	A	-0.184854	1.16339e-05	2.8468e-25	A	-
11:93196249:A:C	GTEx/v8	Muscle_Skeletal	ENSG00000166002	SMCO4	A	0.151805	0.000161184	2.12041e-06	A	+
11:93198983:C:T	GTEx/v8	Muscle_Skeletal	ENSG00000166002	SMCO4	C	0.154131	0.000141347	2.12041e-06	C	+
11:93218355:C:G	GTEx/v8	Muscle_Skeletal	ENSG00000166002	SMCO4	C	-0.160067	9.58557e-05	2.12041e-06	G	+
11:93222311:C:T	GTEx/v8	Muscle_Skeletal	ENSG00000166002	SMCO4	T	-0.171399	1.84989e-05	2.12041e-06	C	+
11:93232229:A:G	GTEx/v8	Muscle_Skeletal	ENSG00000166002	SMCO4	A	0.172493	9.45415e-06	2.12041e-06	A	+
11:93232745:A:G	GTEx/v8	Muscle_Skeletal	ENSG00000166002	SMCO4	G	0.168143	1.39151e-05	2.12041e-06	G	+
11:93233068:A:G	GTEx/v8	Muscle_Skeletal	ENSG00000166002	SMCO4	A	0.168143	1.39151e-05	2.12041e-06	A	+
11:93243333:C:T	GTEx/v8	Muscle_Skeletal	ENSG00000166002	SMCO4	C	0.170295	1.21421e-05	2.12041e-06	C	+
11:93246042:A:G	GTEx/v8	Muscle_Skeletal	ENSG00000166002	SMCO4	G	0.151742	0.000119883	2.12041e-06	G	+
11:93247646:C:T	GTEx/v8	Muscle_Skeletal	ENSG00000166002	SMCO4	T	0.143501	0.000142425	2.12041e-06	NA	NA
11:93248242:A:G	GTEx/v8	Muscle_Skeletal	ENSG00000166002	SMCO4	G	0.170295	1.21421e-05	2.12041e-06	G	+
11:93249359:A:G	GTEx/v8	Muscle_Skeletal	ENSG00000166002	SMCO4	G	0.170295	1.21421e-05	2.12041e-06	G	+
11:93250827:C:T	GTEx/v8	Muscle_Skeletal	ENSG00000166002	SMCO4	C	0.150377	0.000141904	2.12041e-06	C	+
11:93252030:C:T	GTEx/v8	Muscle_Skeletal	ENSG00000166002	SMCO4	C	0.150377	0.000141904	2.12041e-06	C	+
11:93253903:A:G	GTEx/v8	Muscle_Skeletal	ENSG00000166002	SMCO4	G	0.148586	0.000168972	2.12041e-06	G	+
11:93254612:C:T	GTEx/v8	Muscle_Skeletal	ENSG00000166002	SMCO4	C	0.148586	0.000168972	2.12041e-06	C	+
11:93255272:A:AAAC	GTEx/v8	Muscle_Skeletal	ENSG00000166002	SMCO4	A	0.167277	1.77503e-05	2.12041e-06	A	+
11:93255363:G:T	GTEx/v8	Muscle_Skeletal	ENSG00000166002	SMCO4	T	0.142949	0.000165052	2.12041e-06	T	+
11:93255519:G:T	GTEx/v8	Muscle_Skeletal	ENSG00000166002	SMCO4	G	0.167277	1.77503e-05	2.12041e-06	G	+
11:93255715:A:G	GTEx/v8	Muscle_Skeletal	ENSG00000166002	SMCO4	A	0.141155	0.000188318	2.12041e-06	A	+
11:93259515:A:G	GTEx/v8	Muscle_Skeletal	ENSG00000166002	SMCO4	G	0.151579	0.000124095	2.12041e-06	G	+
11:93261560:A:C	GTEx/v8	Muscle_Skeletal	ENSG00000166002	SMCO4	A	0.147085	0.0001984	2.12041e-06	A	+
11:93261810:A:AG	GTEx/v8	Muscle_Skeletal	ENSG00000166002	SMCO4	AG	0.150051	0.00014635	2.12041e-06	AG	+
11:93261886:A:G	GTEx/v8	Muscle_Skeletal	ENSG00000166002	SMCO4	G	0.15339	0.000103764	2.12041e-06	G	+
11:93291007:A:G	GTEx/v8	Muscle_Skeletal	ENSG00000182919	C11orf54	A	0.36377	0.000101851	6.65843e-101	A	+
11:93325648:C:T	GTEx/v8	Muscle_Skeletal	ENSG00000182919	C11orf54	C	0.364765	7.81012e-05	6.65843e-101	C	+
11:93359581:C:T	GTEx/v8	Muscle_Skeletal	ENSG00000182919	C11orf54	C	0.364765	7.81012e-05	6.65843e-101	C	+
12:4384844:G:T	GTEx/v8	Muscle_Skeletal	ENSG00000118971	CCND2	G	0.634359	9.30315e-13	1.09472e-08	T	-
2:27598097:C:T	GTEx/v8	Nerve_Tibial	ENSG00000115216	NRBP1	C	-0.122619	5.39661e-07	5.34192e-08	C	-
2:27598097:C:T	GTEx/v8	Nerve_Tibial	ENSG00000138074	SLC5A6	C	-0.0927014	0.0002686	5.95865e-18	C	-
2:27730940:C:T	GTEx/v8	Nerve_Tibial	ENSG00000115216	NRBP1	C	-0.115578	1.77724e-06	5.34192e-08	C	-
2:27734972:A:G	GTEx/v8	Nerve_Tibial	ENSG00000115216	NRBP1	A	-0.112937	8.9325e-07	5.34192e-08	A	-
2:27734972:A:G	GTEx/v8	Nerve_Tibial	ENSG00000138074	SLC5A6	A	-0.102281	1.75489e-05	5.95865e-18	A	-
2:27741072:C:G	GTEx/v8	Nerve_Tibial	ENSG00000115216	NRBP1	G	-0.104117	5.85783e-06	5.34192e-08	G	-
2:27741072:C:G	GTEx/v8	Nerve_Tibial	ENSG00000138074	SLC5A6	G	-0.103703	1.27158e-05	5.95865e-18	G	-
2:27741105:A:G	GTEx/v8	Nerve_Tibial	ENSG00000115216	NRBP1	G	-0.106605	4.81715e-06	5.34192e-08	G	-
2:27741105:A:G	GTEx/v8	Nerve_Tibial	ENSG00000138074	SLC5A6	G	-0.100103	3.36147e-05	5.95865e-18	G	-
2:27741237:C:T	GTEx/v8	Nerve_Tibial	ENSG00000115216	NRBP1	C	-0.108384	8.16252e-06	5.34192e-08	C	-
2:27742603:C:T	GTEx/v8	Nerve_Tibial	ENSG00000115216	NRBP1	C	-0.103224	2.00071e-05	5.34192e-08	C	-
2:27748597:A:C	GTEx/v8	Nerve_Tibial	ENSG00000115216	NRBP1	A	-0.100752	1.22275e-05	5.34192e-08	NA	NA
2:27748597:A:C	GTEx/v8	Nerve_Tibial	ENSG00000138074	SLC5A6	A	-0.103896	1.27188e-05	5.95865e-18	NA	NA
2:27748904:A:G	GTEx/v8	Nerve_Tibial	ENSG00000115216	NRBP1	A	-0.100752	1.22275e-05	5.34192e-08	A	-
2:27748904:A:G	GTEx/v8	Nerve_Tibial	ENSG00000138074	SLC5A6	A	-0.103896	1.27188e-05	5.95865e-18	A	-
2:27750545:A:G	GTEx/v8	Nerve_Tibial	ENSG00000115216	NRBP1	G	-0.0999446	1.44237e-05	5.34192e-08	G	-
2:27750545:A:G	GTEx/v8	Nerve_Tibial	ENSG00000138074	SLC5A6	G	-0.0975981	4.2235e-05	5.95865e-18	G	-
2:27750546:A:T	GTEx/v8	Nerve_Tibial	ENSG00000115216	NRBP1	A	-0.0999446	1.44237e-05	5.34192e-08	A	-
2:27750546:A:T	GTEx/v8	Nerve_Tibial	ENSG00000138074	SLC5A6	A	-0.0975981	4.2235e-05	5.95865e-18	A	-
2:27752463:A:G	GTEx/v8	Nerve_Tibial	ENSG00000115216	NRBP1	A	-0.0888872	0.000198535	5.34192e-08	A	-
2:27752871:C:T	GTEx/v8	Nerve_Tibial	ENSG00000115216	NRBP1	T	-0.0999098	1.60626e-05	5.34192e-08	T	-
2:27752871:C:T	GTEx/v8	Nerve_Tibial	ENSG00000138074	SLC5A6	T	-0.100077	2.92255e-05	5.95865e-18	T	-
2:27753878:A:C	GTEx/v8	Nerve_Tibial	ENSG00000115216	NRBP1	C	0.114358	2.76632e-05	5.34192e-08	A	-
2:27755825:A:G	GTEx/v8	Nerve_Tibial	ENSG00000115216	NRBP1	A	0.105982	5.95073e-05	5.34192e-08	G	-
2:27761436:A:C	GTEx/v8	Nerve_Tibial	ENSG00000115216	NRBP1	A	0.10564	6.30081e-05	5.34192e-08	C	-
2:27764199:C:T	GTEx/v8	Nerve_Tibial	ENSG00000115216	NRBP1	T	0.10564	6.30081e-05	5.34192e-08	C	-
2:27765587:C:T	GTEx/v8	Nerve_Tibial	ENSG00000115216	NRBP1	C	0.10564	6.30081e-05	5.34192e-08	T	-
2:27766284:A:G	GTEx/v8	Nerve_Tibial	ENSG00000115216	NRBP1	A	0.10214	0.000175264	5.34192e-08	G	-
2:27767488:G:GC	GTEx/v8	Nerve_Tibial	ENSG00000115216	NRBP1	G	0.10564	6.30081e-05	5.34192e-08	NA	NA
2:27776631:A:AT	GTEx/v8	Nerve_Tibial	ENSG00000115216	NRBP1	A	0.10564	6.30081e-05	5.34192e-08	AT	-
2:27778167:A:C	GTEx/v8	Nerve_Tibial	ENSG00000115216	NRBP1	C	0.105807	0.00010723	5.34192e-08	A	-
2:27778560:A:G	GTEx/v8	Nerve_Tibial	ENSG00000115216	NRBP1	G	0.10564	6.30081e-05	5.34192e-08	A	-
2:27778572:A:G	GTEx/v8	Nerve_Tibial	ENSG00000115216	NRBP1	A	0.10564	6.30081e-05	5.34192e-08	G	-
2:27783801:C:T	GTEx/v8	Nerve_Tibial	ENSG00000115216	NRBP1	C	0.105807	0.00010723	5.34192e-08	T	-
2:27784658:C:T	GTEx/v8	Nerve_Tibial	ENSG00000115216	NRBP1	T	0.104014	9.15408e-05	5.34192e-08	C	-
2:27786188:A:T	GTEx/v8	Nerve_Tibial	ENSG00000115216	NRBP1	T	0.10564	6.30081e-05	5.34192e-08	NA	NA
2:27791555:C:G	GTEx/v8	Nerve_Tibial	ENSG00000115216	NRBP1	G	0.10214	0.000175264	5.34192e-08	C	-
2:27793921:G:T	GTEx/v8	Nerve_Tibial	ENSG00000115216	NRBP1	T	0.106316	5.81648e-05	5.34192e-08	G	-
2:27801493:C:T	GTEx/v8	Nerve_Tibial	ENSG00000115216	NRBP1	C	0.104014	9.15408e-05	5.34192e-08	T	-
2:27801759:A:G	GTEx/v8	Nerve_Tibial	ENSG00000115216	NRBP1	G	0.100345	0.000252931	5.34192e-08	A	-
2:27811722:A:G	GTEx/v8	Nerve_Tibial	ENSG00000115216	NRBP1	G	0.104014	9.15408e-05	5.34192e-08	A	-
2:27812252:A:G	GTEx/v8	Nerve_Tibial	ENSG00000115216	NRBP1	A	0.104014	9.15408e-05	5.34192e-08	G	-
2:27817817:A:G	GTEx/v8	Nerve_Tibial	ENSG00000115216	NRBP1	A	0.104014	9.15408e-05	5.34192e-08	G	-
2:27821482:C:T	GTEx/v8	Nerve_Tibial	ENSG00000115216	NRBP1	T	0.10564	6.30081e-05	5.34192e-08	NA	NA
2:27825715:C:T	GTEx/v8	Nerve_Tibial	ENSG00000115216	NRBP1	C	0.104536	0.000120953	5.34192e-08	T	-
2:27827092:C:T	GTEx/v8	Nerve_Tibial	ENSG00000115216	NRBP1	T	0.104536	0.000120953	5.34192e-08	C	-
2:27827326:T:TACAGTCATGTAACC	GTEx/v8	Nerve_Tibial	ENSG00000115216	NRBP1	T	0.106509	0.000106934	5.34192e-08	TACAGTCATGTAACC	-
2:27832055:A:G	GTEx/v8	Nerve_Tibial	ENSG00000115216	NRBP1	G	0.107936	4.25734e-05	5.34192e-08	A	-
2:27833502:C:T	GTEx/v8	Nerve_Tibial	ENSG00000115216	NRBP1	C	0.108662	4.63123e-05	5.34192e-08	NA	NA
2:27833687:C:T	GTEx/v8	Nerve_Tibial	ENSG00000115216	NRBP1	T	0.10851	7.09643e-05	5.34192e-08	C	-
2:27834152:C:T	GTEx/v8	Nerve_Tibial	ENSG00000115216	NRBP1	C	0.104793	0.000117846	5.34192e-08	T	-
2:27836605:C:T	GTEx/v8	Nerve_Tibial	ENSG00000115216	NRBP1	T	0.103046	0.000171021	5.34192e-08	C	-
2:27840640:C:G	GTEx/v8	Nerve_Tibial	ENSG00000115216	NRBP1	C	0.104793	0.000117846	5.34192e-08	G	-
2:27851918:A:G	GTEx/v8	Nerve_Tibial	ENSG00000115216	NRBP1	A	0.105104	0.000152644	5.34192e-08	G	-
2:27853245:C:G	GTEx/v8	Nerve_Tibial	ENSG00000115216	NRBP1	G	0.110582	6.45329e-05	5.34192e-08	NA	NA
2:27854524:A:G	GTEx/v8	Nerve_Tibial	ENSG00000115216	NRBP1	A	0.106996	0.00011454	5.34192e-08	G	-
2:27872312:A:AATAT	GTEx/v8	Nerve_Tibial	ENSG00000115216	NRBP1	A	0.122478	3.88046e-05	5.34192e-08	AATAT	-
2:27901728:C:T	GTEx/v8	Nerve_Tibial	ENSG00000115216	NRBP1	T	0.122478	3.88046e-05	5.34192e-08	C	-
2:27910706:A:C	GTEx/v8	Nerve_Tibial	ENSG00000115216	NRBP1	C	0.127202	2.10335e-05	5.34192e-08	A	-
2:27913188:C:T	GTEx/v8	Nerve_Tibial	ENSG00000115216	NRBP1	C	0.122478	3.88046e-05	5.34192e-08	T	-
2:27928797:C:T	GTEx/v8	Nerve_Tibial	ENSG00000115216	NRBP1	C	0.12254	3.81947e-05	5.34192e-08	T	-
2:27932587:A:G	GTEx/v8	Nerve_Tibial	ENSG00000115216	NRBP1	G	0.12254	3.81947e-05	5.34192e-08	A	-
2:27933642:C:T	GTEx/v8	Nerve_Tibial	ENSG00000115216	NRBP1	T	0.12254	3.81947e-05	5.34192e-08	C	-
2:27934731:A:G	GTEx/v8	Nerve_Tibial	ENSG00000115216	NRBP1	A	0.127216	2.07678e-05	5.34192e-08	G	-
2:27950837:A:G	GTEx/v8	Nerve_Tibial	ENSG00000115216	NRBP1	A	0.123655	2.75978e-05	5.34192e-08	G	-
2:27967260:C:G	GTEx/v8	Nerve_Tibial	ENSG00000115216	NRBP1	C	0.119454	0.000122047	5.34192e-08	G	-
2:27987221:C:G	GTEx/v8	Nerve_Tibial	ENSG00000115216	NRBP1	G	0.125649	4.28906e-05	5.34192e-08	C	-
2:28003174:G:T	GTEx/v8	Nerve_Tibial	ENSG00000115216	NRBP1	T	0.120742	8.1616e-05	5.34192e-08	G	-
2:28066122:C:T	GTEx/v8	Nerve_Tibial	ENSG00000115216	NRBP1	C	0.112156	0.000292055	5.34192e-08	T	-
2:28066122:C:T	GTEx/v8	Nerve_Tibial	ENSG00000171174	RBKS	C	0.155459	4.13068e-05	0.020387	T	-
2:28085544:A:C	GTEx/v8	Nerve_Tibial	ENSG00000115216	NRBP1	A	0.113093	0.000279384	5.34192e-08	C	-
2:28085544:A:C	GTEx/v8	Nerve_Tibial	ENSG00000171174	RBKS	A	0.154639	4.98218e-05	0.020387	C	-
2:28113911:A:G	GTEx/v8	Nerve_Tibial	ENSG00000115216	NRBP1	G	0.114077	0.00022725	5.34192e-08	A	-
2:28113911:A:G	GTEx/v8	Nerve_Tibial	ENSG00000171174	RBKS	G	0.157762	3.13341e-05	0.020387	A	-
2:169768752:T:TAA	GTEx/v8	Nerve_Tibial	ENSG00000152254	G6PC2	T	-0.250114	6.79721e-05	2.04801e-45	T	-
2:169774541:G:GT	GTEx/v8	Nerve_Tibial	ENSG00000152254	G6PC2	GT	-0.258773	4.42184e-05	2.04801e-45	GT	-
2:169783565:G:T	GTEx/v8	Nerve_Tibial	ENSG00000152254	G6PC2	G	-0.260702	3.8246e-05	2.04801e-45	G	-
2:169784493:A:G	GTEx/v8	Nerve_Tibial	ENSG00000152254	G6PC2	G	-0.260702	3.8246e-05	2.04801e-45	G	-
2:169786287:A:G	GTEx/v8	Nerve_Tibial	ENSG00000152254	G6PC2	A	-0.244888	0.000141597	2.04801e-45	A	-
2:169803939:G:T	GTEx/v8	Nerve_Tibial	ENSG00000152254	G6PC2	T	-0.254506	7.24567e-05	2.04801e-45	T	-
2:169807362:C:T	GTEx/v8	Nerve_Tibial	ENSG00000152254	G6PC2	C	-0.253487	7.15797e-05	2.04801e-45	C	-
11:93025578:C:T	GTEx/v8	Nerve_Tibial	ENSG00000166004	KIAA1731	T	0.213683	0.000180138	5.74154e-34	T	+
11:93026598:A:T	GTEx/v8	Nerve_Tibial	ENSG00000166004	KIAA1731	T	0.198994	0.000207024	5.74154e-34	T	+
11:93028219:C:T	GTEx/v8	Nerve_Tibial	ENSG00000166004	KIAA1731	C	0.199651	0.000181839	5.74154e-34	C	+
11:93028545:A:T	GTEx/v8	Nerve_Tibial	ENSG00000166004	KIAA1731	A	0.199651	0.000181839	5.74154e-34	A	+
11:93073640:A:C	GTEx/v8	Nerve_Tibial	ENSG00000166002	SMCO4	C	-0.148817	0.000200667	5.42857e-09	A	+
11:93079718:C:T	GTEx/v8	Nerve_Tibial	ENSG00000166002	SMCO4	T	0.167908	2.19969e-05	5.42857e-09	T	+
11:93081815:A:G	GTEx/v8	Nerve_Tibial	ENSG00000166002	SMCO4	A	0.166948	2.38669e-05	5.42857e-09	A	+
11:93090887:C:T	GTEx/v8	Nerve_Tibial	ENSG00000166002	SMCO4	C	0.166948	2.38669e-05	5.42857e-09	C	+
11:93098823:A:G	GTEx/v8	Nerve_Tibial	ENSG00000166002	SMCO4	A	0.145754	0.000161822	5.42857e-09	A	+
11:93103458:A:AAAT	GTEx/v8	Nerve_Tibial	ENSG00000166002	SMCO4	AAAT	0.17708	6.6472e-06	5.42857e-09	AAAT	+
11:93103830:C:T	GTEx/v8	Nerve_Tibial	ENSG00000166002	SMCO4	C	0.145754	0.000161822	5.42857e-09	C	+
11:93107042:A:T	GTEx/v8	Nerve_Tibial	ENSG00000166002	SMCO4	A	0.147912	0.000128647	5.42857e-09	A	+
11:93108284:C:T	GTEx/v8	Nerve_Tibial	ENSG00000166002	SMCO4	T	0.145754	0.000161822	5.42857e-09	T	+
11:93109553:A:G	GTEx/v8	Nerve_Tibial	ENSG00000166002	SMCO4	G	0.147912	0.000128647	5.42857e-09	G	+
11:93111073:A:G	GTEx/v8	Nerve_Tibial	ENSG00000166002	SMCO4	G	0.156534	4.84293e-05	5.42857e-09	G	+
11:93111478:G:T	GTEx/v8	Nerve_Tibial	ENSG00000166002	SMCO4	G	-0.170837	1.5069e-05	5.42857e-09	T	+
11:93112492:C:G	GTEx/v8	Nerve_Tibial	ENSG00000166002	SMCO4	G	0.147912	0.000128647	5.42857e-09	G	+
11:93113497:C:CATT	GTEx/v8	Nerve_Tibial	ENSG00000166002	SMCO4	CATT	0.147912	0.000128647	5.42857e-09	CATT	+
11:93117370:C:G	GTEx/v8	Nerve_Tibial	ENSG00000166002	SMCO4	C	0.145754	0.000161822	5.42857e-09	C	+
11:93118515:A:G	GTEx/v8	Nerve_Tibial	ENSG00000166002	SMCO4	A	0.145754	0.000161822	5.42857e-09	A	+
11:93118840:C:T	GTEx/v8	Nerve_Tibial	ENSG00000166002	SMCO4	C	-0.170837	1.5069e-05	5.42857e-09	T	+
11:93122128:C:T	GTEx/v8	Nerve_Tibial	ENSG00000166002	SMCO4	T	-0.183683	5.47761e-06	5.42857e-09	C	+
11:93126799:C:T	GTEx/v8	Nerve_Tibial	ENSG00000166002	SMCO4	T	0.152043	8.79797e-05	5.42857e-09	T	+
11:93126914:A:G	GTEx/v8	Nerve_Tibial	ENSG00000166002	SMCO4	G	0.152043	8.79797e-05	5.42857e-09	G	+
11:93128120:C:CTGAG	GTEx/v8	Nerve_Tibial	ENSG00000166002	SMCO4	C	-0.173006	1.18862e-05	5.42857e-09	CTGAG	+
11:93141058:C:T	GTEx/v8	Nerve_Tibial	ENSG00000166002	SMCO4	T	0.149273	0.000115491	5.42857e-09	T	+
11:93141580:A:C	GTEx/v8	Nerve_Tibial	ENSG00000166002	SMCO4	A	0.14456	0.000210821	5.42857e-09	A	+
11:93147927:A:G	GTEx/v8	Nerve_Tibial	ENSG00000166002	SMCO4	G	0.151752	0.000105953	5.42857e-09	G	+
11:93148423:C:T	GTEx/v8	Nerve_Tibial	ENSG00000166002	SMCO4	T	0.152156	9.18217e-05	5.42857e-09	T	+
11:93148665:A:G	GTEx/v8	Nerve_Tibial	ENSG00000166002	SMCO4	A	0.181631	3.03438e-06	5.42857e-09	A	+
11:93148817:A:G	GTEx/v8	Nerve_Tibial	ENSG00000166002	SMCO4	A	0.17346	1.00561e-05	5.42857e-09	A	+
11:93148948:C:G	GTEx/v8	Nerve_Tibial	ENSG00000166002	SMCO4	C	0.171075	1.29352e-05	5.42857e-09	C	+
11:93149172:A:G	GTEx/v8	Nerve_Tibial	ENSG00000166002	SMCO4	A	0.177596	6.95143e-06	5.42857e-09	A	+
11:93149277:C:T	GTEx/v8	Nerve_Tibial	ENSG00000166002	SMCO4	T	0.177596	6.95143e-06	5.42857e-09	T	+
11:93150181:A:T	GTEx/v8	Nerve_Tibial	ENSG00000166002	SMCO4	T	0.177596	6.95143e-06	5.42857e-09	T	+
11:93150392:C:G	GTEx/v8	Nerve_Tibial	ENSG00000166002	SMCO4	C	0.180233	5.12223e-06	5.42857e-09	C	+
11:93150394:A:G	GTEx/v8	Nerve_Tibial	ENSG00000166002	SMCO4	A	0.180233	5.12223e-06	5.42857e-09	A	+
11:93150836:G:T	GTEx/v8	Nerve_Tibial	ENSG00000166002	SMCO4	G	0.171619	1.09196e-05	5.42857e-09	G	+
11:93151302:A:C	GTEx/v8	Nerve_Tibial	ENSG00000166002	SMCO4	A	0.175061	7.35407e-06	5.42857e-09	A	+
11:93160926:A:G	GTEx/v8	Nerve_Tibial	ENSG00000166002	SMCO4	A	0.173199	1.04114e-05	5.42857e-09	A	+
11:93160974:C:G	GTEx/v8	Nerve_Tibial	ENSG00000166002	SMCO4	G	0.165343	1.78037e-05	5.42857e-09	NA	NA
11:93161528:A:G	GTEx/v8	Nerve_Tibial	ENSG00000166002	SMCO4	G	0.174672	8.72941e-06	5.42857e-09	G	+
11:93161583:A:G	GTEx/v8	Nerve_Tibial	ENSG00000166002	SMCO4	G	0.173199	1.04114e-05	5.42857e-09	G	+
11:93161837:A:G	GTEx/v8	Nerve_Tibial	ENSG00000166002	SMCO4	A	0.173199	1.04114e-05	5.42857e-09	A	+
11:93163137:A:C	GTEx/v8	Nerve_Tibial	ENSG00000166002	SMCO4	C	0.173199	1.04114e-05	5.42857e-09	C	+
11:93163799:C:T	GTEx/v8	Nerve_Tibial	ENSG00000166002	SMCO4	T	0.172663	1.01554e-05	5.42857e-09	T	+
11:93164957:A:T	GTEx/v8	Nerve_Tibial	ENSG00000166002	SMCO4	A	0.173199	1.04114e-05	5.42857e-09	A	+
11:93166368:C:T	GTEx/v8	Nerve_Tibial	ENSG00000166002	SMCO4	C	0.173199	1.04114e-05	5.42857e-09	C	+
11:93166731:G:T	GTEx/v8	Nerve_Tibial	ENSG00000166002	SMCO4	G	0.171075	1.29352e-05	5.42857e-09	G	+
11:93168885:A:G	GTEx/v8	Nerve_Tibial	ENSG00000166002	SMCO4	G	0.170977	1.38014e-05	5.42857e-09	G	+
11:93171862:C:T	GTEx/v8	Nerve_Tibial	ENSG00000166002	SMCO4	T	0.1821	3.49635e-06	5.42857e-09	T	+
11:93172828:A:G	GTEx/v8	Nerve_Tibial	ENSG00000166002	SMCO4	A	0.129211	8.42445e-05	5.42857e-09	A	+
11:93172920:C:CCTGA	GTEx/v8	Nerve_Tibial	ENSG00000166002	SMCO4	CCTGA	0.127411	9.67207e-05	5.42857e-09	CCTGA	+
11:93173020:A:T	GTEx/v8	Nerve_Tibial	ENSG00000166002	SMCO4	T	0.127328	0.000118522	5.42857e-09	T	+
11:93173667:A:G	GTEx/v8	Nerve_Tibial	ENSG00000166002	SMCO4	G	0.125288	0.000137677	5.42857e-09	G	+
11:93175518:C:T	GTEx/v8	Nerve_Tibial	ENSG00000166002	SMCO4	C	0.123934	0.00014661	5.42857e-09	C	+
11:93176904:A:G	GTEx/v8	Nerve_Tibial	ENSG00000166002	SMCO4	A	0.127328	0.000118522	5.42857e-09	A	+
11:93182249:A:G	GTEx/v8	Nerve_Tibial	ENSG00000166002	SMCO4	A	0.138232	2.55387e-05	5.42857e-09	A	+
11:93187807:A:T	GTEx/v8	Nerve_Tibial	ENSG00000166002	SMCO4	A	0.177845	5.41247e-06	5.42857e-09	A	+
11:93190752:C:T	GTEx/v8	Nerve_Tibial	ENSG00000166002	SMCO4	T	0.123768	0.00017962	5.42857e-09	T	+
11:93193051:A:G	GTEx/v8	Nerve_Tibial	ENSG00000166002	SMCO4	A	-0.181499	6.11703e-06	5.42857e-09	G	+
11:93195088:A:C	GTEx/v8	Nerve_Tibial	ENSG00000166002	SMCO4	C	0.123768	0.00017962	5.42857e-09	C	+
11:93195803:C:T	GTEx/v8	Nerve_Tibial	ENSG00000166002	SMCO4	T	0.175965	5.36223e-06	5.42857e-09	T	+
11:93196249:A:C	GTEx/v8	Nerve_Tibial	ENSG00000166002	SMCO4	A	0.179841	3.54424e-06	5.42857e-09	A	+
11:93196442:C:T	GTEx/v8	Nerve_Tibial	ENSG00000166002	SMCO4	C	0.123768	0.00017962	5.42857e-09	C	+
11:93197935:A:G	GTEx/v8	Nerve_Tibial	ENSG00000166002	SMCO4	G	0.123768	0.00017962	5.42857e-09	G	+
11:93198983:C:T	GTEx/v8	Nerve_Tibial	ENSG00000166002	SMCO4	C	0.188512	1.90161e-06	5.42857e-09	C	+
11:93213320:C:G	GTEx/v8	Nerve_Tibial	ENSG00000166002	SMCO4	G	-0.149852	5.60793e-06	5.42857e-09	C	+
11:93213735:C:T	GTEx/v8	Nerve_Tibial	ENSG00000166002	SMCO4	C	-0.150919	4.43946e-06	5.42857e-09	T	+
11:93216684:C:G	GTEx/v8	Nerve_Tibial	ENSG00000166002	SMCO4	G	-0.150919	4.43946e-06	5.42857e-09	C	+
11:93216751:A:G	GTEx/v8	Nerve_Tibial	ENSG00000166002	SMCO4	A	-0.149594	5.44027e-06	5.42857e-09	G	+
11:93217159:A:C	GTEx/v8	Nerve_Tibial	ENSG00000166002	SMCO4	A	-0.150919	4.43946e-06	5.42857e-09	C	+
11:93218355:C:G	GTEx/v8	Nerve_Tibial	ENSG00000166002	SMCO4	C	-0.173656	1.33634e-05	5.42857e-09	G	+
11:93219251:A:T	GTEx/v8	Nerve_Tibial	ENSG00000166002	SMCO4	T	-0.147449	7.22585e-06	5.42857e-09	A	+
11:93221721:A:G	GTEx/v8	Nerve_Tibial	ENSG00000166002	SMCO4	G	-0.154194	2.85849e-06	5.42857e-09	A	+
11:93222311:C:T	GTEx/v8	Nerve_Tibial	ENSG00000166002	SMCO4	T	-0.176095	5.91204e-06	5.42857e-09	C	+
11:93229161:C:T	GTEx/v8	Nerve_Tibial	ENSG00000166002	SMCO4	T	-0.190803	2.92483e-06	5.42857e-09	C	+
11:93229319:G:T	GTEx/v8	Nerve_Tibial	ENSG00000166002	SMCO4	G	0.185749	2.52277e-06	5.42857e-09	G	+
11:93229422:A:G	GTEx/v8	Nerve_Tibial	ENSG00000166002	SMCO4	A	-0.173702	2.61583e-07	5.42857e-09	G	+
11:93229756:C:T	GTEx/v8	Nerve_Tibial	ENSG00000166002	SMCO4	C	0.185749	2.52277e-06	5.42857e-09	C	+
11:93232229:A:G	GTEx/v8	Nerve_Tibial	ENSG00000166002	SMCO4	A	0.19195	3.14083e-07	5.42857e-09	A	+
11:93232745:A:G	GTEx/v8	Nerve_Tibial	ENSG00000166002	SMCO4	G	0.186543	6.02206e-07	5.42857e-09	G	+
11:93233068:A:G	GTEx/v8	Nerve_Tibial	ENSG00000166002	SMCO4	A	0.186543	6.02206e-07	5.42857e-09	A	+
11:93243333:C:T	GTEx/v8	Nerve_Tibial	ENSG00000166002	SMCO4	C	0.195714	1.88642e-07	5.42857e-09	C	+
11:93246042:A:G	GTEx/v8	Nerve_Tibial	ENSG00000166002	SMCO4	G	0.189128	7.25474e-07	5.42857e-09	G	+
11:93247646:C:T	GTEx/v8	Nerve_Tibial	ENSG00000166002	SMCO4	T	0.181185	5.89678e-07	5.42857e-09	NA	NA
11:93248242:A:G	GTEx/v8	Nerve_Tibial	ENSG00000166002	SMCO4	G	0.195714	1.88642e-07	5.42857e-09	G	+
11:93249359:A:G	GTEx/v8	Nerve_Tibial	ENSG00000166002	SMCO4	G	0.195714	1.88642e-07	5.42857e-09	G	+
11:93250827:C:T	GTEx/v8	Nerve_Tibial	ENSG00000166002	SMCO4	C	0.185801	1.25943e-06	5.42857e-09	C	+
11:93252030:C:T	GTEx/v8	Nerve_Tibial	ENSG00000166002	SMCO4	C	0.185801	1.25943e-06	5.42857e-09	C	+
11:93253903:A:G	GTEx/v8	Nerve_Tibial	ENSG00000166002	SMCO4	G	0.177952	3.75438e-06	5.42857e-09	G	+
11:93254612:C:T	GTEx/v8	Nerve_Tibial	ENSG00000166002	SMCO4	C	0.177952	3.75438e-06	5.42857e-09	C	+
11:93255272:A:AAAC	GTEx/v8	Nerve_Tibial	ENSG00000166002	SMCO4	A	0.18483	1.04293e-06	5.42857e-09	A	+
11:93255363:G:T	GTEx/v8	Nerve_Tibial	ENSG00000166002	SMCO4	T	0.173366	2.1429e-06	5.42857e-09	T	+
11:93255519:G:T	GTEx/v8	Nerve_Tibial	ENSG00000166002	SMCO4	G	0.18483	1.04293e-06	5.42857e-09	G	+
11:93255715:A:G	GTEx/v8	Nerve_Tibial	ENSG00000166002	SMCO4	A	0.173366	2.1429e-06	5.42857e-09	A	+
11:93259515:A:G	GTEx/v8	Nerve_Tibial	ENSG00000166002	SMCO4	G	0.179262	3.15712e-06	5.42857e-09	G	+
11:93259965:A:C	GTEx/v8	Nerve_Tibial	ENSG00000166002	SMCO4	C	0.179969	1.14097e-06	5.42857e-09	C	+
11:93261560:A:C	GTEx/v8	Nerve_Tibial	ENSG00000166002	SMCO4	A	0.18713	1.0283e-06	5.42857e-09	A	+
11:93261810:A:AG	GTEx/v8	Nerve_Tibial	ENSG00000166002	SMCO4	AG	0.188492	8.53296e-07	5.42857e-09	AG	+
11:93261886:A:G	GTEx/v8	Nerve_Tibial	ENSG00000166002	SMCO4	G	0.187135	1.0487e-06	5.42857e-09	G	+
11:93264037:C:G	GTEx/v8	Nerve_Tibial	ENSG00000166002	SMCO4	G	0.16838	8.47532e-06	5.42857e-09	G	+
11:93267900:C:T	GTEx/v8	Nerve_Tibial	ENSG00000166002	SMCO4	C	-0.176791	3.31606e-05	5.42857e-09	T	+
11:93267937:A:G	GTEx/v8	Nerve_Tibial	ENSG00000166002	SMCO4	G	0.16922	6.75649e-05	5.42857e-09	G	+
11:93275919:C:G	GTEx/v8	Nerve_Tibial	ENSG00000166002	SMCO4	G	-0.226753	0.000235253	5.42857e-09	C	+
11:93291007:A:G	GTEx/v8	Nerve_Tibial	ENSG00000182919	C11orf54	A	0.341128	6.53284e-05	2.87777e-46	A	+
11:93325648:C:T	GTEx/v8	Nerve_Tibial	ENSG00000182919	C11orf54	C	0.352174	4.50296e-05	2.87777e-46	C	+
11:93359581:C:T	GTEx/v8	Nerve_Tibial	ENSG00000182919	C11orf54	C	0.346827	4.00459e-05	2.87777e-46	C	+
11:93442309:A:G	GTEx/v8	Nerve_Tibial	ENSG00000181333	HEPHL1	G	-0.682741	6.7319e-05	3.04837e-37	G	-
11:93442309:A:G	GTEx/v8	Nerve_Tibial	ENSG00000182919	C11orf54	G	0.381651	0.000175388	2.87777e-46	G	+
11:93716763:G:T	GTEx/v8	Nerve_Tibial	ENSG00000182919	C11orf54	T	0.417009	0.000141364	2.87777e-46	T	+
11:93911816:C:T	GTEx/v8	Nerve_Tibial	ENSG00000181333	HEPHL1	T	-0.656739	0.000120787	3.04837e-37	T	-
11:93942068:A:T	GTEx/v8	Nerve_Tibial	ENSG00000123901	GPR83	A	0.549464	0.00019167	3.85387e-08	A	+
11:93942068:A:T	GTEx/v8	Nerve_Tibial	ENSG00000182919	C11orf54	A	0.381183	0.000136109	2.87777e-46	A	+
11:94242697:C:T	GTEx/v8	Nerve_Tibial	ENSG00000123901	GPR83	T	0.612043	4.52619e-06	3.85387e-08	T	+
11:94276857:C:T	GTEx/v8	Nerve_Tibial	ENSG00000181333	HEPHL1	T	-0.757371	3.57298e-06	3.04837e-37	T	-
12:4384844:G:T	GTEx/v8	Nerve_Tibial	ENSG00000118971	CCND2	G	0.757535	3.21724e-13	2.10734e-09	T	-
2:27598097:C:T	GTEx/v8	Pancreas	ENSG00000084774	CAD	C	0.145427	0.000120403	9.08683e-20	C	+
2:27598097:C:T	GTEx/v8	Pancreas	ENSG00000115241	PPM1G	C	-0.13396	1.5126e-05	0.000308664	C	-
2:27730940:C:T	GTEx/v8	Pancreas	ENSG00000115241	PPM1G	C	-0.146117	1.14367e-06	0.000308664	C	-
2:27741072:C:G	GTEx/v8	Pancreas	ENSG00000115241	PPM1G	G	-0.11747	4.78883e-05	0.000308664	G	-
2:27741105:A:G	GTEx/v8	Pancreas	ENSG00000115241	PPM1G	G	-0.122062	3.25523e-05	0.000308664	G	-
2:27741237:C:T	GTEx/v8	Pancreas	ENSG00000115241	PPM1G	C	-0.132079	7.61134e-06	0.000308664	C	-
2:27742603:C:T	GTEx/v8	Pancreas	ENSG00000115241	PPM1G	C	-0.138215	2.42832e-06	0.000308664	C	-
2:27750545:A:G	GTEx/v8	Pancreas	ENSG00000115241	PPM1G	G	-0.114117	9.70691e-05	0.000308664	G	-
2:27750546:A:T	GTEx/v8	Pancreas	ENSG00000115241	PPM1G	A	-0.114117	9.70691e-05	0.000308664	A	-
2:27752463:A:G	GTEx/v8	Pancreas	ENSG00000115241	PPM1G	A	-0.113802	0.000119871	0.000308664	A	-
11:93073640:A:C	GTEx/v8	Pancreas	ENSG00000166002	SMCO4	C	-0.229361	3.72523e-05	0.000219177	A	+
11:93080873:A:T	GTEx/v8	Pancreas	ENSG00000165325	CCDC67	A	-0.432243	1.53012e-06	5.75847e-07	A	-
11:93085537:G:T	GTEx/v8	Pancreas	ENSG00000165325	CCDC67	G	-0.430969	2.28657e-06	5.75847e-07	G	-
11:93090840:C:T	GTEx/v8	Pancreas	ENSG00000165325	CCDC67	C	-0.430969	2.28657e-06	5.75847e-07	C	-
11:93091882:A:G	GTEx/v8	Pancreas	ENSG00000165325	CCDC67	A	-0.430969	2.28657e-06	5.75847e-07	A	-
11:93096734:A:G	GTEx/v8	Pancreas	ENSG00000165325	CCDC67	G	-0.406557	4.8558e-06	5.75847e-07	G	-
11:93101615:A:G	GTEx/v8	Pancreas	ENSG00000165325	CCDC67	G	-0.422674	1.79107e-06	5.75847e-07	G	-
11:93103419:C:G	GTEx/v8	Pancreas	ENSG00000165325	CCDC67	G	-0.451244	2.31519e-07	5.75847e-07	G	-
11:93103458:A:AAAT	GTEx/v8	Pancreas	ENSG00000166002	SMCO4	AAAT	0.225751	3.77865e-05	0.000219177	AAAT	+
11:93103576:C:T	GTEx/v8	Pancreas	ENSG00000165325	CCDC67	T	-0.429721	1.22047e-06	5.75847e-07	T	-
11:93103662:A:T	GTEx/v8	Pancreas	ENSG00000165325	CCDC67	A	-0.451244	2.31519e-07	5.75847e-07	A	-
11:93103766:C:G	GTEx/v8	Pancreas	ENSG00000165325	CCDC67	C	-0.451244	2.31519e-07	5.75847e-07	C	-
11:93106409:A:G	GTEx/v8	Pancreas	ENSG00000165325	CCDC67	A	-0.450992	2.50393e-07	5.75847e-07	A	-
11:93106695:A:G	GTEx/v8	Pancreas	ENSG00000165325	CCDC67	G	-0.451244	2.31519e-07	5.75847e-07	NA	NA
11:93107042:A:T	GTEx/v8	Pancreas	ENSG00000166002	SMCO4	A	0.207501	0.000102423	0.000219177	A	+
11:93107307:C:T	GTEx/v8	Pancreas	ENSG00000165325	CCDC67	C	-0.451244	2.31519e-07	5.75847e-07	C	-
11:93107625:A:G	GTEx/v8	Pancreas	ENSG00000165325	CCDC67	G	-0.463846	1.0629e-07	5.75847e-07	G	-
11:93107958:A:T	GTEx/v8	Pancreas	ENSG00000165325	CCDC67	T	-0.451244	2.31519e-07	5.75847e-07	T	-
11:93108293:G:T	GTEx/v8	Pancreas	ENSG00000165325	CCDC67	G	-0.451244	2.31519e-07	5.75847e-07	G	-
11:93108336:A:G	GTEx/v8	Pancreas	ENSG00000165325	CCDC67	A	-0.451244	2.31519e-07	5.75847e-07	A	-
11:93108964:C:T	GTEx/v8	Pancreas	ENSG00000165325	CCDC67	T	-0.451244	2.31519e-07	5.75847e-07	T	-
11:93109251:A:T	GTEx/v8	Pancreas	ENSG00000165325	CCDC67	A	-0.451244	2.31519e-07	5.75847e-07	A	-
11:93109489:C:G	GTEx/v8	Pancreas	ENSG00000165325	CCDC67	C	-0.451244	2.31519e-07	5.75847e-07	C	-
11:93109553:A:G	GTEx/v8	Pancreas	ENSG00000166002	SMCO4	G	0.207501	0.000102423	0.000219177	G	+
11:93110014:A:T	GTEx/v8	Pancreas	ENSG00000165325	CCDC67	A	-0.451244	2.31519e-07	5.75847e-07	A	-
11:93110095:A:G	GTEx/v8	Pancreas	ENSG00000165325	CCDC67	G	-0.451244	2.31519e-07	5.75847e-07	G	-
11:93110306:G:T	GTEx/v8	Pancreas	ENSG00000165325	CCDC67	T	-0.451244	2.31519e-07	5.75847e-07	T	-
11:93110446:G:T	GTEx/v8	Pancreas	ENSG00000165325	CCDC67	G	-0.451244	2.31519e-07	5.75847e-07	G	-
11:93110533:A:G	GTEx/v8	Pancreas	ENSG00000165325	CCDC67	A	-0.451244	2.31519e-07	5.75847e-07	A	-
11:93111109:C:T	GTEx/v8	Pancreas	ENSG00000165325	CCDC67	T	-0.451244	2.31519e-07	5.75847e-07	T	-
11:93111478:G:T	GTEx/v8	Pancreas	ENSG00000166002	SMCO4	G	-0.226923	3.6224e-05	0.000219177	T	+
11:93112040:A:C	GTEx/v8	Pancreas	ENSG00000165325	CCDC67	A	-0.429721	1.22047e-06	5.75847e-07	A	-
11:93112114:G:T	GTEx/v8	Pancreas	ENSG00000165325	CCDC67	G	-0.451244	2.31519e-07	5.75847e-07	G	-
11:93112448:C:T	GTEx/v8	Pancreas	ENSG00000165325	CCDC67	C	-0.451244	2.31519e-07	5.75847e-07	C	-
11:93112492:C:G	GTEx/v8	Pancreas	ENSG00000166002	SMCO4	G	0.207501	0.000102423	0.000219177	G	+
11:93112917:C:CATGCACA	GTEx/v8	Pancreas	ENSG00000165325	CCDC67	CATGCACA	-0.451244	2.31519e-07	5.75847e-07	CATGCACA	-
11:93113497:C:CATT	GTEx/v8	Pancreas	ENSG00000166002	SMCO4	CATT	0.207501	0.000102423	0.000219177	CATT	+
11:93114111:C:T	GTEx/v8	Pancreas	ENSG00000165325	CCDC67	T	-0.429721	1.22047e-06	5.75847e-07	T	-
11:93114933:A:T	GTEx/v8	Pancreas	ENSG00000165325	CCDC67	A	-0.451244	2.31519e-07	5.75847e-07	A	-
11:93116131:G:T	GTEx/v8	Pancreas	ENSG00000165325	CCDC67	T	-0.451244	2.31519e-07	5.75847e-07	T	-
11:93116327:C:T	GTEx/v8	Pancreas	ENSG00000165325	CCDC67	T	-0.429721	1.22047e-06	5.75847e-07	T	-
11:93116344:A:G	GTEx/v8	Pancreas	ENSG00000165325	CCDC67	A	-0.451244	2.31519e-07	5.75847e-07	A	-
11:93117854:C:G	GTEx/v8	Pancreas	ENSG00000165325	CCDC67	G	-0.451244	2.31519e-07	5.75847e-07	G	-
11:93118116:A:G	GTEx/v8	Pancreas	ENSG00000165325	CCDC67	A	-0.461479	1.12456e-07	5.75847e-07	A	-
11:93118413:A:AG	GTEx/v8	Pancreas	ENSG00000165325	CCDC67	A	-0.462235	1.42592e-07	5.75847e-07	A	-
11:93118415:C:G	GTEx/v8	Pancreas	ENSG00000165325	CCDC67	C	-0.462235	1.42592e-07	5.75847e-07	C	-
11:93118840:C:T	GTEx/v8	Pancreas	ENSG00000166002	SMCO4	C	-0.226923	3.6224e-05	0.000219177	T	+
11:93119917:C:T	GTEx/v8	Pancreas	ENSG00000165325	CCDC67	T	-0.450782	2.82844e-07	5.75847e-07	T	-
11:93120514:A:T	GTEx/v8	Pancreas	ENSG00000165325	CCDC67	A	-0.384883	6.9855e-06	5.75847e-07	A	-
11:93120554:A:G	GTEx/v8	Pancreas	ENSG00000165325	CCDC67	A	-0.450782	2.82844e-07	5.75847e-07	A	-
11:93122128:C:T	GTEx/v8	Pancreas	ENSG00000166002	SMCO4	T	-0.214343	0.000107682	0.000219177	C	+
11:93122326:A:G	GTEx/v8	Pancreas	ENSG00000165325	CCDC67	A	-0.384883	6.9855e-06	5.75847e-07	A	-
11:93122515:A:G	GTEx/v8	Pancreas	ENSG00000165325	CCDC67	A	-0.384883	6.9855e-06	5.75847e-07	A	-
11:93122529:G:T	GTEx/v8	Pancreas	ENSG00000165325	CCDC67	T	-0.384883	6.9855e-06	5.75847e-07	T	-
11:93122711:C:CTACT	GTEx/v8	Pancreas	ENSG00000165325	CCDC67	CTACT	-0.384883	6.9855e-06	5.75847e-07	CTACT	-
11:93122715:A:C	GTEx/v8	Pancreas	ENSG00000165325	CCDC67	A	-0.384883	6.9855e-06	5.75847e-07	A	-
11:93122954:A:T	GTEx/v8	Pancreas	ENSG00000165325	CCDC67	A	-0.384883	6.9855e-06	5.75847e-07	A	-
11:93125200:C:T	GTEx/v8	Pancreas	ENSG00000165325	CCDC67	T	-0.384883	6.9855e-06	5.75847e-07	T	-
11:93125209:C:T	GTEx/v8	Pancreas	ENSG00000165325	CCDC67	C	-0.384883	6.9855e-06	5.75847e-07	C	-
11:93125844:A:AAAGAG	GTEx/v8	Pancreas	ENSG00000165325	CCDC67	AAAGAG	-0.384883	6.9855e-06	5.75847e-07	AAAGAG	-
11:93125872:G:T	GTEx/v8	Pancreas	ENSG00000165325	CCDC67	G	-0.384883	6.9855e-06	5.75847e-07	G	-
11:93126728:A:T	GTEx/v8	Pancreas	ENSG00000165325	CCDC67	A	-0.384883	6.9855e-06	5.75847e-07	A	-
11:93126799:C:T	GTEx/v8	Pancreas	ENSG00000166002	SMCO4	T	0.207501	0.000102423	0.000219177	T	+
11:93126886:A:AG	GTEx/v8	Pancreas	ENSG00000165325	CCDC67	AG	-0.384883	6.9855e-06	5.75847e-07	AG	-
11:93126914:A:G	GTEx/v8	Pancreas	ENSG00000166002	SMCO4	G	0.207501	0.000102423	0.000219177	G	+
11:93127141:C:G	GTEx/v8	Pancreas	ENSG00000165325	CCDC67	C	-0.363016	2.91812e-05	5.75847e-07	C	-
11:93127174:C:T	GTEx/v8	Pancreas	ENSG00000165325	CCDC67	T	-0.363016	2.91812e-05	5.75847e-07	T	-
11:93128120:C:CTGAG	GTEx/v8	Pancreas	ENSG00000166002	SMCO4	C	-0.226923	3.6224e-05	0.000219177	CTGAG	+
11:93129279:A:G	GTEx/v8	Pancreas	ENSG00000165325	CCDC67	A	-0.384883	6.9855e-06	5.75847e-07	A	-
11:93129483:C:G	GTEx/v8	Pancreas	ENSG00000165325	CCDC67	C	-0.384883	6.9855e-06	5.75847e-07	C	-
11:93129484:A:G	GTEx/v8	Pancreas	ENSG00000165325	CCDC67	G	-0.384883	6.9855e-06	5.75847e-07	G	-
11:93129893:C:T	GTEx/v8	Pancreas	ENSG00000165325	CCDC67	C	-0.384883	6.9855e-06	5.75847e-07	C	-
11:93130151:T:TC	GTEx/v8	Pancreas	ENSG00000165325	CCDC67	TC	-0.384883	6.9855e-06	5.75847e-07	TC	-
11:93130157:A:G	GTEx/v8	Pancreas	ENSG00000165325	CCDC67	G	-0.384883	6.9855e-06	5.75847e-07	G	-
11:93130266:G:T	GTEx/v8	Pancreas	ENSG00000165325	CCDC67	G	-0.384883	6.9855e-06	5.75847e-07	G	-
11:93131066:A:G	GTEx/v8	Pancreas	ENSG00000165325	CCDC67	G	-0.363016	2.91812e-05	5.75847e-07	G	-
11:93131465:A:T	GTEx/v8	Pancreas	ENSG00000165325	CCDC67	T	-0.384883	6.9855e-06	5.75847e-07	T	-
11:93131533:A:G	GTEx/v8	Pancreas	ENSG00000165325	CCDC67	A	-0.384883	6.9855e-06	5.75847e-07	A	-
11:93131948:A:G	GTEx/v8	Pancreas	ENSG00000165325	CCDC67	G	-0.38656	6.13311e-06	5.75847e-07	NA	NA
11:93132328:G:T	GTEx/v8	Pancreas	ENSG00000165325	CCDC67	T	-0.384883	6.9855e-06	5.75847e-07	T	-
11:93132994:A:T	GTEx/v8	Pancreas	ENSG00000165325	CCDC67	T	-0.341634	0.000107169	5.75847e-07	T	-
11:93133229:C:T	GTEx/v8	Pancreas	ENSG00000165325	CCDC67	C	-0.384883	6.9855e-06	5.75847e-07	C	-
11:93133579:T:TCCCTGTACCA	GTEx/v8	Pancreas	ENSG00000165325	CCDC67	TCCCTGTACCA	-0.384883	6.9855e-06	5.75847e-07	TCCCTGTACCA	-
11:93133719:A:G	GTEx/v8	Pancreas	ENSG00000165325	CCDC67	G	-0.384883	6.9855e-06	5.75847e-07	G	-
11:93134059:A:T	GTEx/v8	Pancreas	ENSG00000165325	CCDC67	T	-0.384883	6.9855e-06	5.75847e-07	T	-
11:93135132:A:T	GTEx/v8	Pancreas	ENSG00000165325	CCDC67	A	-0.38656	6.13311e-06	5.75847e-07	A	-
11:93135546:A:G	GTEx/v8	Pancreas	ENSG00000165325	CCDC67	A	-0.364786	2.57883e-05	5.75847e-07	A	-
11:93138228:T:TA	GTEx/v8	Pancreas	ENSG00000165325	CCDC67	TA	-0.392845	1.17515e-05	5.75847e-07	TA	-
11:93139551:A:G	GTEx/v8	Pancreas	ENSG00000165325	CCDC67	A	-0.364786	2.57883e-05	5.75847e-07	A	-
11:93139645:C:CTAAA	GTEx/v8	Pancreas	ENSG00000165325	CCDC67	C	-0.364786	2.57883e-05	5.75847e-07	C	-
11:93140348:A:G	GTEx/v8	Pancreas	ENSG00000165325	CCDC67	A	-0.38656	6.13311e-06	5.75847e-07	A	-
11:93148425:A:G	GTEx/v8	Pancreas	ENSG00000165325	CCDC67	G	-0.384953	6.00919e-06	5.75847e-07	G	-
11:93148817:A:G	GTEx/v8	Pancreas	ENSG00000166002	SMCO4	A	0.215702	7.32166e-05	0.000219177	A	+
11:93148948:C:G	GTEx/v8	Pancreas	ENSG00000166002	SMCO4	C	0.240557	1.21533e-05	0.000219177	C	+
11:93149172:A:G	GTEx/v8	Pancreas	ENSG00000166002	SMCO4	A	0.23428	2.06701e-05	0.000219177	A	+
11:93149277:C:T	GTEx/v8	Pancreas	ENSG00000166002	SMCO4	T	0.23428	2.06701e-05	0.000219177	T	+
11:93150181:A:T	GTEx/v8	Pancreas	ENSG00000166002	SMCO4	T	0.23428	2.06701e-05	0.000219177	T	+
11:93150392:C:G	GTEx/v8	Pancreas	ENSG00000166002	SMCO4	C	0.228198	3.37182e-05	0.000219177	C	+
11:93150394:A:G	GTEx/v8	Pancreas	ENSG00000166002	SMCO4	A	0.228198	3.37182e-05	0.000219177	A	+
11:93150836:G:T	GTEx/v8	Pancreas	ENSG00000166002	SMCO4	G	0.216926	6.83331e-05	0.000219177	G	+
11:93151302:A:C	GTEx/v8	Pancreas	ENSG00000166002	SMCO4	A	0.240557	1.21533e-05	0.000219177	A	+
11:93160926:A:G	GTEx/v8	Pancreas	ENSG00000166002	SMCO4	A	0.240557	1.21533e-05	0.000219177	A	+
11:93160974:C:G	GTEx/v8	Pancreas	ENSG00000166002	SMCO4	G	0.222938	4.20353e-05	0.000219177	NA	NA
11:93161528:A:G	GTEx/v8	Pancreas	ENSG00000166002	SMCO4	G	0.238862	1.31945e-05	0.000219177	G	+
11:93161583:A:G	GTEx/v8	Pancreas	ENSG00000166002	SMCO4	G	0.240557	1.21533e-05	0.000219177	G	+
11:93161837:A:G	GTEx/v8	Pancreas	ENSG00000166002	SMCO4	A	0.240557	1.21533e-05	0.000219177	A	+
11:93163137:A:C	GTEx/v8	Pancreas	ENSG00000166002	SMCO4	C	0.240557	1.21533e-05	0.000219177	C	+
11:93163799:C:T	GTEx/v8	Pancreas	ENSG00000166002	SMCO4	T	0.221243	5.0307e-05	0.000219177	T	+
11:93164957:A:T	GTEx/v8	Pancreas	ENSG00000166002	SMCO4	A	0.240557	1.21533e-05	0.000219177	A	+
11:93164980:G:T	GTEx/v8	Pancreas	ENSG00000165325	CCDC67	G	-0.355187	4.87499e-05	5.75847e-07	G	-
11:93166368:C:T	GTEx/v8	Pancreas	ENSG00000166002	SMCO4	C	0.240557	1.21533e-05	0.000219177	C	+
11:93166731:G:T	GTEx/v8	Pancreas	ENSG00000166002	SMCO4	G	0.240557	1.21533e-05	0.000219177	G	+
11:93168885:A:G	GTEx/v8	Pancreas	ENSG00000166002	SMCO4	G	0.250143	5.20946e-06	0.000219177	G	+
11:93171862:C:T	GTEx/v8	Pancreas	ENSG00000166002	SMCO4	T	0.21257	9.47096e-05	0.000219177	T	+
11:93174293:C:T	GTEx/v8	Pancreas	ENSG00000165325	CCDC67	T	-0.39173	4.63858e-06	5.75847e-07	T	-
11:93181202:C:T	GTEx/v8	Pancreas	ENSG00000165325	CCDC67	C	-0.39173	4.63858e-06	5.75847e-07	C	-
11:93182427:A:T	GTEx/v8	Pancreas	ENSG00000165325	CCDC67	A	-0.39173	4.63858e-06	5.75847e-07	A	-
11:93187807:A:T	GTEx/v8	Pancreas	ENSG00000166002	SMCO4	A	0.21257	9.47096e-05	0.000219177	A	+
11:93198983:C:T	GTEx/v8	Pancreas	ENSG00000166002	SMCO4	C	0.209787	0.000102529	0.000219177	C	+
11:93218355:C:G	GTEx/v8	Pancreas	ENSG00000166002	SMCO4	C	-0.23012	1.9344e-05	0.000219177	G	+
11:93222311:C:T	GTEx/v8	Pancreas	ENSG00000166002	SMCO4	T	-0.232445	7.77858e-06	0.000219177	C	+
11:93229161:C:T	GTEx/v8	Pancreas	ENSG00000166002	SMCO4	T	-0.236917	1.15212e-05	0.000219177	C	+
11:93229319:G:T	GTEx/v8	Pancreas	ENSG00000166002	SMCO4	G	0.247292	3.68826e-06	0.000219177	G	+
11:93229756:C:T	GTEx/v8	Pancreas	ENSG00000166002	SMCO4	C	0.247292	3.68826e-06	0.000219177	C	+
11:93232229:A:G	GTEx/v8	Pancreas	ENSG00000166002	SMCO4	A	0.231187	1.22575e-05	0.000219177	A	+
11:93232745:A:G	GTEx/v8	Pancreas	ENSG00000166002	SMCO4	G	0.219145	3.51768e-05	0.000219177	G	+
11:93233068:A:G	GTEx/v8	Pancreas	ENSG00000166002	SMCO4	A	0.219145	3.51768e-05	0.000219177	A	+
11:93243333:C:T	GTEx/v8	Pancreas	ENSG00000166002	SMCO4	C	0.240772	8.09162e-06	0.000219177	C	+
11:93246042:A:G	GTEx/v8	Pancreas	ENSG00000166002	SMCO4	G	0.245053	5.89606e-06	0.000219177	G	+
11:93247646:C:T	GTEx/v8	Pancreas	ENSG00000166002	SMCO4	T	0.201224	7.46236e-05	0.000219177	NA	NA
11:93248242:A:G	GTEx/v8	Pancreas	ENSG00000166002	SMCO4	G	0.240772	8.09162e-06	0.000219177	G	+
11:93249359:A:G	GTEx/v8	Pancreas	ENSG00000166002	SMCO4	G	0.240772	8.09162e-06	0.000219177	G	+
11:93250827:C:T	GTEx/v8	Pancreas	ENSG00000166002	SMCO4	C	0.245053	5.89606e-06	0.000219177	C	+
11:93252030:C:T	GTEx/v8	Pancreas	ENSG00000166002	SMCO4	C	0.245053	5.89606e-06	0.000219177	C	+
11:93253903:A:G	GTEx/v8	Pancreas	ENSG00000166002	SMCO4	G	0.221175	3.98826e-05	0.000219177	G	+
11:93254612:C:T	GTEx/v8	Pancreas	ENSG00000166002	SMCO4	C	0.221175	3.98826e-05	0.000219177	C	+
11:93255272:A:AAAC	GTEx/v8	Pancreas	ENSG00000166002	SMCO4	A	0.217321	5.22038e-05	0.000219177	A	+
11:93255519:G:T	GTEx/v8	Pancreas	ENSG00000166002	SMCO4	G	0.217321	5.22038e-05	0.000219177	G	+
11:93259515:A:G	GTEx/v8	Pancreas	ENSG00000166002	SMCO4	G	0.221175	3.98826e-05	0.000219177	G	+
11:93259965:A:C	GTEx/v8	Pancreas	ENSG00000166002	SMCO4	C	0.213638	2.8157e-05	0.000219177	C	+
11:93261560:A:C	GTEx/v8	Pancreas	ENSG00000166002	SMCO4	A	0.247182	4.96702e-06	0.000219177	A	+
11:93261810:A:AG	GTEx/v8	Pancreas	ENSG00000166002	SMCO4	AG	0.247182	4.96702e-06	0.000219177	AG	+
11:93261886:A:G	GTEx/v8	Pancreas	ENSG00000166002	SMCO4	G	0.245053	5.89606e-06	0.000219177	G	+
11:93073640:A:C	GTEx/v8	Pituitary	ENSG00000165325	CCDC67	C	0.372775	2.10882e-08	2.54522e-08	A	-
11:93079700:C:G	GTEx/v8	Pituitary	ENSG00000165325	CCDC67	G	-0.340718	1.75937e-07	2.54522e-08	G	-
11:93079718:C:T	GTEx/v8	Pituitary	ENSG00000165325	CCDC67	T	-0.351126	7.42457e-08	2.54522e-08	T	-
11:93081815:A:G	GTEx/v8	Pituitary	ENSG00000165325	CCDC67	A	-0.351126	7.42457e-08	2.54522e-08	A	-
11:93090887:C:T	GTEx/v8	Pituitary	ENSG00000165325	CCDC67	C	-0.351126	7.42457e-08	2.54522e-08	C	-
11:93096734:A:G	GTEx/v8	Pituitary	ENSG00000165325	CCDC67	G	-0.234747	5.43902e-05	2.54522e-08	G	-
11:93098823:A:G	GTEx/v8	Pituitary	ENSG00000165325	CCDC67	A	-0.399612	2.72036e-10	2.54522e-08	A	-
11:93101615:A:G	GTEx/v8	Pituitary	ENSG00000165325	CCDC67	G	-0.243238	2.78426e-05	2.54522e-08	G	-
11:93103419:C:G	GTEx/v8	Pituitary	ENSG00000165325	CCDC67	G	-0.254595	1.04528e-05	2.54522e-08	G	-
11:93103458:A:AAAT	GTEx/v8	Pituitary	ENSG00000165325	CCDC67	AAAT	-0.411454	8.458e-11	2.54522e-08	AAAT	-
11:93103576:C:T	GTEx/v8	Pituitary	ENSG00000165325	CCDC67	T	-0.243238	2.78426e-05	2.54522e-08	T	-
11:93103662:A:T	GTEx/v8	Pituitary	ENSG00000165325	CCDC67	A	-0.254595	1.04528e-05	2.54522e-08	A	-
11:93103766:C:G	GTEx/v8	Pituitary	ENSG00000165325	CCDC67	C	-0.254595	1.04528e-05	2.54522e-08	C	-
11:93103830:C:T	GTEx/v8	Pituitary	ENSG00000165325	CCDC67	C	-0.399612	2.72036e-10	2.54522e-08	C	-
11:93106409:A:G	GTEx/v8	Pituitary	ENSG00000165325	CCDC67	A	-0.248193	2.2997e-05	2.54522e-08	A	-
11:93106695:A:G	GTEx/v8	Pituitary	ENSG00000165325	CCDC67	G	-0.254595	1.04528e-05	2.54522e-08	NA	NA
11:93107042:A:T	GTEx/v8	Pituitary	ENSG00000165325	CCDC67	A	-0.399612	2.72036e-10	2.54522e-08	A	-
11:93107307:C:T	GTEx/v8	Pituitary	ENSG00000165325	CCDC67	C	-0.254595	1.04528e-05	2.54522e-08	C	-
11:93107625:A:G	GTEx/v8	Pituitary	ENSG00000165325	CCDC67	G	-0.257704	8.26318e-06	2.54522e-08	G	-
11:93107958:A:T	GTEx/v8	Pituitary	ENSG00000165325	CCDC67	T	-0.254595	1.04528e-05	2.54522e-08	T	-
11:93108284:C:T	GTEx/v8	Pituitary	ENSG00000165325	CCDC67	T	-0.399612	2.72036e-10	2.54522e-08	T	-
11:93108293:G:T	GTEx/v8	Pituitary	ENSG00000165325	CCDC67	G	-0.254595	1.04528e-05	2.54522e-08	G	-
11:93108336:A:G	GTEx/v8	Pituitary	ENSG00000165325	CCDC67	A	-0.254595	1.04528e-05	2.54522e-08	A	-
11:93108964:C:T	GTEx/v8	Pituitary	ENSG00000165325	CCDC67	T	-0.254595	1.04528e-05	2.54522e-08	T	-
11:93109251:A:T	GTEx/v8	Pituitary	ENSG00000165325	CCDC67	A	-0.254595	1.04528e-05	2.54522e-08	A	-
11:93109489:C:G	GTEx/v8	Pituitary	ENSG00000165325	CCDC67	C	-0.254595	1.04528e-05	2.54522e-08	C	-
11:93109553:A:G	GTEx/v8	Pituitary	ENSG00000165325	CCDC67	G	-0.399612	2.72036e-10	2.54522e-08	G	-
11:93110014:A:T	GTEx/v8	Pituitary	ENSG00000165325	CCDC67	A	-0.254595	1.04528e-05	2.54522e-08	A	-
11:93110095:A:G	GTEx/v8	Pituitary	ENSG00000165325	CCDC67	G	-0.254595	1.04528e-05	2.54522e-08	G	-
11:93110306:G:T	GTEx/v8	Pituitary	ENSG00000165325	CCDC67	T	-0.254595	1.04528e-05	2.54522e-08	T	-
11:93110446:G:T	GTEx/v8	Pituitary	ENSG00000165325	CCDC67	G	-0.254595	1.04528e-05	2.54522e-08	G	-
11:93110533:A:G	GTEx/v8	Pituitary	ENSG00000165325	CCDC67	A	-0.254595	1.04528e-05	2.54522e-08	A	-
11:93111073:A:G	GTEx/v8	Pituitary	ENSG00000165325	CCDC67	G	-0.38169	1.22703e-09	2.54522e-08	G	-
11:93111109:C:T	GTEx/v8	Pituitary	ENSG00000165325	CCDC67	T	-0.254595	1.04528e-05	2.54522e-08	T	-
11:93111478:G:T	GTEx/v8	Pituitary	ENSG00000165325	CCDC67	G	0.419546	3.95081e-11	2.54522e-08	T	-
11:93112040:A:C	GTEx/v8	Pituitary	ENSG00000165325	CCDC67	A	-0.243238	2.78426e-05	2.54522e-08	A	-
11:93112114:G:T	GTEx/v8	Pituitary	ENSG00000165325	CCDC67	G	-0.254595	1.04528e-05	2.54522e-08	G	-
11:93112448:C:T	GTEx/v8	Pituitary	ENSG00000165325	CCDC67	C	-0.254595	1.04528e-05	2.54522e-08	C	-
11:93112492:C:G	GTEx/v8	Pituitary	ENSG00000165325	CCDC67	G	-0.399612	2.72036e-10	2.54522e-08	G	-
11:93112917:C:CATGCACA	GTEx/v8	Pituitary	ENSG00000165325	CCDC67	CATGCACA	-0.254595	1.04528e-05	2.54522e-08	CATGCACA	-
11:93113497:C:CATT	GTEx/v8	Pituitary	ENSG00000165325	CCDC67	CATT	-0.399612	2.72036e-10	2.54522e-08	CATT	-
11:93114111:C:T	GTEx/v8	Pituitary	ENSG00000165325	CCDC67	T	-0.243238	2.78426e-05	2.54522e-08	T	-
11:93114933:A:T	GTEx/v8	Pituitary	ENSG00000165325	CCDC67	A	-0.254595	1.04528e-05	2.54522e-08	A	-
11:93116131:G:T	GTEx/v8	Pituitary	ENSG00000165325	CCDC67	T	-0.254595	1.04528e-05	2.54522e-08	T	-
11:93116327:C:T	GTEx/v8	Pituitary	ENSG00000165325	CCDC67	T	-0.243238	2.78426e-05	2.54522e-08	T	-
11:93116344:A:G	GTEx/v8	Pituitary	ENSG00000165325	CCDC67	A	-0.254595	1.04528e-05	2.54522e-08	A	-
11:93117370:C:G	GTEx/v8	Pituitary	ENSG00000165325	CCDC67	C	-0.399612	2.72036e-10	2.54522e-08	C	-
11:93117854:C:G	GTEx/v8	Pituitary	ENSG00000165325	CCDC67	G	-0.254595	1.04528e-05	2.54522e-08	G	-
11:93118116:A:G	GTEx/v8	Pituitary	ENSG00000165325	CCDC67	A	-0.239581	2.75692e-05	2.54522e-08	A	-
11:93118413:A:AG	GTEx/v8	Pituitary	ENSG00000165325	CCDC67	A	-0.263316	8.66773e-06	2.54522e-08	A	-
11:93118415:C:G	GTEx/v8	Pituitary	ENSG00000165325	CCDC67	C	-0.263316	8.66773e-06	2.54522e-08	C	-
11:93118515:A:G	GTEx/v8	Pituitary	ENSG00000165325	CCDC67	A	-0.399612	2.72036e-10	2.54522e-08	A	-
11:93118840:C:T	GTEx/v8	Pituitary	ENSG00000165325	CCDC67	C	0.419546	3.95081e-11	2.54522e-08	T	-
11:93119917:C:T	GTEx/v8	Pituitary	ENSG00000165325	CCDC67	T	-0.249821	1.41776e-05	2.54522e-08	T	-
11:93120514:A:T	GTEx/v8	Pituitary	ENSG00000165325	CCDC67	A	-0.258652	6.61848e-06	2.54522e-08	A	-
11:93120554:A:G	GTEx/v8	Pituitary	ENSG00000165325	CCDC67	A	-0.249821	1.41776e-05	2.54522e-08	A	-
11:93122128:C:T	GTEx/v8	Pituitary	ENSG00000165325	CCDC67	T	0.414114	1.11809e-10	2.54522e-08	C	-
11:93122326:A:G	GTEx/v8	Pituitary	ENSG00000165325	CCDC67	A	-0.258652	6.61848e-06	2.54522e-08	A	-
11:93122515:A:G	GTEx/v8	Pituitary	ENSG00000165325	CCDC67	A	-0.258652	6.61848e-06	2.54522e-08	A	-
11:93122529:G:T	GTEx/v8	Pituitary	ENSG00000165325	CCDC67	T	-0.258652	6.61848e-06	2.54522e-08	T	-
11:93122711:C:CTACT	GTEx/v8	Pituitary	ENSG00000165325	CCDC67	CTACT	-0.258652	6.61848e-06	2.54522e-08	CTACT	-
11:93122715:A:C	GTEx/v8	Pituitary	ENSG00000165325	CCDC67	A	-0.258652	6.61848e-06	2.54522e-08	A	-
11:93122954:A:T	GTEx/v8	Pituitary	ENSG00000165325	CCDC67	A	-0.258652	6.61848e-06	2.54522e-08	A	-
11:93125200:C:T	GTEx/v8	Pituitary	ENSG00000165325	CCDC67	T	-0.258652	6.61848e-06	2.54522e-08	T	-
11:93125209:C:T	GTEx/v8	Pituitary	ENSG00000165325	CCDC67	C	-0.258652	6.61848e-06	2.54522e-08	C	-
11:93125844:A:AAAGAG	GTEx/v8	Pituitary	ENSG00000165325	CCDC67	AAAGAG	-0.258652	6.61848e-06	2.54522e-08	AAAGAG	-
11:93125872:G:T	GTEx/v8	Pituitary	ENSG00000165325	CCDC67	G	-0.258652	6.61848e-06	2.54522e-08	G	-
11:93126728:A:T	GTEx/v8	Pituitary	ENSG00000165325	CCDC67	A	-0.258652	6.61848e-06	2.54522e-08	A	-
11:93126799:C:T	GTEx/v8	Pituitary	ENSG00000165325	CCDC67	T	-0.399612	2.72036e-10	2.54522e-08	T	-
11:93126886:A:AG	GTEx/v8	Pituitary	ENSG00000165325	CCDC67	AG	-0.258652	6.61848e-06	2.54522e-08	AG	-
11:93126914:A:G	GTEx/v8	Pituitary	ENSG00000165325	CCDC67	G	-0.399612	2.72036e-10	2.54522e-08	G	-
11:93127141:C:G	GTEx/v8	Pituitary	ENSG00000165325	CCDC67	C	-0.247114	1.81799e-05	2.54522e-08	C	-
11:93127174:C:T	GTEx/v8	Pituitary	ENSG00000165325	CCDC67	T	-0.247114	1.81799e-05	2.54522e-08	T	-
11:93128120:C:CTGAG	GTEx/v8	Pituitary	ENSG00000165325	CCDC67	C	0.419546	3.95081e-11	2.54522e-08	CTGAG	-
11:93129279:A:G	GTEx/v8	Pituitary	ENSG00000165325	CCDC67	A	-0.258652	6.61848e-06	2.54522e-08	A	-
11:93129483:C:G	GTEx/v8	Pituitary	ENSG00000165325	CCDC67	C	-0.258652	6.61848e-06	2.54522e-08	C	-
11:93129484:A:G	GTEx/v8	Pituitary	ENSG00000165325	CCDC67	G	-0.258652	6.61848e-06	2.54522e-08	G	-
11:93129893:C:T	GTEx/v8	Pituitary	ENSG00000165325	CCDC67	C	-0.258652	6.61848e-06	2.54522e-08	C	-
11:93130151:T:TC	GTEx/v8	Pituitary	ENSG00000165325	CCDC67	TC	-0.258652	6.61848e-06	2.54522e-08	TC	-
11:93130157:A:G	GTEx/v8	Pituitary	ENSG00000165325	CCDC67	G	-0.258652	6.61848e-06	2.54522e-08	G	-
11:93130266:G:T	GTEx/v8	Pituitary	ENSG00000165325	CCDC67	G	-0.258652	6.61848e-06	2.54522e-08	G	-
11:93131066:A:G	GTEx/v8	Pituitary	ENSG00000165325	CCDC67	G	-0.247114	1.81799e-05	2.54522e-08	G	-
11:93131465:A:T	GTEx/v8	Pituitary	ENSG00000165325	CCDC67	T	-0.258652	6.61848e-06	2.54522e-08	T	-
11:93131533:A:G	GTEx/v8	Pituitary	ENSG00000165325	CCDC67	A	-0.258652	6.61848e-06	2.54522e-08	A	-
11:93131948:A:G	GTEx/v8	Pituitary	ENSG00000165325	CCDC67	G	-0.258652	6.61848e-06	2.54522e-08	NA	NA
11:93132328:G:T	GTEx/v8	Pituitary	ENSG00000165325	CCDC67	T	-0.258652	6.61848e-06	2.54522e-08	T	-
11:93132994:A:T	GTEx/v8	Pituitary	ENSG00000165325	CCDC67	T	-0.25631	1.3844e-05	2.54522e-08	T	-
11:93133229:C:T	GTEx/v8	Pituitary	ENSG00000165325	CCDC67	C	-0.258652	6.61848e-06	2.54522e-08	C	-
11:93133579:T:TCCCTGTACCA	GTEx/v8	Pituitary	ENSG00000165325	CCDC67	TCCCTGTACCA	-0.258652	6.61848e-06	2.54522e-08	TCCCTGTACCA	-
11:93133719:A:G	GTEx/v8	Pituitary	ENSG00000165325	CCDC67	G	-0.258652	6.61848e-06	2.54522e-08	G	-
11:93134059:A:T	GTEx/v8	Pituitary	ENSG00000165325	CCDC67	T	-0.258652	6.61848e-06	2.54522e-08	T	-
11:93135132:A:T	GTEx/v8	Pituitary	ENSG00000165325	CCDC67	A	-0.258652	6.61848e-06	2.54522e-08	A	-
11:93135546:A:G	GTEx/v8	Pituitary	ENSG00000165325	CCDC67	A	-0.247114	1.81799e-05	2.54522e-08	A	-
11:93136444:G:T	GTEx/v8	Pituitary	ENSG00000165325	CCDC67	G	-0.422476	1.87444e-12	2.54522e-08	G	-
11:93138228:T:TA	GTEx/v8	Pituitary	ENSG00000165325	CCDC67	TA	-0.252727	2.19033e-05	2.54522e-08	TA	-
11:93139551:A:G	GTEx/v8	Pituitary	ENSG00000165325	CCDC67	A	-0.247114	1.81799e-05	2.54522e-08	A	-
11:93139645:C:CTAAA	GTEx/v8	Pituitary	ENSG00000165325	CCDC67	C	-0.247114	1.81799e-05	2.54522e-08	C	-
11:93140348:A:G	GTEx/v8	Pituitary	ENSG00000165325	CCDC67	A	-0.258652	6.61848e-06	2.54522e-08	A	-
11:93141058:C:T	GTEx/v8	Pituitary	ENSG00000165325	CCDC67	T	-0.399612	2.72036e-10	2.54522e-08	T	-
11:93141580:A:C	GTEx/v8	Pituitary	ENSG00000165325	CCDC67	A	-0.399612	2.72036e-10	2.54522e-08	A	-
11:93147054:C:T	GTEx/v8	Pituitary	ENSG00000165325	CCDC67	T	-0.412916	8.9516e-12	2.54522e-08	T	-
11:93147927:A:G	GTEx/v8	Pituitary	ENSG00000165325	CCDC67	G	-0.395749	6.14164e-10	2.54522e-08	G	-
11:93148423:C:T	GTEx/v8	Pituitary	ENSG00000165325	CCDC67	T	-0.394136	6.66508e-10	2.54522e-08	T	-
11:93148425:A:G	GTEx/v8	Pituitary	ENSG00000165325	CCDC67	G	-0.231066	3.04728e-05	2.54522e-08	G	-
11:93148665:A:G	GTEx/v8	Pituitary	ENSG00000165325	CCDC67	A	-0.366051	5.62302e-09	2.54522e-08	A	-
11:93148817:A:G	GTEx/v8	Pituitary	ENSG00000165325	CCDC67	A	-0.410185	1.10205e-10	2.54522e-08	A	-
11:93148948:C:G	GTEx/v8	Pituitary	ENSG00000165325	CCDC67	C	-0.411528	9.89519e-11	2.54522e-08	C	-
11:93149172:A:G	GTEx/v8	Pituitary	ENSG00000165325	CCDC67	A	-0.411528	9.89519e-11	2.54522e-08	A	-
11:93149277:C:T	GTEx/v8	Pituitary	ENSG00000165325	CCDC67	T	-0.411528	9.89519e-11	2.54522e-08	T	-
11:93150181:A:T	GTEx/v8	Pituitary	ENSG00000165325	CCDC67	T	-0.411528	9.89519e-11	2.54522e-08	T	-
11:93150392:C:G	GTEx/v8	Pituitary	ENSG00000165325	CCDC67	C	-0.411528	9.89519e-11	2.54522e-08	C	-
11:93150394:A:G	GTEx/v8	Pituitary	ENSG00000165325	CCDC67	A	-0.411528	9.89519e-11	2.54522e-08	A	-
11:93150836:G:T	GTEx/v8	Pituitary	ENSG00000165325	CCDC67	G	-0.411528	9.89519e-11	2.54522e-08	G	-
11:93151302:A:C	GTEx/v8	Pituitary	ENSG00000165325	CCDC67	A	-0.403285	1.28623e-10	2.54522e-08	A	-
11:93160926:A:G	GTEx/v8	Pituitary	ENSG00000165325	CCDC67	A	-0.411528	9.89519e-11	2.54522e-08	A	-
11:93160974:C:G	GTEx/v8	Pituitary	ENSG00000165325	CCDC67	G	-0.411528	9.89519e-11	2.54522e-08	NA	NA
11:93161528:A:G	GTEx/v8	Pituitary	ENSG00000165325	CCDC67	G	-0.411528	9.89519e-11	2.54522e-08	G	-
11:93161583:A:G	GTEx/v8	Pituitary	ENSG00000165325	CCDC67	G	-0.411528	9.89519e-11	2.54522e-08	G	-
11:93161837:A:G	GTEx/v8	Pituitary	ENSG00000165325	CCDC67	A	-0.411528	9.89519e-11	2.54522e-08	A	-
11:93163137:A:C	GTEx/v8	Pituitary	ENSG00000165325	CCDC67	C	-0.411528	9.89519e-11	2.54522e-08	C	-
11:93163799:C:T	GTEx/v8	Pituitary	ENSG00000165325	CCDC67	T	-0.381996	1.26897e-09	2.54522e-08	T	-
11:93164957:A:T	GTEx/v8	Pituitary	ENSG00000165325	CCDC67	A	-0.411528	9.89519e-11	2.54522e-08	A	-
11:93164980:G:T	GTEx/v8	Pituitary	ENSG00000165325	CCDC67	G	-0.242744	2.29041e-05	2.54522e-08	G	-
11:93166368:C:T	GTEx/v8	Pituitary	ENSG00000165325	CCDC67	C	-0.411528	9.89519e-11	2.54522e-08	C	-
11:93166731:G:T	GTEx/v8	Pituitary	ENSG00000165325	CCDC67	G	-0.411528	9.89519e-11	2.54522e-08	G	-
11:93168885:A:G	GTEx/v8	Pituitary	ENSG00000165325	CCDC67	G	-0.411528	9.89519e-11	2.54522e-08	G	-
11:93171862:C:T	GTEx/v8	Pituitary	ENSG00000165325	CCDC67	T	-0.393583	9.32616e-10	2.54522e-08	T	-
11:93172828:A:G	GTEx/v8	Pituitary	ENSG00000165325	CCDC67	A	-0.247638	4.41819e-06	2.54522e-08	A	-
11:93172920:C:CCTGA	GTEx/v8	Pituitary	ENSG00000165325	CCDC67	CCTGA	-0.261742	1.31419e-06	2.54522e-08	CCTGA	-
11:93173020:A:T	GTEx/v8	Pituitary	ENSG00000165325	CCDC67	T	-0.259688	1.52894e-06	2.54522e-08	T	-
11:93173667:A:G	GTEx/v8	Pituitary	ENSG00000165325	CCDC67	G	-0.270895	5.32666e-07	2.54522e-08	G	-
11:93175518:C:T	GTEx/v8	Pituitary	ENSG00000165325	CCDC67	C	-0.259115	1.87642e-06	2.54522e-08	C	-
11:93176904:A:G	GTEx/v8	Pituitary	ENSG00000165325	CCDC67	A	-0.259688	1.52894e-06	2.54522e-08	A	-
11:93181050:C:T	GTEx/v8	Pituitary	ENSG00000165325	CCDC67	T	-0.243014	8.73275e-06	2.54522e-08	T	-
11:93182249:A:G	GTEx/v8	Pituitary	ENSG00000165325	CCDC67	A	-0.265514	1.04825e-06	2.54522e-08	A	-
11:93184892:A:T	GTEx/v8	Pituitary	ENSG00000165325	CCDC67	A	-0.243014	8.73275e-06	2.54522e-08	A	-
11:93185952:C:T	GTEx/v8	Pituitary	ENSG00000165325	CCDC67	C	-0.243014	8.73275e-06	2.54522e-08	C	-
11:93187807:A:T	GTEx/v8	Pituitary	ENSG00000165325	CCDC67	A	-0.393583	9.32616e-10	2.54522e-08	A	-
11:93190752:C:T	GTEx/v8	Pituitary	ENSG00000165325	CCDC67	T	-0.256962	2.18765e-06	2.54522e-08	T	-
11:93193051:A:G	GTEx/v8	Pituitary	ENSG00000165325	CCDC67	A	0.412421	2.22464e-10	2.54522e-08	G	-
11:93195088:A:C	GTEx/v8	Pituitary	ENSG00000165325	CCDC67	C	-0.256962	2.18765e-06	2.54522e-08	C	-
11:93195803:C:T	GTEx/v8	Pituitary	ENSG00000165325	CCDC67	T	-0.379902	1.87021e-09	2.54522e-08	T	-
11:93196249:A:C	GTEx/v8	Pituitary	ENSG00000165325	CCDC67	A	-0.379902	1.87021e-09	2.54522e-08	A	-
11:93196442:C:T	GTEx/v8	Pituitary	ENSG00000165325	CCDC67	C	-0.256962	2.18765e-06	2.54522e-08	C	-
11:93197935:A:G	GTEx/v8	Pituitary	ENSG00000165325	CCDC67	G	-0.256962	2.18765e-06	2.54522e-08	G	-
11:93198983:C:T	GTEx/v8	Pituitary	ENSG00000165325	CCDC67	C	-0.395141	4.44974e-09	2.54522e-08	C	-
11:93218355:C:G	GTEx/v8	Pituitary	ENSG00000165325	CCDC67	C	0.404477	4.32262e-09	2.54522e-08	G	-
11:93222311:C:T	GTEx/v8	Pituitary	ENSG00000165325	CCDC67	T	0.408123	6.53319e-10	2.54522e-08	C	-
11:93229161:C:T	GTEx/v8	Pituitary	ENSG00000165325	CCDC67	T	0.399234	1.49703e-08	2.54522e-08	C	-
11:93229319:G:T	GTEx/v8	Pituitary	ENSG00000165325	CCDC67	G	-0.395867	1.1699e-08	2.54522e-08	G	-
11:93229756:C:T	GTEx/v8	Pituitary	ENSG00000165325	CCDC67	C	-0.384894	1.61171e-08	2.54522e-08	C	-
11:93232229:A:G	GTEx/v8	Pituitary	ENSG00000165325	CCDC67	A	-0.30965	2.0829e-06	2.54522e-08	A	-
11:93232745:A:G	GTEx/v8	Pituitary	ENSG00000165325	CCDC67	G	-0.299721	4.72971e-06	2.54522e-08	G	-
11:93233068:A:G	GTEx/v8	Pituitary	ENSG00000165325	CCDC67	A	-0.299721	4.72971e-06	2.54522e-08	A	-
11:93243333:C:T	GTEx/v8	Pituitary	ENSG00000165325	CCDC67	C	-0.299721	4.72971e-06	2.54522e-08	C	-
11:93246042:A:G	GTEx/v8	Pituitary	ENSG00000165325	CCDC67	G	-0.341551	4.01681e-07	2.54522e-08	G	-
11:93247646:C:T	GTEx/v8	Pituitary	ENSG00000165325	CCDC67	T	-0.256243	3.82403e-05	2.54522e-08	NA	NA
11:93248242:A:G	GTEx/v8	Pituitary	ENSG00000165325	CCDC67	G	-0.299721	4.72971e-06	2.54522e-08	G	-
11:93249359:A:G	GTEx/v8	Pituitary	ENSG00000165325	CCDC67	G	-0.299721	4.72971e-06	2.54522e-08	G	-
11:93250827:C:T	GTEx/v8	Pituitary	ENSG00000165325	CCDC67	C	-0.3669	5.8602e-08	2.54522e-08	C	-
11:93252030:C:T	GTEx/v8	Pituitary	ENSG00000165325	CCDC67	C	-0.3669	5.8602e-08	2.54522e-08	C	-
11:93253903:A:G	GTEx/v8	Pituitary	ENSG00000165325	CCDC67	G	-0.3669	5.8602e-08	2.54522e-08	G	-
11:93254612:C:T	GTEx/v8	Pituitary	ENSG00000165325	CCDC67	C	-0.3669	5.8602e-08	2.54522e-08	C	-
11:93255272:A:AAAC	GTEx/v8	Pituitary	ENSG00000165325	CCDC67	A	-0.321952	9.52742e-07	2.54522e-08	A	-
11:93255363:G:T	GTEx/v8	Pituitary	ENSG00000165325	CCDC67	T	-0.272257	1.14739e-05	2.54522e-08	T	-
11:93255519:G:T	GTEx/v8	Pituitary	ENSG00000165325	CCDC67	G	-0.321952	9.52742e-07	2.54522e-08	G	-
11:93255715:A:G	GTEx/v8	Pituitary	ENSG00000165325	CCDC67	A	-0.272257	1.14739e-05	2.54522e-08	A	-
11:93259515:A:G	GTEx/v8	Pituitary	ENSG00000165325	CCDC67	G	-0.3669	5.8602e-08	2.54522e-08	G	-
11:93259965:A:C	GTEx/v8	Pituitary	ENSG00000165325	CCDC67	C	-0.310145	1.21611e-06	2.54522e-08	C	-
11:93261560:A:C	GTEx/v8	Pituitary	ENSG00000165325	CCDC67	A	-0.3669	5.8602e-08	2.54522e-08	A	-
11:93261810:A:AG	GTEx/v8	Pituitary	ENSG00000165325	CCDC67	AG	-0.3669	5.8602e-08	2.54522e-08	AG	-
11:93261886:A:G	GTEx/v8	Pituitary	ENSG00000165325	CCDC67	G	-0.3669	5.8602e-08	2.54522e-08	G	-
11:93264037:C:G	GTEx/v8	Pituitary	ENSG00000165325	CCDC67	G	-0.34183	4.90532e-07	2.54522e-08	G	-
11:93267937:A:G	GTEx/v8	Pituitary	ENSG00000165325	CCDC67	G	-0.304413	5.17362e-06	2.54522e-08	G	-
12:4384844:G:T	GTEx/v8	Pituitary	ENSG00000118971	CCND2	G	0.843242	1.16201e-08	0.000102707	T	-
11:93101615:A:G	GTEx/v8	Prostate	ENSG00000165325	CCDC67	G	-0.246088	6.47101e-05	0.0066892	G	-
11:93103419:C:G	GTEx/v8	Prostate	ENSG00000165325	CCDC67	G	-0.248996	6.45649e-05	0.0066892	G	-
11:93103662:A:T	GTEx/v8	Prostate	ENSG00000165325	CCDC67	A	-0.248996	6.45649e-05	0.0066892	A	-
11:93103766:C:G	GTEx/v8	Prostate	ENSG00000165325	CCDC67	C	-0.253978	4.51047e-05	0.0066892	C	-
11:93106409:A:G	GTEx/v8	Prostate	ENSG00000165325	CCDC67	A	-0.250584	5.94679e-05	0.0066892	A	-
11:93106695:A:G	GTEx/v8	Prostate	ENSG00000165325	CCDC67	G	-0.248996	6.45649e-05	0.0066892	NA	NA
11:93107307:C:T	GTEx/v8	Prostate	ENSG00000165325	CCDC67	C	-0.253978	4.51047e-05	0.0066892	C	-
11:93107625:A:G	GTEx/v8	Prostate	ENSG00000165325	CCDC67	G	-0.248996	6.45649e-05	0.0066892	G	-
11:93107958:A:T	GTEx/v8	Prostate	ENSG00000165325	CCDC67	T	-0.253978	4.51047e-05	0.0066892	T	-
11:93108293:G:T	GTEx/v8	Prostate	ENSG00000165325	CCDC67	G	-0.248996	6.45649e-05	0.0066892	G	-
11:93108336:A:G	GTEx/v8	Prostate	ENSG00000165325	CCDC67	A	-0.253978	4.51047e-05	0.0066892	A	-
11:93108964:C:T	GTEx/v8	Prostate	ENSG00000165325	CCDC67	T	-0.248996	6.45649e-05	0.0066892	T	-
11:93109251:A:T	GTEx/v8	Prostate	ENSG00000165325	CCDC67	A	-0.253978	4.51047e-05	0.0066892	A	-
11:93109489:C:G	GTEx/v8	Prostate	ENSG00000165325	CCDC67	C	-0.253978	4.51047e-05	0.0066892	C	-
11:93110014:A:T	GTEx/v8	Prostate	ENSG00000165325	CCDC67	A	-0.253978	4.51047e-05	0.0066892	A	-
11:93110095:A:G	GTEx/v8	Prostate	ENSG00000165325	CCDC67	G	-0.253978	4.51047e-05	0.0066892	G	-
11:93110306:G:T	GTEx/v8	Prostate	ENSG00000165325	CCDC67	T	-0.253978	4.51047e-05	0.0066892	T	-
11:93110446:G:T	GTEx/v8	Prostate	ENSG00000165325	CCDC67	G	-0.253978	4.51047e-05	0.0066892	G	-
11:93110533:A:G	GTEx/v8	Prostate	ENSG00000165325	CCDC67	A	-0.253978	4.51047e-05	0.0066892	A	-
11:93111109:C:T	GTEx/v8	Prostate	ENSG00000165325	CCDC67	T	-0.248996	6.45649e-05	0.0066892	T	-
11:93112114:G:T	GTEx/v8	Prostate	ENSG00000165325	CCDC67	G	-0.253978	4.51047e-05	0.0066892	G	-
11:93112448:C:T	GTEx/v8	Prostate	ENSG00000165325	CCDC67	C	-0.253978	4.51047e-05	0.0066892	C	-
11:93112917:C:CATGCACA	GTEx/v8	Prostate	ENSG00000165325	CCDC67	CATGCACA	-0.253978	4.51047e-05	0.0066892	CATGCACA	-
11:93114933:A:T	GTEx/v8	Prostate	ENSG00000165325	CCDC67	A	-0.253978	4.51047e-05	0.0066892	A	-
11:93116131:G:T	GTEx/v8	Prostate	ENSG00000165325	CCDC67	T	-0.253978	4.51047e-05	0.0066892	T	-
11:93116344:A:G	GTEx/v8	Prostate	ENSG00000165325	CCDC67	A	-0.253978	4.51047e-05	0.0066892	A	-
11:93117854:C:G	GTEx/v8	Prostate	ENSG00000165325	CCDC67	G	-0.248996	6.45649e-05	0.0066892	G	-
11:93118116:A:G	GTEx/v8	Prostate	ENSG00000165325	CCDC67	A	-0.251291	4.53848e-05	0.0066892	A	-
11:93119917:C:T	GTEx/v8	Prostate	ENSG00000165325	CCDC67	T	-0.253525	4.33797e-05	0.0066892	T	-
11:93120554:A:G	GTEx/v8	Prostate	ENSG00000165325	CCDC67	A	-0.253525	4.33797e-05	0.0066892	A	-
11:93132994:A:T	GTEx/v8	Prostate	ENSG00000165325	CCDC67	T	-0.255338	6.40904e-05	0.0066892	T	-
2:27598097:C:T	GTEx/v8	Cells_Cultured_fibroblasts	ENSG00000115216	NRBP1	C	-0.186559	2.79067e-15	5.31546e-26	C	-
2:27598097:C:T	GTEx/v8	Cells_Cultured_fibroblasts	ENSG00000138085	ATRAID	C	0.129717	1.73294e-06	6.58008e-27	C	+
2:27730940:C:T	GTEx/v8	Cells_Cultured_fibroblasts	ENSG00000115216	NRBP1	C	-0.169746	2.25464e-13	5.31546e-26	C	-
2:27730940:C:T	GTEx/v8	Cells_Cultured_fibroblasts	ENSG00000138085	ATRAID	C	0.1153	1.37207e-05	6.58008e-27	C	+
2:27734972:A:G	GTEx/v8	Cells_Cultured_fibroblasts	ENSG00000115216	NRBP1	A	-0.159518	2.16242e-12	5.31546e-26	A	-
2:27734972:A:G	GTEx/v8	Cells_Cultured_fibroblasts	ENSG00000138074	SLC5A6	A	-0.074886	0.000131272	0.000179194	A	-
2:27734972:A:G	GTEx/v8	Cells_Cultured_fibroblasts	ENSG00000138085	ATRAID	A	0.0927386	0.000369752	6.58008e-27	A	+
2:27734972:A:G	GTEx/v8	Cells_Cultured_fibroblasts	ENSG00000198522	GPN1	A	-0.0740639	8.98762e-05	0.0051709	A	-
2:27741072:C:G	GTEx/v8	Cells_Cultured_fibroblasts	ENSG00000115216	NRBP1	G	-0.143017	1.72984e-10	5.31546e-26	G	-
2:27741072:C:G	GTEx/v8	Cells_Cultured_fibroblasts	ENSG00000138074	SLC5A6	G	-0.0851338	8.85705e-06	0.000179194	G	-
2:27741072:C:G	GTEx/v8	Cells_Cultured_fibroblasts	ENSG00000138085	ATRAID	G	0.111679	1.15194e-05	6.58008e-27	G	+
2:27741072:C:G	GTEx/v8	Cells_Cultured_fibroblasts	ENSG00000198522	GPN1	G	-0.0693931	0.000187131	0.0051709	G	-
2:27741105:A:G	GTEx/v8	Cells_Cultured_fibroblasts	ENSG00000115216	NRBP1	G	-0.149831	5.5149e-11	5.31546e-26	G	-
2:27741105:A:G	GTEx/v8	Cells_Cultured_fibroblasts	ENSG00000138074	SLC5A6	G	-0.0770968	8.51707e-05	0.000179194	G	-
2:27741105:A:G	GTEx/v8	Cells_Cultured_fibroblasts	ENSG00000138085	ATRAID	G	0.0988958	0.000149503	6.58008e-27	G	+
2:27741105:A:G	GTEx/v8	Cells_Cultured_fibroblasts	ENSG00000198522	GPN1	G	-0.0718562	0.000151726	0.0051709	G	-
2:27741237:C:T	GTEx/v8	Cells_Cultured_fibroblasts	ENSG00000115216	NRBP1	C	-0.167838	1.75412e-13	5.31546e-26	C	-
2:27741237:C:T	GTEx/v8	Cells_Cultured_fibroblasts	ENSG00000138085	ATRAID	C	0.105586	5.38843e-05	6.58008e-27	C	+
2:27742603:C:T	GTEx/v8	Cells_Cultured_fibroblasts	ENSG00000115216	NRBP1	C	-0.166564	5.40372e-13	5.31546e-26	C	-
2:27742603:C:T	GTEx/v8	Cells_Cultured_fibroblasts	ENSG00000138085	ATRAID	C	0.106491	5.71114e-05	6.58008e-27	C	+
2:27748597:A:C	GTEx/v8	Cells_Cultured_fibroblasts	ENSG00000115216	NRBP1	A	-0.142404	3.11749e-10	5.31546e-26	NA	NA
2:27748597:A:C	GTEx/v8	Cells_Cultured_fibroblasts	ENSG00000138074	SLC5A6	A	-0.0761423	8.60503e-05	0.000179194	NA	NA
2:27748597:A:C	GTEx/v8	Cells_Cultured_fibroblasts	ENSG00000138085	ATRAID	A	0.103457	5.86158e-05	6.58008e-27	NA	NA
2:27748597:A:C	GTEx/v8	Cells_Cultured_fibroblasts	ENSG00000198522	GPN1	A	-0.0784336	2.76055e-05	0.0051709	NA	NA
2:27748904:A:G	GTEx/v8	Cells_Cultured_fibroblasts	ENSG00000115216	NRBP1	A	-0.142404	3.11749e-10	5.31546e-26	A	-
2:27748904:A:G	GTEx/v8	Cells_Cultured_fibroblasts	ENSG00000138074	SLC5A6	A	-0.0761423	8.60503e-05	0.000179194	A	-
2:27748904:A:G	GTEx/v8	Cells_Cultured_fibroblasts	ENSG00000138085	ATRAID	A	0.103457	5.86158e-05	6.58008e-27	A	+
2:27748904:A:G	GTEx/v8	Cells_Cultured_fibroblasts	ENSG00000198522	GPN1	A	-0.0784336	2.76055e-05	0.0051709	A	-
2:27750545:A:G	GTEx/v8	Cells_Cultured_fibroblasts	ENSG00000115216	NRBP1	G	-0.144983	2.48444e-10	5.31546e-26	G	-
2:27750545:A:G	GTEx/v8	Cells_Cultured_fibroblasts	ENSG00000138074	SLC5A6	G	-0.0749835	0.000135319	0.000179194	G	-
2:27750545:A:G	GTEx/v8	Cells_Cultured_fibroblasts	ENSG00000138085	ATRAID	G	0.101866	9.43576e-05	6.58008e-27	G	+
2:27750545:A:G	GTEx/v8	Cells_Cultured_fibroblasts	ENSG00000198522	GPN1	G	-0.0760282	6.09498e-05	0.0051709	G	-
2:27750546:A:T	GTEx/v8	Cells_Cultured_fibroblasts	ENSG00000115216	NRBP1	A	-0.144983	2.48444e-10	5.31546e-26	A	-
2:27750546:A:T	GTEx/v8	Cells_Cultured_fibroblasts	ENSG00000138074	SLC5A6	A	-0.0749835	0.000135319	0.000179194	A	-
2:27750546:A:T	GTEx/v8	Cells_Cultured_fibroblasts	ENSG00000138085	ATRAID	A	0.101866	9.43576e-05	6.58008e-27	A	+
2:27750546:A:T	GTEx/v8	Cells_Cultured_fibroblasts	ENSG00000198522	GPN1	A	-0.0760282	6.09498e-05	0.0051709	A	-
2:27752463:A:G	GTEx/v8	Cells_Cultured_fibroblasts	ENSG00000115216	NRBP1	A	-0.153037	1.41594e-11	5.31546e-26	A	-
2:27752463:A:G	GTEx/v8	Cells_Cultured_fibroblasts	ENSG00000138085	ATRAID	A	0.100326	0.00010603	6.58008e-27	A	+
2:27752871:C:T	GTEx/v8	Cells_Cultured_fibroblasts	ENSG00000115216	NRBP1	T	-0.141031	8.41777e-10	5.31546e-26	T	-
2:27752871:C:T	GTEx/v8	Cells_Cultured_fibroblasts	ENSG00000138074	SLC5A6	T	-0.0701622	0.000368894	0.000179194	T	-
2:27752871:C:T	GTEx/v8	Cells_Cultured_fibroblasts	ENSG00000198522	GPN1	T	-0.0780383	3.94752e-05	0.0051709	T	-
2:27753878:A:C	GTEx/v8	Cells_Cultured_fibroblasts	ENSG00000115216	NRBP1	C	0.115765	9.59176e-06	5.31546e-26	A	-
2:27755825:A:G	GTEx/v8	Cells_Cultured_fibroblasts	ENSG00000115216	NRBP1	A	0.142796	1.40518e-08	5.31546e-26	G	-
2:27755825:A:G	GTEx/v8	Cells_Cultured_fibroblasts	ENSG00000198522	GPN1	A	0.0749844	0.000307092	0.0051709	G	-
2:27761436:A:C	GTEx/v8	Cells_Cultured_fibroblasts	ENSG00000115216	NRBP1	A	0.142796	1.40518e-08	5.31546e-26	C	-
2:27761436:A:C	GTEx/v8	Cells_Cultured_fibroblasts	ENSG00000198522	GPN1	A	0.0749844	0.000307092	0.0051709	C	-
2:27764199:C:T	GTEx/v8	Cells_Cultured_fibroblasts	ENSG00000115216	NRBP1	T	0.142796	1.40518e-08	5.31546e-26	C	-
2:27764199:C:T	GTEx/v8	Cells_Cultured_fibroblasts	ENSG00000198522	GPN1	T	0.0749844	0.000307092	0.0051709	C	-
2:27765587:C:T	GTEx/v8	Cells_Cultured_fibroblasts	ENSG00000115216	NRBP1	C	0.142796	1.40518e-08	5.31546e-26	T	-
2:27765587:C:T	GTEx/v8	Cells_Cultured_fibroblasts	ENSG00000198522	GPN1	C	0.0749844	0.000307092	0.0051709	T	-
2:27766284:A:G	GTEx/v8	Cells_Cultured_fibroblasts	ENSG00000115216	NRBP1	A	0.139108	6.91399e-08	5.31546e-26	G	-
2:27767488:G:GC	GTEx/v8	Cells_Cultured_fibroblasts	ENSG00000115216	NRBP1	G	0.142796	1.40518e-08	5.31546e-26	NA	NA
2:27767488:G:GC	GTEx/v8	Cells_Cultured_fibroblasts	ENSG00000198522	GPN1	G	0.0749844	0.000307092	0.0051709	NA	NA
2:27776631:A:AT	GTEx/v8	Cells_Cultured_fibroblasts	ENSG00000115216	NRBP1	A	0.142796	1.40518e-08	5.31546e-26	AT	-
2:27776631:A:AT	GTEx/v8	Cells_Cultured_fibroblasts	ENSG00000198522	GPN1	A	0.0749844	0.000307092	0.0051709	AT	-
2:27778167:A:C	GTEx/v8	Cells_Cultured_fibroblasts	ENSG00000115216	NRBP1	C	0.142777	4.35636e-08	5.31546e-26	A	-
2:27778560:A:G	GTEx/v8	Cells_Cultured_fibroblasts	ENSG00000115216	NRBP1	G	0.142796	1.40518e-08	5.31546e-26	A	-
2:27778560:A:G	GTEx/v8	Cells_Cultured_fibroblasts	ENSG00000198522	GPN1	G	0.0749844	0.000307092	0.0051709	A	-
2:27778572:A:G	GTEx/v8	Cells_Cultured_fibroblasts	ENSG00000115216	NRBP1	A	0.142796	1.40518e-08	5.31546e-26	G	-
2:27778572:A:G	GTEx/v8	Cells_Cultured_fibroblasts	ENSG00000198522	GPN1	A	0.0749844	0.000307092	0.0051709	G	-
2:27783801:C:T	GTEx/v8	Cells_Cultured_fibroblasts	ENSG00000115216	NRBP1	C	0.142777	4.35636e-08	5.31546e-26	T	-
2:27784658:C:T	GTEx/v8	Cells_Cultured_fibroblasts	ENSG00000115216	NRBP1	T	0.14459	1.14522e-08	5.31546e-26	C	-
2:27786188:A:T	GTEx/v8	Cells_Cultured_fibroblasts	ENSG00000115216	NRBP1	T	0.141613	1.82867e-08	5.31546e-26	NA	NA
2:27786188:A:T	GTEx/v8	Cells_Cultured_fibroblasts	ENSG00000198522	GPN1	T	0.0750256	0.000302086	0.0051709	NA	NA
2:27791555:C:G	GTEx/v8	Cells_Cultured_fibroblasts	ENSG00000115216	NRBP1	G	0.139108	6.91399e-08	5.31546e-26	C	-
2:27793921:G:T	GTEx/v8	Cells_Cultured_fibroblasts	ENSG00000115216	NRBP1	T	0.141821	1.86353e-08	5.31546e-26	G	-
2:27793921:G:T	GTEx/v8	Cells_Cultured_fibroblasts	ENSG00000198522	GPN1	T	0.0751372	0.000304388	0.0051709	G	-
2:27801493:C:T	GTEx/v8	Cells_Cultured_fibroblasts	ENSG00000115216	NRBP1	C	0.14459	1.14522e-08	5.31546e-26	T	-
2:27801759:A:G	GTEx/v8	Cells_Cultured_fibroblasts	ENSG00000115216	NRBP1	G	0.141077	5.61122e-08	5.31546e-26	A	-
2:27811722:A:G	GTEx/v8	Cells_Cultured_fibroblasts	ENSG00000115216	NRBP1	G	0.14262	1.95532e-08	5.31546e-26	A	-
2:27812252:A:G	GTEx/v8	Cells_Cultured_fibroblasts	ENSG00000115216	NRBP1	A	0.14459	1.14522e-08	5.31546e-26	G	-
2:27817817:A:G	GTEx/v8	Cells_Cultured_fibroblasts	ENSG00000115216	NRBP1	A	0.14459	1.14522e-08	5.31546e-26	G	-
2:27821482:C:T	GTEx/v8	Cells_Cultured_fibroblasts	ENSG00000115216	NRBP1	T	0.140712	2.2783e-08	5.31546e-26	NA	NA
2:27821482:C:T	GTEx/v8	Cells_Cultured_fibroblasts	ENSG00000198522	GPN1	T	0.0750258	0.000302709	0.0051709	NA	NA
2:27825715:C:T	GTEx/v8	Cells_Cultured_fibroblasts	ENSG00000115216	NRBP1	C	0.139108	6.91399e-08	5.31546e-26	T	-
2:27827092:C:T	GTEx/v8	Cells_Cultured_fibroblasts	ENSG00000115216	NRBP1	T	0.137273	1.06328e-07	5.31546e-26	C	-
2:27827326:T:TACAGTCATGTAACC	GTEx/v8	Cells_Cultured_fibroblasts	ENSG00000115216	NRBP1	T	0.143009	5.4328e-08	5.31546e-26	TACAGTCATGTAACC	-
2:27832055:A:G	GTEx/v8	Cells_Cultured_fibroblasts	ENSG00000115216	NRBP1	G	0.141581	1.84205e-08	5.31546e-26	A	-
2:27832055:A:G	GTEx/v8	Cells_Cultured_fibroblasts	ENSG00000198522	GPN1	G	0.0754312	0.00027971	0.0051709	A	-
2:27833502:C:T	GTEx/v8	Cells_Cultured_fibroblasts	ENSG00000115216	NRBP1	C	0.142717	1.89196e-08	5.31546e-26	NA	NA
2:27833502:C:T	GTEx/v8	Cells_Cultured_fibroblasts	ENSG00000198522	GPN1	C	0.0859806	3.87913e-05	0.0051709	NA	NA
2:27833687:C:T	GTEx/v8	Cells_Cultured_fibroblasts	ENSG00000115216	NRBP1	T	0.145403	2.95897e-08	5.31546e-26	C	-
2:27834152:C:T	GTEx/v8	Cells_Cultured_fibroblasts	ENSG00000115216	NRBP1	C	0.138133	8.69854e-08	5.31546e-26	T	-
2:27836605:C:T	GTEx/v8	Cells_Cultured_fibroblasts	ENSG00000115216	NRBP1	T	0.14004	7.12064e-08	5.31546e-26	C	-
2:27839369:C:T	GTEx/v8	Cells_Cultured_fibroblasts	ENSG00000115216	NRBP1	C	0.123752	6.70873e-07	5.31546e-26	T	-
2:27839369:C:T	GTEx/v8	Cells_Cultured_fibroblasts	ENSG00000198522	GPN1	C	0.0753983	0.000227513	0.0051709	T	-
2:27839539:C:T	GTEx/v8	Cells_Cultured_fibroblasts	ENSG00000115216	NRBP1	C	0.123752	6.70873e-07	5.31546e-26	T	-
2:27839539:C:T	GTEx/v8	Cells_Cultured_fibroblasts	ENSG00000198522	GPN1	C	0.0753983	0.000227513	0.0051709	T	-
2:27840640:C:G	GTEx/v8	Cells_Cultured_fibroblasts	ENSG00000115216	NRBP1	C	0.138134	8.51095e-08	5.31546e-26	G	-
2:27851918:A:G	GTEx/v8	Cells_Cultured_fibroblasts	ENSG00000115216	NRBP1	A	0.150607	1.34457e-08	5.31546e-26	G	-
2:27851918:A:G	GTEx/v8	Cells_Cultured_fibroblasts	ENSG00000198522	GPN1	A	0.0842318	0.000116571	0.0051709	G	-
2:27853245:C:G	GTEx/v8	Cells_Cultured_fibroblasts	ENSG00000115216	NRBP1	G	0.151738	1.4602e-08	5.31546e-26	NA	NA
2:27853245:C:G	GTEx/v8	Cells_Cultured_fibroblasts	ENSG00000198522	GPN1	G	0.0931506	2.36797e-05	0.0051709	NA	NA
2:27854524:A:G	GTEx/v8	Cells_Cultured_fibroblasts	ENSG00000115216	NRBP1	A	0.151386	1.28891e-08	5.31546e-26	G	-
2:27854524:A:G	GTEx/v8	Cells_Cultured_fibroblasts	ENSG00000198522	GPN1	A	0.0911123	3.21472e-05	0.0051709	G	-
2:27860258:A:G	GTEx/v8	Cells_Cultured_fibroblasts	ENSG00000163798	SLC4A1AP	A	0.117544	8.23421e-07	2.81657e-10	G	-
2:27872312:A:AATAT	GTEx/v8	Cells_Cultured_fibroblasts	ENSG00000115216	NRBP1	A	0.116563	2.87873e-05	5.31546e-26	AATAT	-
2:27901728:C:T	GTEx/v8	Cells_Cultured_fibroblasts	ENSG00000115216	NRBP1	T	0.116433	2.85681e-05	5.31546e-26	C	-
2:27910706:A:C	GTEx/v8	Cells_Cultured_fibroblasts	ENSG00000115216	NRBP1	C	0.119914	2.1053e-05	5.31546e-26	A	-
2:27913188:C:T	GTEx/v8	Cells_Cultured_fibroblasts	ENSG00000115216	NRBP1	C	0.116433	2.85681e-05	5.31546e-26	T	-
2:27928797:C:T	GTEx/v8	Cells_Cultured_fibroblasts	ENSG00000115216	NRBP1	C	0.114593	3.84423e-05	5.31546e-26	T	-
2:27932587:A:G	GTEx/v8	Cells_Cultured_fibroblasts	ENSG00000115216	NRBP1	G	0.114593	3.84423e-05	5.31546e-26	A	-
2:27933642:C:T	GTEx/v8	Cells_Cultured_fibroblasts	ENSG00000115216	NRBP1	T	0.114593	3.84423e-05	5.31546e-26	C	-
2:27934731:A:G	GTEx/v8	Cells_Cultured_fibroblasts	ENSG00000115216	NRBP1	A	0.118102	2.84011e-05	5.31546e-26	G	-
2:27950837:A:G	GTEx/v8	Cells_Cultured_fibroblasts	ENSG00000115216	NRBP1	A	0.110229	7.68291e-05	5.31546e-26	G	-
2:27967260:C:G	GTEx/v8	Cells_Cultured_fibroblasts	ENSG00000115216	NRBP1	C	0.121162	3.93499e-05	5.31546e-26	G	-
2:27987221:C:G	GTEx/v8	Cells_Cultured_fibroblasts	ENSG00000115216	NRBP1	G	0.109428	0.000166755	5.31546e-26	C	-
2:27987221:C:G	GTEx/v8	Cells_Cultured_fibroblasts	ENSG00000198522	GPN1	G	0.0881	0.000204015	0.0051709	C	-
2:28003174:G:T	GTEx/v8	Cells_Cultured_fibroblasts	ENSG00000115216	NRBP1	T	0.114353	8.5798e-05	5.31546e-26	G	-
2:28003174:G:T	GTEx/v8	Cells_Cultured_fibroblasts	ENSG00000198522	GPN1	T	0.0898807	0.000156164	0.0051709	G	-
3:123051019:C:T	GTEx/v8	Cells_Cultured_fibroblasts	ENSG00000121542	SEC22A	C	-0.160675	0.000121838	4.50938e-11	T	+
5:95689064:A:G	GTEx/v8	Cells_Cultured_fibroblasts	ENSG00000178015	GPR150	G	-0.204282	0.000246533	0.0114299	A	+
5:95695673:C:T	GTEx/v8	Cells_Cultured_fibroblasts	ENSG00000178015	GPR150	T	-0.227249	3.91378e-05	0.0114299	C	+
5:95696429:C:T	GTEx/v8	Cells_Cultured_fibroblasts	ENSG00000178015	GPR150	T	-0.229335	3.32355e-05	0.0114299	C	+
5:95696585:C:T	GTEx/v8	Cells_Cultured_fibroblasts	ENSG00000178015	GPR150	C	-0.227249	3.91378e-05	0.0114299	T	+
5:95701782:C:T	GTEx/v8	Cells_Cultured_fibroblasts	ENSG00000178015	GPR150	C	-0.215845	8.38309e-05	0.0114299	T	+
5:95703329:C:G	GTEx/v8	Cells_Cultured_fibroblasts	ENSG00000178015	GPR150	C	-0.243728	1.45675e-05	0.0114299	G	+
5:95709132:C:T	GTEx/v8	Cells_Cultured_fibroblasts	ENSG00000178015	GPR150	C	-0.23517	2.9401e-05	0.0114299	T	+
5:95710368:C:G	GTEx/v8	Cells_Cultured_fibroblasts	ENSG00000178015	GPR150	C	-0.226176	3.94797e-05	0.0114299	G	+
5:95710904:A:C	GTEx/v8	Cells_Cultured_fibroblasts	ENSG00000178015	GPR150	C	-0.236526	2.56181e-05	0.0114299	A	+
5:95716722:A:G	GTEx/v8	Cells_Cultured_fibroblasts	ENSG00000178015	GPR150	G	-0.206426	0.000232874	0.0114299	A	+
5:95717440:C:T	GTEx/v8	Cells_Cultured_fibroblasts	ENSG00000178015	GPR150	C	-0.236526	2.56181e-05	0.0114299	T	+
5:95718203:C:G	GTEx/v8	Cells_Cultured_fibroblasts	ENSG00000178015	GPR150	C	-0.226888	4.81827e-05	0.0114299	G	+
5:95718846:C:G	GTEx/v8	Cells_Cultured_fibroblasts	ENSG00000178015	GPR150	C	-0.226888	4.81827e-05	0.0114299	G	+
5:95719294:C:T	GTEx/v8	Cells_Cultured_fibroblasts	ENSG00000178015	GPR150	T	-0.231581	3.62722e-05	0.0114299	C	+
5:95719676:C:T	GTEx/v8	Cells_Cultured_fibroblasts	ENSG00000178015	GPR150	C	-0.226888	4.81827e-05	0.0114299	T	+
5:95719804:A:G	GTEx/v8	Cells_Cultured_fibroblasts	ENSG00000178015	GPR150	G	-0.226888	4.81827e-05	0.0114299	A	+
5:95719923:A:G	GTEx/v8	Cells_Cultured_fibroblasts	ENSG00000178015	GPR150	G	-0.223703	6.02295e-05	0.0114299	A	+
5:95720359:C:T	GTEx/v8	Cells_Cultured_fibroblasts	ENSG00000178015	GPR150	C	-0.233239	3.23973e-05	0.0114299	T	+
11:92004112:A:C	GTEx/v8	Cells_Cultured_fibroblasts	ENSG00000165323	FAT3	A	0.204262	5.9043e-07	2.23887e-22	C	-
11:92007101:C:T	GTEx/v8	Cells_Cultured_fibroblasts	ENSG00000165323	FAT3	T	0.20394	7.30457e-07	2.23887e-22	C	-
11:92008203:C:T	GTEx/v8	Cells_Cultured_fibroblasts	ENSG00000165323	FAT3	T	0.20498	5.75124e-07	2.23887e-22	C	-
11:92009122:T:TTATGTGTGTGATACATATAAAA	GTEx/v8	Cells_Cultured_fibroblasts	ENSG00000165323	FAT3	TTATGTGTGTGATACATATAAAA	0.194414	4.35479e-06	2.23887e-22	NA	NA
11:92009284:C:T	GTEx/v8	Cells_Cultured_fibroblasts	ENSG00000165323	FAT3	C	0.19833	1.51431e-06	2.23887e-22	T	-
11:92009396:A:G	GTEx/v8	Cells_Cultured_fibroblasts	ENSG00000165323	FAT3	G	0.198901	2.23665e-06	2.23887e-22	A	-
11:92009792:C:T	GTEx/v8	Cells_Cultured_fibroblasts	ENSG00000165323	FAT3	C	0.188775	8.25957e-06	2.23887e-22	T	-
11:92010789:A:C	GTEx/v8	Cells_Cultured_fibroblasts	ENSG00000165323	FAT3	C	0.191296	4.35038e-06	2.23887e-22	A	-
11:92011126:C:T	GTEx/v8	Cells_Cultured_fibroblasts	ENSG00000165323	FAT3	C	0.191296	4.35038e-06	2.23887e-22	T	-
11:92011168:C:G	GTEx/v8	Cells_Cultured_fibroblasts	ENSG00000165323	FAT3	C	0.193852	2.86079e-06	2.23887e-22	G	-
11:92012552:C:G	GTEx/v8	Cells_Cultured_fibroblasts	ENSG00000165323	FAT3	G	0.191296	4.35038e-06	2.23887e-22	C	-
11:92013691:A:G	GTEx/v8	Cells_Cultured_fibroblasts	ENSG00000165323	FAT3	A	0.188775	8.25957e-06	2.23887e-22	G	-
11:92014023:A:G	GTEx/v8	Cells_Cultured_fibroblasts	ENSG00000165323	FAT3	A	0.196335	2.25783e-06	2.23887e-22	G	-
11:92015110:C:T	GTEx/v8	Cells_Cultured_fibroblasts	ENSG00000165323	FAT3	C	0.199834	1.72472e-06	2.23887e-22	T	-
11:92017415:A:G	GTEx/v8	Cells_Cultured_fibroblasts	ENSG00000165323	FAT3	G	0.195732	2.78001e-06	2.23887e-22	A	-
11:92669603:C:T	GTEx/v8	Cells_Cultured_fibroblasts	ENSG00000166004	KIAA1731	T	0.171159	3.71e-05	4.86784e-10	NA	NA
11:92669701:A:T	GTEx/v8	Cells_Cultured_fibroblasts	ENSG00000166004	KIAA1731	T	0.171159	3.71e-05	4.86784e-10	T	+
11:92669890:C:T	GTEx/v8	Cells_Cultured_fibroblasts	ENSG00000166004	KIAA1731	C	0.171159	3.71e-05	4.86784e-10	C	+
11:92762311:C:CA	GTEx/v8	Cells_Cultured_fibroblasts	ENSG00000180773	SLC36A4	CA	0.119831	2.66219e-06	2.69556e-09	CA	+
11:92764575:A:G	GTEx/v8	Cells_Cultured_fibroblasts	ENSG00000180773	SLC36A4	A	-0.0883378	0.000219334	2.69556e-09	G	+
11:92766032:A:G	GTEx/v8	Cells_Cultured_fibroblasts	ENSG00000180773	SLC36A4	G	-0.0867661	0.000272068	2.69556e-09	A	+
11:92766285:A:G	GTEx/v8	Cells_Cultured_fibroblasts	ENSG00000180773	SLC36A4	G	-0.0867661	0.000272068	2.69556e-09	A	+
11:92766364:G:T	GTEx/v8	Cells_Cultured_fibroblasts	ENSG00000180773	SLC36A4	T	0.115997	2.80171e-06	2.69556e-09	T	+
11:92766792:G:T	GTEx/v8	Cells_Cultured_fibroblasts	ENSG00000180773	SLC36A4	G	-0.0896647	0.000199749	2.69556e-09	T	+
11:92766793:A:G	GTEx/v8	Cells_Cultured_fibroblasts	ENSG00000180773	SLC36A4	A	-0.0896647	0.000199749	2.69556e-09	G	+
11:92766815:C:T	GTEx/v8	Cells_Cultured_fibroblasts	ENSG00000180773	SLC36A4	C	-0.0874291	0.000286057	2.69556e-09	T	+
11:92766895:A:C	GTEx/v8	Cells_Cultured_fibroblasts	ENSG00000180773	SLC36A4	C	-0.088806	0.000215057	2.69556e-09	A	+
11:92767149:G:T	GTEx/v8	Cells_Cultured_fibroblasts	ENSG00000180773	SLC36A4	T	-0.088806	0.000215057	2.69556e-09	G	+
11:92786502:A:G	GTEx/v8	Cells_Cultured_fibroblasts	ENSG00000180773	SLC36A4	G	0.115632	6.05267e-06	2.69556e-09	G	+
11:92798182:C:T	GTEx/v8	Cells_Cultured_fibroblasts	ENSG00000180773	SLC36A4	T	-0.0898773	7.98326e-05	2.69556e-09	C	+
11:92801531:A:C	GTEx/v8	Cells_Cultured_fibroblasts	ENSG00000180773	SLC36A4	A	-0.11572	7.86182e-07	2.69556e-09	C	+
11:92802087:C:G	GTEx/v8	Cells_Cultured_fibroblasts	ENSG00000180773	SLC36A4	C	-0.0877636	0.000194465	2.69556e-09	G	+
11:92803401:A:G	GTEx/v8	Cells_Cultured_fibroblasts	ENSG00000180773	SLC36A4	G	-0.146326	1.09884e-09	2.69556e-09	A	+
11:92804005:A:G	GTEx/v8	Cells_Cultured_fibroblasts	ENSG00000180773	SLC36A4	A	-0.0985371	2.09346e-05	2.69556e-09	G	+
11:92804297:T:TTG	GTEx/v8	Cells_Cultured_fibroblasts	ENSG00000180773	SLC36A4	T	-0.0985371	2.09346e-05	2.69556e-09	TTG	+
11:92805970:A:G	GTEx/v8	Cells_Cultured_fibroblasts	ENSG00000180773	SLC36A4	A	-0.140039	7.47026e-09	2.69556e-09	G	+
11:92806561:C:T	GTEx/v8	Cells_Cultured_fibroblasts	ENSG00000180773	SLC36A4	C	-0.138405	1.3187e-08	2.69556e-09	T	+
11:92807679:A:G	GTEx/v8	Cells_Cultured_fibroblasts	ENSG00000180773	SLC36A4	G	-0.14431	2.9762e-09	2.69556e-09	A	+
11:92808486:G:T	GTEx/v8	Cells_Cultured_fibroblasts	ENSG00000180773	SLC36A4	T	-0.141115	7.11508e-09	2.69556e-09	G	+
11:92809205:G:T	GTEx/v8	Cells_Cultured_fibroblasts	ENSG00000180773	SLC36A4	T	-0.0973879	2.98529e-05	2.69556e-09	G	+
11:92810275:C:T	GTEx/v8	Cells_Cultured_fibroblasts	ENSG00000180773	SLC36A4	T	-0.0961586	3.58857e-05	2.69556e-09	C	+
11:92810552:A:T	GTEx/v8	Cells_Cultured_fibroblasts	ENSG00000180773	SLC36A4	T	-0.0961586	3.58857e-05	2.69556e-09	A	+
11:92811344:C:G	GTEx/v8	Cells_Cultured_fibroblasts	ENSG00000180773	SLC36A4	G	-0.14431	2.9762e-09	2.69556e-09	C	+
11:92811930:C:T	GTEx/v8	Cells_Cultured_fibroblasts	ENSG00000180773	SLC36A4	C	-0.14431	2.9762e-09	2.69556e-09	T	+
11:92812499:C:G	GTEx/v8	Cells_Cultured_fibroblasts	ENSG00000180773	SLC36A4	G	-0.0949964	4.25403e-05	2.69556e-09	C	+
11:92812922:A:G	GTEx/v8	Cells_Cultured_fibroblasts	ENSG00000180773	SLC36A4	G	-0.0979023	2.22224e-05	2.69556e-09	A	+
11:92813574:A:G	GTEx/v8	Cells_Cultured_fibroblasts	ENSG00000180773	SLC36A4	G	-0.14431	2.9762e-09	2.69556e-09	A	+
11:92814232:C:T	GTEx/v8	Cells_Cultured_fibroblasts	ENSG00000180773	SLC36A4	T	-0.141115	7.11508e-09	2.69556e-09	C	+
11:92814239:C:T	GTEx/v8	Cells_Cultured_fibroblasts	ENSG00000180773	SLC36A4	C	-0.145574	2.51797e-09	2.69556e-09	T	+
11:92814683:C:G	GTEx/v8	Cells_Cultured_fibroblasts	ENSG00000180773	SLC36A4	G	-0.141115	7.11508e-09	2.69556e-09	C	+
11:92815687:C:T	GTEx/v8	Cells_Cultured_fibroblasts	ENSG00000180773	SLC36A4	C	-0.107431	3.29113e-06	2.69556e-09	T	+
11:92816477:A:G	GTEx/v8	Cells_Cultured_fibroblasts	ENSG00000180773	SLC36A4	A	-0.106823	4.19639e-06	2.69556e-09	G	+
11:92816562:C:T	GTEx/v8	Cells_Cultured_fibroblasts	ENSG00000180773	SLC36A4	C	-0.0974012	2.49766e-05	2.69556e-09	T	+
11:92816900:C:T	GTEx/v8	Cells_Cultured_fibroblasts	ENSG00000180773	SLC36A4	C	-0.104042	8.41738e-06	2.69556e-09	T	+
11:92817946:T:TG	GTEx/v8	Cells_Cultured_fibroblasts	ENSG00000180773	SLC36A4	T	-0.114413	1.37976e-06	2.69556e-09	TG	+
11:92818767:A:G	GTEx/v8	Cells_Cultured_fibroblasts	ENSG00000180773	SLC36A4	G	-0.118985	4.94393e-07	2.69556e-09	A	+
11:92819326:C:T	GTEx/v8	Cells_Cultured_fibroblasts	ENSG00000180773	SLC36A4	T	-0.12055	3.40766e-07	2.69556e-09	C	+
11:92819386:C:G	GTEx/v8	Cells_Cultured_fibroblasts	ENSG00000180773	SLC36A4	G	-0.121526	2.81041e-07	2.69556e-09	C	+
11:93267937:A:G	GTEx/v8	Cells_Cultured_fibroblasts	ENSG00000182919	C11orf54	G	0.180291	0.000154922	3.5204e-111	G	+
11:93287505:C:T	GTEx/v8	Cells_Cultured_fibroblasts	ENSG00000182919	C11orf54	C	-0.24657	0.000241486	3.5204e-111	T	+
11:93291007:A:G	GTEx/v8	Cells_Cultured_fibroblasts	ENSG00000042429	MED17	A	0.35959	4.55178e-05	2.6577e-34	A	+
11:93291007:A:G	GTEx/v8	Cells_Cultured_fibroblasts	ENSG00000182919	C11orf54	A	0.387931	0.000188452	3.5204e-111	A	+
11:93325648:C:T	GTEx/v8	Cells_Cultured_fibroblasts	ENSG00000042429	MED17	C	0.383209	1.69625e-05	2.6577e-34	C	+
11:93359581:C:T	GTEx/v8	Cells_Cultured_fibroblasts	ENSG00000042429	MED17	C	0.376998	1.83346e-05	2.6577e-34	C	+
11:93359581:C:T	GTEx/v8	Cells_Cultured_fibroblasts	ENSG00000182919	C11orf54	C	0.377847	0.000273091	3.5204e-111	C	+
11:93442309:A:G	GTEx/v8	Cells_Cultured_fibroblasts	ENSG00000042429	MED17	G	0.395843	7.58308e-05	2.6577e-34	G	+
11:93504785:A:T	GTEx/v8	Cells_Cultured_fibroblasts	ENSG00000042429	MED17	T	0.388035	0.00029399	2.6577e-34	T	+
11:93504786:G:T	GTEx/v8	Cells_Cultured_fibroblasts	ENSG00000042429	MED17	T	0.388035	0.00029399	2.6577e-34	T	+
12:4384844:G:T	GTEx/v8	Cells_Cultured_fibroblasts	ENSG00000118971	CCND2	G	1.07731	1.61641e-09	6.11098e-06	T	-
2:27598097:C:T	GTEx/v8	Skin_Not_Sun_Exposed_Suprapubic	ENSG00000115216	NRBP1	C	-0.186088	1.66753e-18	2.54312e-29	C	-
2:27598097:C:T	GTEx/v8	Skin_Not_Sun_Exposed_Suprapubic	ENSG00000138085	ATRAID	C	0.10231	5.60753e-05	7.50607e-23	C	+
2:27730940:C:T	GTEx/v8	Skin_Not_Sun_Exposed_Suprapubic	ENSG00000115216	NRBP1	C	-0.173872	1.32028e-16	2.54312e-29	C	-
2:27730940:C:T	GTEx/v8	Skin_Not_Sun_Exposed_Suprapubic	ENSG00000138085	ATRAID	C	0.0999746	6.64996e-05	7.50607e-23	C	+
2:27734972:A:G	GTEx/v8	Skin_Not_Sun_Exposed_Suprapubic	ENSG00000115216	NRBP1	A	-0.133991	6.17295e-11	2.54312e-29	A	-
2:27734972:A:G	GTEx/v8	Skin_Not_Sun_Exposed_Suprapubic	ENSG00000157992	KRTCAP3	A	0.145465	3.39973e-05	1.41146e-11	A	+
2:27734972:A:G	GTEx/v8	Skin_Not_Sun_Exposed_Suprapubic	ENSG00000198522	GPN1	A	-0.0889988	0.0002597	0.00161519	A	-
2:27741072:C:G	GTEx/v8	Skin_Not_Sun_Exposed_Suprapubic	ENSG00000115216	NRBP1	G	-0.12329	1.6479e-09	2.54312e-29	G	-
2:27741072:C:G	GTEx/v8	Skin_Not_Sun_Exposed_Suprapubic	ENSG00000138085	ATRAID	G	0.0951885	7.10687e-05	7.50607e-23	G	+
2:27741072:C:G	GTEx/v8	Skin_Not_Sun_Exposed_Suprapubic	ENSG00000157992	KRTCAP3	G	0.141277	5.20892e-05	1.41146e-11	G	+
2:27741072:C:G	GTEx/v8	Skin_Not_Sun_Exposed_Suprapubic	ENSG00000198522	GPN1	G	-0.0994426	3.92448e-05	0.00161519	G	-
2:27741105:A:G	GTEx/v8	Skin_Not_Sun_Exposed_Suprapubic	ENSG00000115216	NRBP1	G	-0.12418	1.56296e-09	2.54312e-29	G	-
2:27741105:A:G	GTEx/v8	Skin_Not_Sun_Exposed_Suprapubic	ENSG00000138085	ATRAID	G	0.0889563	0.000227381	7.50607e-23	G	+
2:27741105:A:G	GTEx/v8	Skin_Not_Sun_Exposed_Suprapubic	ENSG00000157992	KRTCAP3	G	0.150073	1.88972e-05	1.41146e-11	G	+
2:27741105:A:G	GTEx/v8	Skin_Not_Sun_Exposed_Suprapubic	ENSG00000198522	GPN1	G	-0.0996552	4.19617e-05	0.00161519	G	-
2:27741237:C:T	GTEx/v8	Skin_Not_Sun_Exposed_Suprapubic	ENSG00000115216	NRBP1	C	-0.167153	2.61131e-15	2.54312e-29	C	-
2:27741237:C:T	GTEx/v8	Skin_Not_Sun_Exposed_Suprapubic	ENSG00000138085	ATRAID	C	0.107552	1.81331e-05	7.50607e-23	C	+
2:27741237:C:T	GTEx/v8	Skin_Not_Sun_Exposed_Suprapubic	ENSG00000198522	GPN1	C	-0.101331	6.50876e-05	0.00161519	C	-
2:27742603:C:T	GTEx/v8	Skin_Not_Sun_Exposed_Suprapubic	ENSG00000115216	NRBP1	C	-0.169047	7.10335e-16	2.54312e-29	C	-
2:27742603:C:T	GTEx/v8	Skin_Not_Sun_Exposed_Suprapubic	ENSG00000138085	ATRAID	C	0.0983855	7.99969e-05	7.50607e-23	C	+
2:27742603:C:T	GTEx/v8	Skin_Not_Sun_Exposed_Suprapubic	ENSG00000198522	GPN1	C	-0.0999236	7.27927e-05	0.00161519	C	-
2:27748597:A:C	GTEx/v8	Skin_Not_Sun_Exposed_Suprapubic	ENSG00000115216	NRBP1	A	-0.128899	2.59109e-10	2.54312e-29	NA	NA
2:27748597:A:C	GTEx/v8	Skin_Not_Sun_Exposed_Suprapubic	ENSG00000138085	ATRAID	A	0.0956619	6.43503e-05	7.50607e-23	NA	NA
2:27748597:A:C	GTEx/v8	Skin_Not_Sun_Exposed_Suprapubic	ENSG00000157992	KRTCAP3	A	0.152055	1.27148e-05	1.41146e-11	NA	NA
2:27748597:A:C	GTEx/v8	Skin_Not_Sun_Exposed_Suprapubic	ENSG00000198522	GPN1	A	-0.112656	2.93855e-06	0.00161519	NA	NA
2:27748904:A:G	GTEx/v8	Skin_Not_Sun_Exposed_Suprapubic	ENSG00000115216	NRBP1	A	-0.128899	2.59109e-10	2.54312e-29	A	-
2:27748904:A:G	GTEx/v8	Skin_Not_Sun_Exposed_Suprapubic	ENSG00000138085	ATRAID	A	0.0956619	6.43503e-05	7.50607e-23	A	+
2:27748904:A:G	GTEx/v8	Skin_Not_Sun_Exposed_Suprapubic	ENSG00000157992	KRTCAP3	A	0.152055	1.27148e-05	1.41146e-11	A	+
2:27748904:A:G	GTEx/v8	Skin_Not_Sun_Exposed_Suprapubic	ENSG00000198522	GPN1	A	-0.112656	2.93855e-06	0.00161519	A	-
2:27750545:A:G	GTEx/v8	Skin_Not_Sun_Exposed_Suprapubic	ENSG00000115216	NRBP1	G	-0.129318	1.85432e-10	2.54312e-29	G	-
2:27750545:A:G	GTEx/v8	Skin_Not_Sun_Exposed_Suprapubic	ENSG00000138085	ATRAID	G	0.0873518	0.00025189	7.50607e-23	G	+
2:27750545:A:G	GTEx/v8	Skin_Not_Sun_Exposed_Suprapubic	ENSG00000157992	KRTCAP3	G	0.146593	2.39675e-05	1.41146e-11	G	+
2:27750545:A:G	GTEx/v8	Skin_Not_Sun_Exposed_Suprapubic	ENSG00000198522	GPN1	G	-0.108497	6.20809e-06	0.00161519	G	-
2:27750546:A:T	GTEx/v8	Skin_Not_Sun_Exposed_Suprapubic	ENSG00000115216	NRBP1	A	-0.129318	1.85432e-10	2.54312e-29	A	-
2:27750546:A:T	GTEx/v8	Skin_Not_Sun_Exposed_Suprapubic	ENSG00000138085	ATRAID	A	0.0873518	0.00025189	7.50607e-23	A	+
2:27750546:A:T	GTEx/v8	Skin_Not_Sun_Exposed_Suprapubic	ENSG00000157992	KRTCAP3	A	0.146593	2.39675e-05	1.41146e-11	A	+
2:27750546:A:T	GTEx/v8	Skin_Not_Sun_Exposed_Suprapubic	ENSG00000198522	GPN1	A	-0.108497	6.20809e-06	0.00161519	A	-
2:27752463:A:G	GTEx/v8	Skin_Not_Sun_Exposed_Suprapubic	ENSG00000115216	NRBP1	A	-0.143824	1.25326e-11	2.54312e-29	A	-
2:27752463:A:G	GTEx/v8	Skin_Not_Sun_Exposed_Suprapubic	ENSG00000138085	ATRAID	A	0.104813	2.72675e-05	7.50607e-23	A	+
2:27752463:A:G	GTEx/v8	Skin_Not_Sun_Exposed_Suprapubic	ENSG00000198522	GPN1	A	-0.122036	1.22021e-06	0.00161519	A	-
2:27752871:C:T	GTEx/v8	Skin_Not_Sun_Exposed_Suprapubic	ENSG00000115216	NRBP1	T	-0.115587	1.50478e-08	2.54312e-29	T	-
2:27752871:C:T	GTEx/v8	Skin_Not_Sun_Exposed_Suprapubic	ENSG00000138085	ATRAID	T	0.0963106	5.42962e-05	7.50607e-23	T	+
2:27752871:C:T	GTEx/v8	Skin_Not_Sun_Exposed_Suprapubic	ENSG00000157992	KRTCAP3	T	0.138593	6.79e-05	1.41146e-11	T	+
2:27752871:C:T	GTEx/v8	Skin_Not_Sun_Exposed_Suprapubic	ENSG00000198522	GPN1	T	-0.105263	1.21457e-05	0.00161519	T	-
2:27753878:A:C	GTEx/v8	Skin_Not_Sun_Exposed_Suprapubic	ENSG00000115216	NRBP1	C	0.114895	1.48153e-06	2.54312e-29	A	-
2:27755825:A:G	GTEx/v8	Skin_Not_Sun_Exposed_Suprapubic	ENSG00000115216	NRBP1	A	0.113375	8.62992e-07	2.54312e-29	G	-
2:27755825:A:G	GTEx/v8	Skin_Not_Sun_Exposed_Suprapubic	ENSG00000198522	GPN1	A	0.11848	1.17168e-05	0.00161519	G	-
2:27761436:A:C	GTEx/v8	Skin_Not_Sun_Exposed_Suprapubic	ENSG00000115216	NRBP1	A	0.113298	8.67753e-07	2.54312e-29	C	-
2:27761436:A:C	GTEx/v8	Skin_Not_Sun_Exposed_Suprapubic	ENSG00000198522	GPN1	A	0.119093	1.04302e-05	0.00161519	C	-
2:27764199:C:T	GTEx/v8	Skin_Not_Sun_Exposed_Suprapubic	ENSG00000115216	NRBP1	T	0.113298	8.67753e-07	2.54312e-29	C	-
2:27764199:C:T	GTEx/v8	Skin_Not_Sun_Exposed_Suprapubic	ENSG00000198522	GPN1	T	0.119093	1.04302e-05	0.00161519	C	-
2:27765587:C:T	GTEx/v8	Skin_Not_Sun_Exposed_Suprapubic	ENSG00000115216	NRBP1	C	0.113298	8.67753e-07	2.54312e-29	T	-
2:27765587:C:T	GTEx/v8	Skin_Not_Sun_Exposed_Suprapubic	ENSG00000198522	GPN1	C	0.119093	1.04302e-05	0.00161519	T	-
2:27766284:A:G	GTEx/v8	Skin_Not_Sun_Exposed_Suprapubic	ENSG00000115216	NRBP1	A	0.129283	4.35832e-08	2.54312e-29	G	-
2:27766284:A:G	GTEx/v8	Skin_Not_Sun_Exposed_Suprapubic	ENSG00000198522	GPN1	A	0.121675	1.19581e-05	0.00161519	G	-
2:27767488:G:GC	GTEx/v8	Skin_Not_Sun_Exposed_Suprapubic	ENSG00000115216	NRBP1	G	0.113298	8.67753e-07	2.54312e-29	NA	NA
2:27767488:G:GC	GTEx/v8	Skin_Not_Sun_Exposed_Suprapubic	ENSG00000198522	GPN1	G	0.119093	1.04302e-05	0.00161519	NA	NA
2:27776631:A:AT	GTEx/v8	Skin_Not_Sun_Exposed_Suprapubic	ENSG00000115216	NRBP1	A	0.113298	8.67753e-07	2.54312e-29	AT	-
2:27776631:A:AT	GTEx/v8	Skin_Not_Sun_Exposed_Suprapubic	ENSG00000198522	GPN1	A	0.119093	1.04302e-05	0.00161519	AT	-
2:27778167:A:C	GTEx/v8	Skin_Not_Sun_Exposed_Suprapubic	ENSG00000115216	NRBP1	C	0.127564	7.23176e-08	2.54312e-29	A	-
2:27778167:A:C	GTEx/v8	Skin_Not_Sun_Exposed_Suprapubic	ENSG00000198522	GPN1	C	0.125492	6.59643e-06	0.00161519	A	-
2:27778560:A:G	GTEx/v8	Skin_Not_Sun_Exposed_Suprapubic	ENSG00000115216	NRBP1	G	0.113298	8.67753e-07	2.54312e-29	A	-
2:27778560:A:G	GTEx/v8	Skin_Not_Sun_Exposed_Suprapubic	ENSG00000198522	GPN1	G	0.119093	1.04302e-05	0.00161519	A	-
2:27778572:A:G	GTEx/v8	Skin_Not_Sun_Exposed_Suprapubic	ENSG00000115216	NRBP1	A	0.113298	8.67753e-07	2.54312e-29	G	-
2:27778572:A:G	GTEx/v8	Skin_Not_Sun_Exposed_Suprapubic	ENSG00000198522	GPN1	A	0.119093	1.04302e-05	0.00161519	G	-
2:27783801:C:T	GTEx/v8	Skin_Not_Sun_Exposed_Suprapubic	ENSG00000115216	NRBP1	C	0.127564	7.23176e-08	2.54312e-29	T	-
2:27783801:C:T	GTEx/v8	Skin_Not_Sun_Exposed_Suprapubic	ENSG00000198522	GPN1	C	0.125492	6.59643e-06	0.00161519	T	-
2:27784658:C:T	GTEx/v8	Skin_Not_Sun_Exposed_Suprapubic	ENSG00000115216	NRBP1	T	0.113298	8.67753e-07	2.54312e-29	C	-
2:27784658:C:T	GTEx/v8	Skin_Not_Sun_Exposed_Suprapubic	ENSG00000198522	GPN1	T	0.119093	1.04302e-05	0.00161519	C	-
2:27786188:A:T	GTEx/v8	Skin_Not_Sun_Exposed_Suprapubic	ENSG00000115216	NRBP1	T	0.111464	1.31798e-06	2.54312e-29	NA	NA
2:27786188:A:T	GTEx/v8	Skin_Not_Sun_Exposed_Suprapubic	ENSG00000198522	GPN1	T	0.118511	1.15724e-05	0.00161519	NA	NA
2:27791555:C:G	GTEx/v8	Skin_Not_Sun_Exposed_Suprapubic	ENSG00000115216	NRBP1	G	0.129283	4.35832e-08	2.54312e-29	C	-
2:27791555:C:G	GTEx/v8	Skin_Not_Sun_Exposed_Suprapubic	ENSG00000198522	GPN1	G	0.121675	1.19581e-05	0.00161519	C	-
2:27793921:G:T	GTEx/v8	Skin_Not_Sun_Exposed_Suprapubic	ENSG00000115216	NRBP1	T	0.1157	5.06814e-07	2.54312e-29	G	-
2:27793921:G:T	GTEx/v8	Skin_Not_Sun_Exposed_Suprapubic	ENSG00000198522	GPN1	T	0.119941	9.09978e-06	0.00161519	G	-
2:27801493:C:T	GTEx/v8	Skin_Not_Sun_Exposed_Suprapubic	ENSG00000115216	NRBP1	C	0.113298	8.67753e-07	2.54312e-29	T	-
2:27801493:C:T	GTEx/v8	Skin_Not_Sun_Exposed_Suprapubic	ENSG00000198522	GPN1	C	0.119093	1.04302e-05	0.00161519	T	-
2:27801759:A:G	GTEx/v8	Skin_Not_Sun_Exposed_Suprapubic	ENSG00000115216	NRBP1	G	0.129283	4.35832e-08	2.54312e-29	A	-
2:27801759:A:G	GTEx/v8	Skin_Not_Sun_Exposed_Suprapubic	ENSG00000198522	GPN1	G	0.121675	1.19581e-05	0.00161519	A	-
2:27811722:A:G	GTEx/v8	Skin_Not_Sun_Exposed_Suprapubic	ENSG00000115216	NRBP1	G	0.114641	6.74025e-07	2.54312e-29	A	-
2:27811722:A:G	GTEx/v8	Skin_Not_Sun_Exposed_Suprapubic	ENSG00000198522	GPN1	G	0.11573	1.93869e-05	0.00161519	A	-
2:27812252:A:G	GTEx/v8	Skin_Not_Sun_Exposed_Suprapubic	ENSG00000115216	NRBP1	A	0.113298	8.67753e-07	2.54312e-29	G	-
2:27812252:A:G	GTEx/v8	Skin_Not_Sun_Exposed_Suprapubic	ENSG00000198522	GPN1	A	0.119093	1.04302e-05	0.00161519	G	-
2:27817817:A:G	GTEx/v8	Skin_Not_Sun_Exposed_Suprapubic	ENSG00000115216	NRBP1	A	0.113298	8.67753e-07	2.54312e-29	G	-
2:27817817:A:G	GTEx/v8	Skin_Not_Sun_Exposed_Suprapubic	ENSG00000198522	GPN1	A	0.119093	1.04302e-05	0.00161519	G	-
2:27821482:C:T	GTEx/v8	Skin_Not_Sun_Exposed_Suprapubic	ENSG00000115216	NRBP1	T	0.113298	8.67753e-07	2.54312e-29	NA	NA
2:27821482:C:T	GTEx/v8	Skin_Not_Sun_Exposed_Suprapubic	ENSG00000198522	GPN1	T	0.119093	1.04302e-05	0.00161519	NA	NA
2:27825715:C:T	GTEx/v8	Skin_Not_Sun_Exposed_Suprapubic	ENSG00000115216	NRBP1	C	0.129447	4.37574e-08	2.54312e-29	T	-
2:27825715:C:T	GTEx/v8	Skin_Not_Sun_Exposed_Suprapubic	ENSG00000198522	GPN1	C	0.122385	1.09148e-05	0.00161519	T	-
2:27827092:C:T	GTEx/v8	Skin_Not_Sun_Exposed_Suprapubic	ENSG00000115216	NRBP1	T	0.129447	4.37574e-08	2.54312e-29	C	-
2:27827092:C:T	GTEx/v8	Skin_Not_Sun_Exposed_Suprapubic	ENSG00000198522	GPN1	T	0.122385	1.09148e-05	0.00161519	C	-
2:27827326:T:TACAGTCATGTAACC	GTEx/v8	Skin_Not_Sun_Exposed_Suprapubic	ENSG00000115216	NRBP1	T	0.127687	7.29697e-08	2.54312e-29	TACAGTCATGTAACC	-
2:27827326:T:TACAGTCATGTAACC	GTEx/v8	Skin_Not_Sun_Exposed_Suprapubic	ENSG00000198522	GPN1	T	0.12618	6.01703e-06	0.00161519	TACAGTCATGTAACC	-
2:27832055:A:G	GTEx/v8	Skin_Not_Sun_Exposed_Suprapubic	ENSG00000115216	NRBP1	G	0.114822	6.49566e-07	2.54312e-29	A	-
2:27832055:A:G	GTEx/v8	Skin_Not_Sun_Exposed_Suprapubic	ENSG00000198522	GPN1	G	0.11963	9.95613e-06	0.00161519	A	-
2:27833502:C:T	GTEx/v8	Skin_Not_Sun_Exposed_Suprapubic	ENSG00000115216	NRBP1	C	0.114479	7.27241e-07	2.54312e-29	NA	NA
2:27833502:C:T	GTEx/v8	Skin_Not_Sun_Exposed_Suprapubic	ENSG00000198522	GPN1	C	0.117761	1.41305e-05	0.00161519	NA	NA
2:27833687:C:T	GTEx/v8	Skin_Not_Sun_Exposed_Suprapubic	ENSG00000115216	NRBP1	T	0.127085	9.1206e-08	2.54312e-29	C	-
2:27833687:C:T	GTEx/v8	Skin_Not_Sun_Exposed_Suprapubic	ENSG00000198522	GPN1	T	0.125874	6.70554e-06	0.00161519	C	-
2:27834152:C:T	GTEx/v8	Skin_Not_Sun_Exposed_Suprapubic	ENSG00000115216	NRBP1	C	0.131082	3.05338e-08	2.54312e-29	T	-
2:27834152:C:T	GTEx/v8	Skin_Not_Sun_Exposed_Suprapubic	ENSG00000198522	GPN1	C	0.122359	1.12927e-05	0.00161519	T	-
2:27836605:C:T	GTEx/v8	Skin_Not_Sun_Exposed_Suprapubic	ENSG00000115216	NRBP1	T	0.131082	3.05338e-08	2.54312e-29	C	-
2:27836605:C:T	GTEx/v8	Skin_Not_Sun_Exposed_Suprapubic	ENSG00000198522	GPN1	T	0.122359	1.12927e-05	0.00161519	C	-
2:27839369:C:T	GTEx/v8	Skin_Not_Sun_Exposed_Suprapubic	ENSG00000115216	NRBP1	C	0.10073	1.26728e-05	2.54312e-29	T	-
2:27839369:C:T	GTEx/v8	Skin_Not_Sun_Exposed_Suprapubic	ENSG00000163798	SLC4A1AP	C	-0.122821	0.000149281	5.74081e-07	T	+
2:27839369:C:T	GTEx/v8	Skin_Not_Sun_Exposed_Suprapubic	ENSG00000198522	GPN1	C	0.118446	1.14329e-05	0.00161519	T	-
2:27839539:C:T	GTEx/v8	Skin_Not_Sun_Exposed_Suprapubic	ENSG00000115216	NRBP1	C	0.10073	1.26728e-05	2.54312e-29	T	-
