## Supplemental tables for "Distinct and shared genetic architectures of Gestational diabetes mellitus and Type 2 Diabetes Mellitus" (part 2 of 3)

### Sheet: sT4 SNP2Gene eQTL (continued)
Supplementary Table 4: eQTL associations by tissue among SNPs in LD with lead variants annotated with FUMA SNP2GENE
2:27839539:C:T	GTEx/v8	Skin_Not_Sun_Exposed_Suprapubic	ENSG00000163798	SLC4A1AP	C	-0.122821	0.000149281	5.74081e-07	T	+
2:27839539:C:T	GTEx/v8	Skin_Not_Sun_Exposed_Suprapubic	ENSG00000198522	GPN1	C	0.118446	1.14329e-05	0.00161519	T	-
2:27840640:C:G	GTEx/v8	Skin_Not_Sun_Exposed_Suprapubic	ENSG00000115216	NRBP1	C	0.130437	3.91492e-08	2.54312e-29	G	-
2:27840640:C:G	GTEx/v8	Skin_Not_Sun_Exposed_Suprapubic	ENSG00000198522	GPN1	C	0.117757	2.54716e-05	0.00161519	G	-
2:27851918:A:G	GTEx/v8	Skin_Not_Sun_Exposed_Suprapubic	ENSG00000115216	NRBP1	A	0.134734	2.54314e-08	2.54312e-29	G	-
2:27851918:A:G	GTEx/v8	Skin_Not_Sun_Exposed_Suprapubic	ENSG00000198522	GPN1	A	0.127482	7.55633e-06	0.00161519	G	-
2:27853245:C:G	GTEx/v8	Skin_Not_Sun_Exposed_Suprapubic	ENSG00000115216	NRBP1	G	0.133785	3.67959e-08	2.54312e-29	NA	NA
2:27853245:C:G	GTEx/v8	Skin_Not_Sun_Exposed_Suprapubic	ENSG00000198522	GPN1	G	0.13223	3.69017e-06	0.00161519	NA	NA
2:27854524:A:G	GTEx/v8	Skin_Not_Sun_Exposed_Suprapubic	ENSG00000115216	NRBP1	A	0.135706	2.13225e-08	2.54312e-29	G	-
2:27854524:A:G	GTEx/v8	Skin_Not_Sun_Exposed_Suprapubic	ENSG00000198522	GPN1	A	0.128308	6.84929e-06	0.00161519	G	-
2:27872312:A:AATAT	GTEx/v8	Skin_Not_Sun_Exposed_Suprapubic	ENSG00000115216	NRBP1	A	0.127537	1.15128e-06	2.54312e-29	AATAT	-
2:27872312:A:AATAT	GTEx/v8	Skin_Not_Sun_Exposed_Suprapubic	ENSG00000163798	SLC4A1AP	A	-0.150577	4.39151e-05	5.74081e-07	AATAT	+
2:27901728:C:T	GTEx/v8	Skin_Not_Sun_Exposed_Suprapubic	ENSG00000115216	NRBP1	T	0.125737	1.61586e-06	2.54312e-29	C	-
2:27901728:C:T	GTEx/v8	Skin_Not_Sun_Exposed_Suprapubic	ENSG00000163798	SLC4A1AP	T	-0.151136	4.06367e-05	5.74081e-07	C	+
2:27910706:A:C	GTEx/v8	Skin_Not_Sun_Exposed_Suprapubic	ENSG00000115216	NRBP1	C	0.125417	1.89241e-06	2.54312e-29	A	-
2:27910706:A:C	GTEx/v8	Skin_Not_Sun_Exposed_Suprapubic	ENSG00000163798	SLC4A1AP	C	-0.1527	3.61869e-05	5.74081e-07	A	+
2:27913188:C:T	GTEx/v8	Skin_Not_Sun_Exposed_Suprapubic	ENSG00000115216	NRBP1	C	0.125737	1.61586e-06	2.54312e-29	T	-
2:27913188:C:T	GTEx/v8	Skin_Not_Sun_Exposed_Suprapubic	ENSG00000163798	SLC4A1AP	C	-0.151136	4.06367e-05	5.74081e-07	T	+
2:27928797:C:T	GTEx/v8	Skin_Not_Sun_Exposed_Suprapubic	ENSG00000115216	NRBP1	C	0.123139	2.7111e-06	2.54312e-29	T	-
2:27928797:C:T	GTEx/v8	Skin_Not_Sun_Exposed_Suprapubic	ENSG00000163798	SLC4A1AP	C	-0.148453	5.65123e-05	5.74081e-07	T	+
2:27932587:A:G	GTEx/v8	Skin_Not_Sun_Exposed_Suprapubic	ENSG00000115216	NRBP1	G	0.123039	3.25055e-06	2.54312e-29	A	-
2:27932587:A:G	GTEx/v8	Skin_Not_Sun_Exposed_Suprapubic	ENSG00000163798	SLC4A1AP	G	-0.146759	7.74912e-05	5.74081e-07	A	+
2:27933642:C:T	GTEx/v8	Skin_Not_Sun_Exposed_Suprapubic	ENSG00000115216	NRBP1	T	0.123139	2.7111e-06	2.54312e-29	C	-
2:27933642:C:T	GTEx/v8	Skin_Not_Sun_Exposed_Suprapubic	ENSG00000163798	SLC4A1AP	T	-0.148453	5.65123e-05	5.74081e-07	C	+
2:27934731:A:G	GTEx/v8	Skin_Not_Sun_Exposed_Suprapubic	ENSG00000115216	NRBP1	A	0.122704	3.19891e-06	2.54312e-29	G	-
2:27934731:A:G	GTEx/v8	Skin_Not_Sun_Exposed_Suprapubic	ENSG00000163798	SLC4A1AP	A	-0.149883	5.0831e-05	5.74081e-07	G	+
2:27950837:A:G	GTEx/v8	Skin_Not_Sun_Exposed_Suprapubic	ENSG00000115216	NRBP1	A	0.117735	6.02596e-06	2.54312e-29	G	-
2:27950837:A:G	GTEx/v8	Skin_Not_Sun_Exposed_Suprapubic	ENSG00000163798	SLC4A1AP	A	-0.146903	5.73149e-05	5.74081e-07	G	+
2:27967260:C:G	GTEx/v8	Skin_Not_Sun_Exposed_Suprapubic	ENSG00000115216	NRBP1	C	0.132377	1.55868e-06	2.54312e-29	G	-
2:27967260:C:G	GTEx/v8	Skin_Not_Sun_Exposed_Suprapubic	ENSG00000163798	SLC4A1AP	C	-0.151679	9.06283e-05	5.74081e-07	G	+
2:27987221:C:G	GTEx/v8	Skin_Not_Sun_Exposed_Suprapubic	ENSG00000115216	NRBP1	G	0.12843	2.43441e-06	2.54312e-29	C	-
2:27987221:C:G	GTEx/v8	Skin_Not_Sun_Exposed_Suprapubic	ENSG00000163798	SLC4A1AP	G	-0.153272	6.22323e-05	5.74081e-07	C	+
2:28003174:G:T	GTEx/v8	Skin_Not_Sun_Exposed_Suprapubic	ENSG00000115216	NRBP1	T	0.134539	7.66971e-07	2.54312e-29	G	-
2:28003174:G:T	GTEx/v8	Skin_Not_Sun_Exposed_Suprapubic	ENSG00000163798	SLC4A1AP	T	-0.153083	6.36226e-05	5.74081e-07	G	+
2:28066122:C:T	GTEx/v8	Skin_Not_Sun_Exposed_Suprapubic	ENSG00000115216	NRBP1	C	0.0998477	0.000300224	2.54312e-29	T	-
2:28085544:A:C	GTEx/v8	Skin_Not_Sun_Exposed_Suprapubic	ENSG00000115216	NRBP1	A	0.100859	0.000306788	2.54312e-29	C	-
2:169758316:A:G	GTEx/v8	Skin_Not_Sun_Exposed_Suprapubic	ENSG00000152254	G6PC2	A	-0.348283	3.38198e-06	2.14902e-54	A	-
2:169768752:T:TAA	GTEx/v8	Skin_Not_Sun_Exposed_Suprapubic	ENSG00000152254	G6PC2	T	-0.250552	6.91986e-05	2.14902e-54	T	-
2:169774541:G:GT	GTEx/v8	Skin_Not_Sun_Exposed_Suprapubic	ENSG00000152254	G6PC2	GT	-0.243568	0.000134573	2.14902e-54	GT	-
2:169783565:G:T	GTEx/v8	Skin_Not_Sun_Exposed_Suprapubic	ENSG00000152254	G6PC2	G	-0.276316	1.6438e-05	2.14902e-54	G	-
2:169784493:A:G	GTEx/v8	Skin_Not_Sun_Exposed_Suprapubic	ENSG00000152254	G6PC2	G	-0.276316	1.6438e-05	2.14902e-54	G	-
2:169786287:A:G	GTEx/v8	Skin_Not_Sun_Exposed_Suprapubic	ENSG00000152254	G6PC2	A	-0.269087	3.39733e-05	2.14902e-54	A	-
2:169803939:G:T	GTEx/v8	Skin_Not_Sun_Exposed_Suprapubic	ENSG00000152254	G6PC2	T	-0.269909	3.45736e-05	2.14902e-54	T	-
2:169807362:C:T	GTEx/v8	Skin_Not_Sun_Exposed_Suprapubic	ENSG00000152254	G6PC2	C	-0.272973	2.2473e-05	2.14902e-54	C	-
5:95405343:C:T	GTEx/v8	Skin_Not_Sun_Exposed_Suprapubic	ENSG00000175426	PCSK1	T	-0.174777	0.000117948	0.000166728	NA	NA
5:95407894:G:T	GTEx/v8	Skin_Not_Sun_Exposed_Suprapubic	ENSG00000175426	PCSK1	T	-0.177051	9.36331e-05	0.000166728	G	+
5:95407940:A:G	GTEx/v8	Skin_Not_Sun_Exposed_Suprapubic	ENSG00000175426	PCSK1	A	-0.177051	9.36331e-05	0.000166728	G	+
5:95437611:A:G	GTEx/v8	Skin_Not_Sun_Exposed_Suprapubic	ENSG00000175426	PCSK1	A	-0.176642	6.36885e-05	0.000166728	G	+
5:95441639:G:T	GTEx/v8	Skin_Not_Sun_Exposed_Suprapubic	ENSG00000175426	PCSK1	T	-0.190313	4.45693e-05	0.000166728	G	+
5:95442153:C:G	GTEx/v8	Skin_Not_Sun_Exposed_Suprapubic	ENSG00000175426	PCSK1	G	-0.185574	6.79032e-05	0.000166728	C	+
5:95443772:A:G	GTEx/v8	Skin_Not_Sun_Exposed_Suprapubic	ENSG00000175426	PCSK1	A	-0.169908	0.000132453	0.000166728	G	+
5:95445319:C:G	GTEx/v8	Skin_Not_Sun_Exposed_Suprapubic	ENSG00000175426	PCSK1	C	-0.176642	6.36885e-05	0.000166728	G	+
5:95469852:C:T	GTEx/v8	Skin_Not_Sun_Exposed_Suprapubic	ENSG00000175426	PCSK1	T	-0.185736	4.59776e-05	0.000166728	C	+
5:95470989:A:G	GTEx/v8	Skin_Not_Sun_Exposed_Suprapubic	ENSG00000175426	PCSK1	G	-0.171019	0.000208816	0.000166728	A	+
5:95473021:A:G	GTEx/v8	Skin_Not_Sun_Exposed_Suprapubic	ENSG00000175426	PCSK1	G	-0.18154	6.82711e-05	0.000166728	A	+
5:95487872:A:G	GTEx/v8	Skin_Not_Sun_Exposed_Suprapubic	ENSG00000175426	PCSK1	G	-0.18154	6.82711e-05	0.000166728	A	+
5:95497795:A:G	GTEx/v8	Skin_Not_Sun_Exposed_Suprapubic	ENSG00000175426	PCSK1	A	-0.192927	6.49307e-05	0.000166728	G	+
5:95500281:A:G	GTEx/v8	Skin_Not_Sun_Exposed_Suprapubic	ENSG00000175426	PCSK1	G	-0.192927	6.49307e-05	0.000166728	A	+
5:95527057:C:G	GTEx/v8	Skin_Not_Sun_Exposed_Suprapubic	ENSG00000175426	PCSK1	C	-0.199971	1.22102e-05	0.000166728	G	+
5:95539448:C:T	GTEx/v8	Skin_Not_Sun_Exposed_Suprapubic	ENSG00000175426	PCSK1	T	0.234828	4.01925e-07	0.000166728	T	+
5:95539536:C:T	GTEx/v8	Skin_Not_Sun_Exposed_Suprapubic	ENSG00000175426	PCSK1	T	0.211298	2.94894e-06	0.000166728	T	+
5:95542726:A:C	GTEx/v8	Skin_Not_Sun_Exposed_Suprapubic	ENSG00000175426	PCSK1	A	-0.253736	7.84803e-08	0.000166728	C	+
5:95549286:G:T	GTEx/v8	Skin_Not_Sun_Exposed_Suprapubic	ENSG00000175426	PCSK1	T	-0.215114	2.56067e-06	0.000166728	G	+
5:95630225:A:T	GTEx/v8	Skin_Not_Sun_Exposed_Suprapubic	ENSG00000175426	PCSK1	T	-0.232879	5.02553e-07	0.000166728	A	+
5:95630705:C:G	GTEx/v8	Skin_Not_Sun_Exposed_Suprapubic	ENSG00000175426	PCSK1	G	-0.243388	2.18829e-07	0.000166728	C	+
5:95638442:A:G	GTEx/v8	Skin_Not_Sun_Exposed_Suprapubic	ENSG00000175426	PCSK1	G	-0.213969	2.73741e-06	0.000166728	A	+
5:95642519:G:T	GTEx/v8	Skin_Not_Sun_Exposed_Suprapubic	ENSG00000175426	PCSK1	G	-0.245938	1.60671e-07	0.000166728	T	+
5:95674266:C:T	GTEx/v8	Skin_Not_Sun_Exposed_Suprapubic	ENSG00000175426	PCSK1	T	-0.226566	1.36377e-06	0.000166728	C	+
5:95688542:A:G	GTEx/v8	Skin_Not_Sun_Exposed_Suprapubic	ENSG00000175426	PCSK1	G	-0.222155	1.92347e-06	0.000166728	A	+
5:95689064:A:G	GTEx/v8	Skin_Not_Sun_Exposed_Suprapubic	ENSG00000175426	PCSK1	G	-0.218583	3.39745e-06	0.000166728	A	+
5:95693010:A:G	GTEx/v8	Skin_Not_Sun_Exposed_Suprapubic	ENSG00000175426	PCSK1	G	-0.225786	1.2951e-06	0.000166728	A	+
5:95694609:C:G	GTEx/v8	Skin_Not_Sun_Exposed_Suprapubic	ENSG00000175426	PCSK1	G	-0.244969	7.64169e-07	0.000166728	C	+
5:95695673:C:T	GTEx/v8	Skin_Not_Sun_Exposed_Suprapubic	ENSG00000175426	PCSK1	T	-0.242932	1.42065e-07	0.000166728	C	+
5:95696429:C:T	GTEx/v8	Skin_Not_Sun_Exposed_Suprapubic	ENSG00000175426	PCSK1	T	-0.235948	3.5537e-07	0.000166728	C	+
5:95696585:C:T	GTEx/v8	Skin_Not_Sun_Exposed_Suprapubic	ENSG00000175426	PCSK1	C	-0.246654	9.68031e-08	0.000166728	T	+
5:95701782:C:T	GTEx/v8	Skin_Not_Sun_Exposed_Suprapubic	ENSG00000175426	PCSK1	C	-0.24925	7.19078e-08	0.000166728	T	+
5:95703329:C:G	GTEx/v8	Skin_Not_Sun_Exposed_Suprapubic	ENSG00000175426	PCSK1	C	-0.233811	7.15218e-07	0.000166728	G	+
5:95709132:C:T	GTEx/v8	Skin_Not_Sun_Exposed_Suprapubic	ENSG00000175426	PCSK1	C	-0.231761	1.09648e-06	0.000166728	T	+
5:95710368:C:G	GTEx/v8	Skin_Not_Sun_Exposed_Suprapubic	ENSG00000175426	PCSK1	C	-0.236422	3.35206e-07	0.000166728	G	+
5:95710904:A:C	GTEx/v8	Skin_Not_Sun_Exposed_Suprapubic	ENSG00000175426	PCSK1	C	-0.23111	1.14991e-06	0.000166728	A	+
5:95714104:C:T	GTEx/v8	Skin_Not_Sun_Exposed_Suprapubic	ENSG00000175426	PCSK1	C	-0.217221	3.81988e-06	0.000166728	T	+
5:95714725:A:G	GTEx/v8	Skin_Not_Sun_Exposed_Suprapubic	ENSG00000175426	PCSK1	G	-0.217221	3.81988e-06	0.000166728	A	+
5:95716722:A:G	GTEx/v8	Skin_Not_Sun_Exposed_Suprapubic	ENSG00000175426	PCSK1	G	-0.221717	2.63912e-06	0.000166728	A	+
5:95717440:C:T	GTEx/v8	Skin_Not_Sun_Exposed_Suprapubic	ENSG00000175426	PCSK1	C	-0.23111	1.14991e-06	0.000166728	T	+
5:95718203:C:G	GTEx/v8	Skin_Not_Sun_Exposed_Suprapubic	ENSG00000175426	PCSK1	C	-0.235187	7.58867e-07	0.000166728	G	+
5:95718846:C:G	GTEx/v8	Skin_Not_Sun_Exposed_Suprapubic	ENSG00000175426	PCSK1	C	-0.235187	7.58867e-07	0.000166728	G	+
5:95719294:C:T	GTEx/v8	Skin_Not_Sun_Exposed_Suprapubic	ENSG00000175426	PCSK1	T	-0.2202	3.07597e-06	0.000166728	C	+
5:95719676:C:T	GTEx/v8	Skin_Not_Sun_Exposed_Suprapubic	ENSG00000175426	PCSK1	C	-0.235187	7.58867e-07	0.000166728	T	+
5:95719804:A:G	GTEx/v8	Skin_Not_Sun_Exposed_Suprapubic	ENSG00000175426	PCSK1	G	-0.235187	7.58867e-07	0.000166728	A	+
5:95719923:A:G	GTEx/v8	Skin_Not_Sun_Exposed_Suprapubic	ENSG00000175426	PCSK1	G	-0.235187	7.58867e-07	0.000166728	A	+
5:95720359:C:T	GTEx/v8	Skin_Not_Sun_Exposed_Suprapubic	ENSG00000175426	PCSK1	C	-0.23111	1.14991e-06	0.000166728	T	+
5:95723381:A:G	GTEx/v8	Skin_Not_Sun_Exposed_Suprapubic	ENSG00000175426	PCSK1	A	-0.240604	5.21195e-07	0.000166728	G	+
5:95724339:A:G	GTEx/v8	Skin_Not_Sun_Exposed_Suprapubic	ENSG00000175426	PCSK1	G	-0.226196	1.14444e-06	0.000166728	A	+
5:95727175:A:G	GTEx/v8	Skin_Not_Sun_Exposed_Suprapubic	ENSG00000175426	PCSK1	G	-0.230306	7.53155e-07	0.000166728	A	+
5:95727664:A:T	GTEx/v8	Skin_Not_Sun_Exposed_Suprapubic	ENSG00000175426	PCSK1	T	-0.233865	4.76402e-07	0.000166728	A	+
5:95727965:C:CAGA	GTEx/v8	Skin_Not_Sun_Exposed_Suprapubic	ENSG00000175426	PCSK1	CAGA	-0.233865	4.76402e-07	0.000166728	C	+
5:95728898:C:G	GTEx/v8	Skin_Not_Sun_Exposed_Suprapubic	ENSG00000175426	PCSK1	G	-0.232802	2.11578e-06	0.000166728	C	+
5:95728974:C:G	GTEx/v8	Skin_Not_Sun_Exposed_Suprapubic	ENSG00000175426	PCSK1	C	-0.227537	2.76569e-06	0.000166728	G	+
5:95729406:A:G	GTEx/v8	Skin_Not_Sun_Exposed_Suprapubic	ENSG00000175426	PCSK1	A	-0.232371	2.23031e-06	0.000166728	G	+
5:95732569:A:T	GTEx/v8	Skin_Not_Sun_Exposed_Suprapubic	ENSG00000175426	PCSK1	T	-0.233151	2.15688e-06	0.000166728	A	+
5:95736557:C:T	GTEx/v8	Skin_Not_Sun_Exposed_Suprapubic	ENSG00000175426	PCSK1	T	-0.214618	4.74339e-06	0.000166728	NA	NA
5:95736559:A:T	GTEx/v8	Skin_Not_Sun_Exposed_Suprapubic	ENSG00000175426	PCSK1	T	-0.214618	4.74339e-06	0.000166728	NA	NA
5:95736560:G:GA	GTEx/v8	Skin_Not_Sun_Exposed_Suprapubic	ENSG00000175426	PCSK1	GA	-0.214618	4.74339e-06	0.000166728	NA	NA
5:95736561:G:T	GTEx/v8	Skin_Not_Sun_Exposed_Suprapubic	ENSG00000175426	PCSK1	T	-0.214618	4.74339e-06	0.000166728	NA	NA
5:95747963:T:TCTC	GTEx/v8	Skin_Not_Sun_Exposed_Suprapubic	ENSG00000175426	PCSK1	T	-0.22621	2.62864e-06	0.000166728	TCTC	+
5:95751549:A:G	GTEx/v8	Skin_Not_Sun_Exposed_Suprapubic	ENSG00000175426	PCSK1	G	-0.215915	3.48773e-06	0.000166728	A	+
5:95762477:A:G	GTEx/v8	Skin_Not_Sun_Exposed_Suprapubic	ENSG00000175426	PCSK1	G	-0.215915	3.48773e-06	0.000166728	A	+
5:95764690:C:T	GTEx/v8	Skin_Not_Sun_Exposed_Suprapubic	ENSG00000175426	PCSK1	T	-0.209806	6.65184e-06	0.000166728	C	+
5:95765326:A:G	GTEx/v8	Skin_Not_Sun_Exposed_Suprapubic	ENSG00000175426	PCSK1	G	-0.22092	2.84933e-06	0.000166728	A	+
5:95765413:C:T	GTEx/v8	Skin_Not_Sun_Exposed_Suprapubic	ENSG00000175426	PCSK1	T	-0.215808	2.96817e-06	0.000166728	C	+
11:92701596:C:T	GTEx/v8	Skin_Not_Sun_Exposed_Suprapubic	ENSG00000180773	SLC36A4	C	-0.103516	0.00014829	4.30483e-07	C	-
11:92706175:A:G	GTEx/v8	Skin_Not_Sun_Exposed_Suprapubic	ENSG00000166002	SMCO4	A	-0.108195	0.000133459	3.40613e-08	A	-
11:92706944:A:G	GTEx/v8	Skin_Not_Sun_Exposed_Suprapubic	ENSG00000180773	SLC36A4	G	-0.10892	9.6565e-05	4.30483e-07	G	-
11:92707560:A:C	GTEx/v8	Skin_Not_Sun_Exposed_Suprapubic	ENSG00000180773	SLC36A4	C	-0.108454	0.000103131	4.30483e-07	C	-
11:92709690:C:CA	GTEx/v8	Skin_Not_Sun_Exposed_Suprapubic	ENSG00000166002	SMCO4	CA	-0.107194	0.000119717	3.40613e-08	CA	-
11:92709690:C:CA	GTEx/v8	Skin_Not_Sun_Exposed_Suprapubic	ENSG00000180773	SLC36A4	CA	-0.110258	8.65369e-05	4.30483e-07	CA	-
11:92713507:G:T	GTEx/v8	Skin_Not_Sun_Exposed_Suprapubic	ENSG00000166002	SMCO4	T	-0.111543	5.65648e-05	3.40613e-08	T	-
11:92716616:C:G	GTEx/v8	Skin_Not_Sun_Exposed_Suprapubic	ENSG00000180773	SLC36A4	G	-0.104973	0.000162738	4.30483e-07	G	-
11:92721167:G:T	GTEx/v8	Skin_Not_Sun_Exposed_Suprapubic	ENSG00000166002	SMCO4	G	-0.11082	5.91368e-05	3.40613e-08	G	-
11:92725240:A:G	GTEx/v8	Skin_Not_Sun_Exposed_Suprapubic	ENSG00000166002	SMCO4	G	-0.101584	0.00020691	3.40613e-08	G	-
11:92725240:A:G	GTEx/v8	Skin_Not_Sun_Exposed_Suprapubic	ENSG00000180773	SLC36A4	G	-0.104528	0.000151953	4.30483e-07	G	-
11:92731478:A:T	GTEx/v8	Skin_Not_Sun_Exposed_Suprapubic	ENSG00000180773	SLC36A4	T	-0.117455	7.38599e-05	4.30483e-07	T	-
11:92735804:A:C	GTEx/v8	Skin_Not_Sun_Exposed_Suprapubic	ENSG00000180773	SLC36A4	C	-0.119165	5.59568e-05	4.30483e-07	C	-
11:92747728:C:T	GTEx/v8	Skin_Not_Sun_Exposed_Suprapubic	ENSG00000180773	SLC36A4	C	-0.118374	7.5152e-05	4.30483e-07	C	-
11:92755780:A:G	GTEx/v8	Skin_Not_Sun_Exposed_Suprapubic	ENSG00000180773	SLC36A4	G	-0.115191	0.00019658	4.30483e-07	G	-
11:93068163:C:T	GTEx/v8	Skin_Not_Sun_Exposed_Suprapubic	ENSG00000166002	SMCO4	C	0.179957	0.000156208	3.40613e-08	T	-
11:93073640:A:C	GTEx/v8	Skin_Not_Sun_Exposed_Suprapubic	ENSG00000166002	SMCO4	C	0.208852	7.96944e-09	3.40613e-08	A	-
11:93073640:A:C	GTEx/v8	Skin_Not_Sun_Exposed_Suprapubic	ENSG00000180773	SLC36A4	C	0.185359	4.2703e-07	4.30483e-07	A	-
11:93079700:C:G	GTEx/v8	Skin_Not_Sun_Exposed_Suprapubic	ENSG00000166002	SMCO4	G	-0.191726	3.4327e-08	3.40613e-08	G	-
11:93079700:C:G	GTEx/v8	Skin_Not_Sun_Exposed_Suprapubic	ENSG00000180773	SLC36A4	G	-0.162975	3.68053e-06	4.30483e-07	G	-
11:93079718:C:T	GTEx/v8	Skin_Not_Sun_Exposed_Suprapubic	ENSG00000166002	SMCO4	T	-0.190618	9.14674e-08	3.40613e-08	T	-
11:93079718:C:T	GTEx/v8	Skin_Not_Sun_Exposed_Suprapubic	ENSG00000180773	SLC36A4	T	-0.183426	3.54805e-07	4.30483e-07	T	-
11:93081815:A:G	GTEx/v8	Skin_Not_Sun_Exposed_Suprapubic	ENSG00000166002	SMCO4	A	-0.190618	9.14674e-08	3.40613e-08	A	-
11:93081815:A:G	GTEx/v8	Skin_Not_Sun_Exposed_Suprapubic	ENSG00000180773	SLC36A4	A	-0.183426	3.54805e-07	4.30483e-07	A	-
11:93090887:C:T	GTEx/v8	Skin_Not_Sun_Exposed_Suprapubic	ENSG00000166002	SMCO4	C	-0.190618	9.14674e-08	3.40613e-08	C	-
11:93090887:C:T	GTEx/v8	Skin_Not_Sun_Exposed_Suprapubic	ENSG00000180773	SLC36A4	C	-0.183426	3.54805e-07	4.30483e-07	C	-
11:93098823:A:G	GTEx/v8	Skin_Not_Sun_Exposed_Suprapubic	ENSG00000166002	SMCO4	A	-0.195589	1.74669e-08	3.40613e-08	A	-
11:93098823:A:G	GTEx/v8	Skin_Not_Sun_Exposed_Suprapubic	ENSG00000180773	SLC36A4	A	-0.160189	5.37502e-06	4.30483e-07	A	-
11:93103458:A:AAAT	GTEx/v8	Skin_Not_Sun_Exposed_Suprapubic	ENSG00000166002	SMCO4	AAAT	-0.194858	4.61092e-08	3.40613e-08	AAAT	-
11:93103458:A:AAAT	GTEx/v8	Skin_Not_Sun_Exposed_Suprapubic	ENSG00000180773	SLC36A4	AAAT	-0.180641	5.38352e-07	4.30483e-07	AAAT	-
11:93103830:C:T	GTEx/v8	Skin_Not_Sun_Exposed_Suprapubic	ENSG00000166002	SMCO4	C	-0.195589	1.74669e-08	3.40613e-08	C	-
11:93103830:C:T	GTEx/v8	Skin_Not_Sun_Exposed_Suprapubic	ENSG00000180773	SLC36A4	C	-0.160189	5.37502e-06	4.30483e-07	C	-
11:93107042:A:T	GTEx/v8	Skin_Not_Sun_Exposed_Suprapubic	ENSG00000166002	SMCO4	A	-0.180782	2.19225e-07	3.40613e-08	A	-
11:93107042:A:T	GTEx/v8	Skin_Not_Sun_Exposed_Suprapubic	ENSG00000180773	SLC36A4	A	-0.150911	1.95485e-05	4.30483e-07	A	-
11:93108284:C:T	GTEx/v8	Skin_Not_Sun_Exposed_Suprapubic	ENSG00000166002	SMCO4	T	-0.195589	1.74669e-08	3.40613e-08	T	-
11:93108284:C:T	GTEx/v8	Skin_Not_Sun_Exposed_Suprapubic	ENSG00000180773	SLC36A4	T	-0.160189	5.37502e-06	4.30483e-07	T	-
11:93109553:A:G	GTEx/v8	Skin_Not_Sun_Exposed_Suprapubic	ENSG00000166002	SMCO4	G	-0.180782	2.19225e-07	3.40613e-08	G	-
11:93109553:A:G	GTEx/v8	Skin_Not_Sun_Exposed_Suprapubic	ENSG00000180773	SLC36A4	G	-0.150911	1.95485e-05	4.30483e-07	G	-
11:93111073:A:G	GTEx/v8	Skin_Not_Sun_Exposed_Suprapubic	ENSG00000166002	SMCO4	G	-0.184808	8.00437e-08	3.40613e-08	G	-
11:93111073:A:G	GTEx/v8	Skin_Not_Sun_Exposed_Suprapubic	ENSG00000180773	SLC36A4	G	-0.140189	6.08712e-05	4.30483e-07	G	-
11:93111478:G:T	GTEx/v8	Skin_Not_Sun_Exposed_Suprapubic	ENSG00000166002	SMCO4	G	0.202265	1.50353e-08	3.40613e-08	T	-
11:93111478:G:T	GTEx/v8	Skin_Not_Sun_Exposed_Suprapubic	ENSG00000180773	SLC36A4	G	0.179772	6.69376e-07	4.30483e-07	T	-
11:93112492:C:G	GTEx/v8	Skin_Not_Sun_Exposed_Suprapubic	ENSG00000166002	SMCO4	G	-0.180782	2.19225e-07	3.40613e-08	G	-
11:93112492:C:G	GTEx/v8	Skin_Not_Sun_Exposed_Suprapubic	ENSG00000180773	SLC36A4	G	-0.150911	1.95485e-05	4.30483e-07	G	-
11:93113497:C:CATT	GTEx/v8	Skin_Not_Sun_Exposed_Suprapubic	ENSG00000166002	SMCO4	CATT	-0.180782	2.19225e-07	3.40613e-08	CATT	-
11:93113497:C:CATT	GTEx/v8	Skin_Not_Sun_Exposed_Suprapubic	ENSG00000180773	SLC36A4	CATT	-0.150911	1.95485e-05	4.30483e-07	CATT	-
11:93117370:C:G	GTEx/v8	Skin_Not_Sun_Exposed_Suprapubic	ENSG00000166002	SMCO4	C	-0.187647	7.02106e-08	3.40613e-08	C	-
11:93117370:C:G	GTEx/v8	Skin_Not_Sun_Exposed_Suprapubic	ENSG00000180773	SLC36A4	C	-0.158556	6.94304e-06	4.30483e-07	C	-
11:93118515:A:G	GTEx/v8	Skin_Not_Sun_Exposed_Suprapubic	ENSG00000166002	SMCO4	A	-0.195589	1.74669e-08	3.40613e-08	A	-
11:93118515:A:G	GTEx/v8	Skin_Not_Sun_Exposed_Suprapubic	ENSG00000180773	SLC36A4	A	-0.160189	5.37502e-06	4.30483e-07	A	-
11:93118840:C:T	GTEx/v8	Skin_Not_Sun_Exposed_Suprapubic	ENSG00000166002	SMCO4	C	0.202265	1.50353e-08	3.40613e-08	T	-
11:93118840:C:T	GTEx/v8	Skin_Not_Sun_Exposed_Suprapubic	ENSG00000180773	SLC36A4	C	0.179772	6.69376e-07	4.30483e-07	T	-
11:93122128:C:T	GTEx/v8	Skin_Not_Sun_Exposed_Suprapubic	ENSG00000166002	SMCO4	T	0.203837	2.183e-08	3.40613e-08	C	-
11:93122128:C:T	GTEx/v8	Skin_Not_Sun_Exposed_Suprapubic	ENSG00000180773	SLC36A4	T	0.204794	2.45702e-08	4.30483e-07	C	-
11:93126799:C:T	GTEx/v8	Skin_Not_Sun_Exposed_Suprapubic	ENSG00000166002	SMCO4	T	-0.186965	8.2981e-08	3.40613e-08	T	-
11:93126799:C:T	GTEx/v8	Skin_Not_Sun_Exposed_Suprapubic	ENSG00000180773	SLC36A4	T	-0.154477	1.24661e-05	4.30483e-07	T	-
11:93126914:A:G	GTEx/v8	Skin_Not_Sun_Exposed_Suprapubic	ENSG00000166002	SMCO4	G	-0.186965	8.2981e-08	3.40613e-08	G	-
11:93126914:A:G	GTEx/v8	Skin_Not_Sun_Exposed_Suprapubic	ENSG00000180773	SLC36A4	G	-0.154477	1.24661e-05	4.30483e-07	G	-
11:93128120:C:CTGAG	GTEx/v8	Skin_Not_Sun_Exposed_Suprapubic	ENSG00000166002	SMCO4	C	0.201742	1.59695e-08	3.40613e-08	CTGAG	-
11:93128120:C:CTGAG	GTEx/v8	Skin_Not_Sun_Exposed_Suprapubic	ENSG00000180773	SLC36A4	C	0.178262	8.16781e-07	4.30483e-07	CTGAG	-
11:93136444:G:T	GTEx/v8	Skin_Not_Sun_Exposed_Suprapubic	ENSG00000166002	SMCO4	G	-0.16372	8.22407e-07	3.40613e-08	G	-
11:93136444:G:T	GTEx/v8	Skin_Not_Sun_Exposed_Suprapubic	ENSG00000180773	SLC36A4	G	-0.138468	3.81316e-05	4.30483e-07	G	-
11:93141058:C:T	GTEx/v8	Skin_Not_Sun_Exposed_Suprapubic	ENSG00000166002	SMCO4	T	-0.185544	1.111e-07	3.40613e-08	T	-
11:93141058:C:T	GTEx/v8	Skin_Not_Sun_Exposed_Suprapubic	ENSG00000180773	SLC36A4	T	-0.163662	3.73133e-06	4.30483e-07	T	-
11:93141580:A:C	GTEx/v8	Skin_Not_Sun_Exposed_Suprapubic	ENSG00000166002	SMCO4	A	-0.188609	6.72302e-08	3.40613e-08	A	-
11:93141580:A:C	GTEx/v8	Skin_Not_Sun_Exposed_Suprapubic	ENSG00000180773	SLC36A4	A	-0.166481	2.50515e-06	4.30483e-07	A	-
11:93147054:C:T	GTEx/v8	Skin_Not_Sun_Exposed_Suprapubic	ENSG00000166002	SMCO4	T	-0.179496	6.70805e-08	3.40613e-08	T	-
11:93147054:C:T	GTEx/v8	Skin_Not_Sun_Exposed_Suprapubic	ENSG00000180773	SLC36A4	T	-0.139246	3.69184e-05	4.30483e-07	T	-
11:93147927:A:G	GTEx/v8	Skin_Not_Sun_Exposed_Suprapubic	ENSG00000166002	SMCO4	G	-0.191262	5.76642e-08	3.40613e-08	G	-
11:93147927:A:G	GTEx/v8	Skin_Not_Sun_Exposed_Suprapubic	ENSG00000180773	SLC36A4	G	-0.166656	3.02335e-06	4.30483e-07	G	-
11:93148423:C:T	GTEx/v8	Skin_Not_Sun_Exposed_Suprapubic	ENSG00000166002	SMCO4	T	-0.200243	1.09472e-08	3.40613e-08	T	-
11:93148423:C:T	GTEx/v8	Skin_Not_Sun_Exposed_Suprapubic	ENSG00000180773	SLC36A4	T	-0.17175	1.31836e-06	4.30483e-07	T	-
11:93148665:A:G	GTEx/v8	Skin_Not_Sun_Exposed_Suprapubic	ENSG00000166002	SMCO4	A	-0.196626	2.2552e-08	3.40613e-08	A	-
11:93148665:A:G	GTEx/v8	Skin_Not_Sun_Exposed_Suprapubic	ENSG00000180773	SLC36A4	A	-0.18074	3.73523e-07	4.30483e-07	A	-
11:93148817:A:G	GTEx/v8	Skin_Not_Sun_Exposed_Suprapubic	ENSG00000166002	SMCO4	A	-0.19976	2.03103e-08	3.40613e-08	A	-
11:93148817:A:G	GTEx/v8	Skin_Not_Sun_Exposed_Suprapubic	ENSG00000180773	SLC36A4	A	-0.190298	1.22584e-07	4.30483e-07	A	-
11:93148948:C:G	GTEx/v8	Skin_Not_Sun_Exposed_Suprapubic	ENSG00000166002	SMCO4	C	-0.204682	7.69391e-09	3.40613e-08	C	-
11:93148948:C:G	GTEx/v8	Skin_Not_Sun_Exposed_Suprapubic	ENSG00000180773	SLC36A4	C	-0.182035	3.92691e-07	4.30483e-07	C	-
11:93149172:A:G	GTEx/v8	Skin_Not_Sun_Exposed_Suprapubic	ENSG00000166002	SMCO4	A	-0.207021	6.08488e-09	3.40613e-08	A	-
11:93149172:A:G	GTEx/v8	Skin_Not_Sun_Exposed_Suprapubic	ENSG00000180773	SLC36A4	A	-0.194044	7.00421e-08	4.30483e-07	A	-
11:93149277:C:T	GTEx/v8	Skin_Not_Sun_Exposed_Suprapubic	ENSG00000166002	SMCO4	T	-0.207021	6.08488e-09	3.40613e-08	T	-
11:93149277:C:T	GTEx/v8	Skin_Not_Sun_Exposed_Suprapubic	ENSG00000180773	SLC36A4	T	-0.194044	7.00421e-08	4.30483e-07	T	-
11:93150181:A:T	GTEx/v8	Skin_Not_Sun_Exposed_Suprapubic	ENSG00000166002	SMCO4	T	-0.207021	6.08488e-09	3.40613e-08	T	-
11:93150181:A:T	GTEx/v8	Skin_Not_Sun_Exposed_Suprapubic	ENSG00000180773	SLC36A4	T	-0.194044	7.00421e-08	4.30483e-07	T	-
11:93150392:C:G	GTEx/v8	Skin_Not_Sun_Exposed_Suprapubic	ENSG00000166002	SMCO4	C	-0.205073	9.00135e-09	3.40613e-08	C	-
11:93150392:C:G	GTEx/v8	Skin_Not_Sun_Exposed_Suprapubic	ENSG00000180773	SLC36A4	C	-0.197352	4.31396e-08	4.30483e-07	C	-
11:93150394:A:G	GTEx/v8	Skin_Not_Sun_Exposed_Suprapubic	ENSG00000166002	SMCO4	A	-0.205073	9.00135e-09	3.40613e-08	A	-
11:93150394:A:G	GTEx/v8	Skin_Not_Sun_Exposed_Suprapubic	ENSG00000180773	SLC36A4	A	-0.197352	4.31396e-08	4.30483e-07	A	-
11:93150836:G:T	GTEx/v8	Skin_Not_Sun_Exposed_Suprapubic	ENSG00000166002	SMCO4	G	-0.198365	2.36787e-08	3.40613e-08	G	-
11:93150836:G:T	GTEx/v8	Skin_Not_Sun_Exposed_Suprapubic	ENSG00000180773	SLC36A4	G	-0.186931	1.92915e-07	4.30483e-07	G	-
11:93151302:A:C	GTEx/v8	Skin_Not_Sun_Exposed_Suprapubic	ENSG00000166002	SMCO4	A	-0.210811	1.75281e-09	3.40613e-08	A	-
11:93151302:A:C	GTEx/v8	Skin_Not_Sun_Exposed_Suprapubic	ENSG00000180773	SLC36A4	A	-0.183006	2.53891e-07	4.30483e-07	A	-
11:93160926:A:G	GTEx/v8	Skin_Not_Sun_Exposed_Suprapubic	ENSG00000166002	SMCO4	A	-0.209656	2.82093e-09	3.40613e-08	A	-
11:93160926:A:G	GTEx/v8	Skin_Not_Sun_Exposed_Suprapubic	ENSG00000180773	SLC36A4	A	-0.183265	2.96831e-07	4.30483e-07	A	-
11:93160974:C:G	GTEx/v8	Skin_Not_Sun_Exposed_Suprapubic	ENSG00000166002	SMCO4	G	-0.203696	5.10989e-09	3.40613e-08	NA	NA
11:93160974:C:G	GTEx/v8	Skin_Not_Sun_Exposed_Suprapubic	ENSG00000180773	SLC36A4	G	-0.176908	5.49308e-07	4.30483e-07	NA	NA
11:93161528:A:G	GTEx/v8	Skin_Not_Sun_Exposed_Suprapubic	ENSG00000166002	SMCO4	G	-0.208861	2.97482e-09	3.40613e-08	G	-
11:93161528:A:G	GTEx/v8	Skin_Not_Sun_Exposed_Suprapubic	ENSG00000180773	SLC36A4	G	-0.184844	2.17494e-07	4.30483e-07	G	-
11:93161583:A:G	GTEx/v8	Skin_Not_Sun_Exposed_Suprapubic	ENSG00000166002	SMCO4	G	-0.209656	2.82093e-09	3.40613e-08	G	-
11:93161583:A:G	GTEx/v8	Skin_Not_Sun_Exposed_Suprapubic	ENSG00000180773	SLC36A4	G	-0.183265	2.96831e-07	4.30483e-07	G	-
11:93161837:A:G	GTEx/v8	Skin_Not_Sun_Exposed_Suprapubic	ENSG00000166002	SMCO4	A	-0.204682	7.69391e-09	3.40613e-08	A	-
11:93161837:A:G	GTEx/v8	Skin_Not_Sun_Exposed_Suprapubic	ENSG00000180773	SLC36A4	A	-0.182035	3.92691e-07	4.30483e-07	A	-
11:93163137:A:C	GTEx/v8	Skin_Not_Sun_Exposed_Suprapubic	ENSG00000166002	SMCO4	C	-0.209656	2.82093e-09	3.40613e-08	C	-
11:93163137:A:C	GTEx/v8	Skin_Not_Sun_Exposed_Suprapubic	ENSG00000180773	SLC36A4	C	-0.183265	2.96831e-07	4.30483e-07	C	-
11:93163799:C:T	GTEx/v8	Skin_Not_Sun_Exposed_Suprapubic	ENSG00000166002	SMCO4	T	-0.199273	1.43813e-08	3.40613e-08	T	-
11:93163799:C:T	GTEx/v8	Skin_Not_Sun_Exposed_Suprapubic	ENSG00000180773	SLC36A4	T	-0.168628	2.22283e-06	4.30483e-07	T	-
11:93164957:A:T	GTEx/v8	Skin_Not_Sun_Exposed_Suprapubic	ENSG00000166002	SMCO4	A	-0.204682	7.69391e-09	3.40613e-08	A	-
11:93164957:A:T	GTEx/v8	Skin_Not_Sun_Exposed_Suprapubic	ENSG00000180773	SLC36A4	A	-0.182035	3.92691e-07	4.30483e-07	A	-
11:93166368:C:T	GTEx/v8	Skin_Not_Sun_Exposed_Suprapubic	ENSG00000166002	SMCO4	C	-0.209656	2.82093e-09	3.40613e-08	C	-
11:93166368:C:T	GTEx/v8	Skin_Not_Sun_Exposed_Suprapubic	ENSG00000180773	SLC36A4	C	-0.183265	2.96831e-07	4.30483e-07	C	-
11:93166731:G:T	GTEx/v8	Skin_Not_Sun_Exposed_Suprapubic	ENSG00000166002	SMCO4	G	-0.209656	2.82093e-09	3.40613e-08	G	-
11:93166731:G:T	GTEx/v8	Skin_Not_Sun_Exposed_Suprapubic	ENSG00000180773	SLC36A4	G	-0.183265	2.96831e-07	4.30483e-07	G	-
11:93168885:A:G	GTEx/v8	Skin_Not_Sun_Exposed_Suprapubic	ENSG00000166002	SMCO4	G	-0.206316	6.19016e-09	3.40613e-08	G	-
11:93168885:A:G	GTEx/v8	Skin_Not_Sun_Exposed_Suprapubic	ENSG00000180773	SLC36A4	G	-0.185198	2.56003e-07	4.30483e-07	G	-
11:93171862:C:T	GTEx/v8	Skin_Not_Sun_Exposed_Suprapubic	ENSG00000166002	SMCO4	T	-0.197126	1.56146e-08	3.40613e-08	T	-
11:93171862:C:T	GTEx/v8	Skin_Not_Sun_Exposed_Suprapubic	ENSG00000180773	SLC36A4	T	-0.181065	2.8157e-07	4.30483e-07	T	-
11:93172828:A:G	GTEx/v8	Skin_Not_Sun_Exposed_Suprapubic	ENSG00000166002	SMCO4	A	-0.115725	9.03228e-05	3.40613e-08	A	-
11:93172920:C:CCTGA	GTEx/v8	Skin_Not_Sun_Exposed_Suprapubic	ENSG00000166002	SMCO4	CCTGA	-0.115663	8.53287e-05	3.40613e-08	CCTGA	-
11:93172920:C:CCTGA	GTEx/v8	Skin_Not_Sun_Exposed_Suprapubic	ENSG00000180773	SLC36A4	CCTGA	-0.113331	0.000135498	4.30483e-07	CCTGA	-
11:93173020:A:T	GTEx/v8	Skin_Not_Sun_Exposed_Suprapubic	ENSG00000166002	SMCO4	T	-0.113681	0.00012248	3.40613e-08	T	-
11:93173667:A:G	GTEx/v8	Skin_Not_Sun_Exposed_Suprapubic	ENSG00000166002	SMCO4	G	-0.113468	0.000117067	3.40613e-08	G	-
11:93173667:A:G	GTEx/v8	Skin_Not_Sun_Exposed_Suprapubic	ENSG00000180773	SLC36A4	G	-0.112972	0.000142896	4.30483e-07	G	-
11:93175518:C:T	GTEx/v8	Skin_Not_Sun_Exposed_Suprapubic	ENSG00000166002	SMCO4	C	-0.115663	8.53287e-05	3.40613e-08	C	-
11:93175518:C:T	GTEx/v8	Skin_Not_Sun_Exposed_Suprapubic	ENSG00000180773	SLC36A4	C	-0.113331	0.000135498	4.30483e-07	C	-
11:93176904:A:G	GTEx/v8	Skin_Not_Sun_Exposed_Suprapubic	ENSG00000166002	SMCO4	A	-0.118048	6.57369e-05	3.40613e-08	A	-
11:93181050:C:T	GTEx/v8	Skin_Not_Sun_Exposed_Suprapubic	ENSG00000166002	SMCO4	T	-0.113123	0.000134729	3.40613e-08	T	-
11:93182249:A:G	GTEx/v8	Skin_Not_Sun_Exposed_Suprapubic	ENSG00000180773	SLC36A4	A	-0.125096	3.13619e-05	4.30483e-07	A	-
11:93187807:A:T	GTEx/v8	Skin_Not_Sun_Exposed_Suprapubic	ENSG00000166002	SMCO4	A	-0.197776	1.23058e-08	3.40613e-08	A	-
11:93187807:A:T	GTEx/v8	Skin_Not_Sun_Exposed_Suprapubic	ENSG00000180773	SLC36A4	A	-0.174962	6.49432e-07	4.30483e-07	A	-
11:93190752:C:T	GTEx/v8	Skin_Not_Sun_Exposed_Suprapubic	ENSG00000166002	SMCO4	T	-0.118048	6.57369e-05	3.40613e-08	T	-
11:93193051:A:G	GTEx/v8	Skin_Not_Sun_Exposed_Suprapubic	ENSG00000166002	SMCO4	A	0.201771	1.37047e-08	3.40613e-08	G	-
11:93193051:A:G	GTEx/v8	Skin_Not_Sun_Exposed_Suprapubic	ENSG00000180773	SLC36A4	A	0.20288	1.50631e-08	4.30483e-07	G	-
11:93195088:A:C	GTEx/v8	Skin_Not_Sun_Exposed_Suprapubic	ENSG00000166002	SMCO4	C	-0.113681	0.00012248	3.40613e-08	C	-
11:93195803:C:T	GTEx/v8	Skin_Not_Sun_Exposed_Suprapubic	ENSG00000166002	SMCO4	T	-0.189682	3.65763e-08	3.40613e-08	T	-
11:93195803:C:T	GTEx/v8	Skin_Not_Sun_Exposed_Suprapubic	ENSG00000180773	SLC36A4	T	-0.174481	5.46459e-07	4.30483e-07	T	-
11:93196249:A:C	GTEx/v8	Skin_Not_Sun_Exposed_Suprapubic	ENSG00000166002	SMCO4	A	-0.188847	4.67002e-08	3.40613e-08	A	-
11:93196249:A:C	GTEx/v8	Skin_Not_Sun_Exposed_Suprapubic	ENSG00000180773	SLC36A4	A	-0.180335	2.40038e-07	4.30483e-07	A	-
11:93196442:C:T	GTEx/v8	Skin_Not_Sun_Exposed_Suprapubic	ENSG00000166002	SMCO4	C	-0.113681	0.00012248	3.40613e-08	C	-
11:93197935:A:G	GTEx/v8	Skin_Not_Sun_Exposed_Suprapubic	ENSG00000166002	SMCO4	G	-0.118048	6.57369e-05	3.40613e-08	G	-
11:93198983:C:T	GTEx/v8	Skin_Not_Sun_Exposed_Suprapubic	ENSG00000166002	SMCO4	C	-0.194801	2.51348e-08	3.40613e-08	C	-
11:93198983:C:T	GTEx/v8	Skin_Not_Sun_Exposed_Suprapubic	ENSG00000180773	SLC36A4	C	-0.179368	3.89906e-07	4.30483e-07	C	-
11:93218355:C:G	GTEx/v8	Skin_Not_Sun_Exposed_Suprapubic	ENSG00000166002	SMCO4	C	0.206078	8.12117e-09	3.40613e-08	G	-
11:93218355:C:G	GTEx/v8	Skin_Not_Sun_Exposed_Suprapubic	ENSG00000180773	SLC36A4	C	0.159451	1.13044e-05	4.30483e-07	G	-
11:93222311:C:T	GTEx/v8	Skin_Not_Sun_Exposed_Suprapubic	ENSG00000166002	SMCO4	T	0.197514	1.6787e-08	3.40613e-08	C	-
11:93222311:C:T	GTEx/v8	Skin_Not_Sun_Exposed_Suprapubic	ENSG00000180773	SLC36A4	T	0.137415	0.000114916	4.30483e-07	C	-
11:93229161:C:T	GTEx/v8	Skin_Not_Sun_Exposed_Suprapubic	ENSG00000166002	SMCO4	T	0.219289	2.4963e-09	3.40613e-08	C	-
11:93229161:C:T	GTEx/v8	Skin_Not_Sun_Exposed_Suprapubic	ENSG00000180773	SLC36A4	T	0.187575	4.92905e-07	4.30483e-07	C	-
11:93229319:G:T	GTEx/v8	Skin_Not_Sun_Exposed_Suprapubic	ENSG00000166002	SMCO4	G	-0.220297	9.08911e-10	3.40613e-08	G	-
11:93229319:G:T	GTEx/v8	Skin_Not_Sun_Exposed_Suprapubic	ENSG00000180773	SLC36A4	G	-0.161839	9.95163e-06	4.30483e-07	G	-
11:93229422:A:G	GTEx/v8	Skin_Not_Sun_Exposed_Suprapubic	ENSG00000180773	SLC36A4	A	0.129841	4.5046e-05	4.30483e-07	G	-
11:93229756:C:T	GTEx/v8	Skin_Not_Sun_Exposed_Suprapubic	ENSG00000166002	SMCO4	C	-0.216791	1.38134e-09	3.40613e-08	C	-
11:93229756:C:T	GTEx/v8	Skin_Not_Sun_Exposed_Suprapubic	ENSG00000180773	SLC36A4	C	-0.16195	8.73938e-06	4.30483e-07	C	-
11:93232229:A:G	GTEx/v8	Skin_Not_Sun_Exposed_Suprapubic	ENSG00000166002	SMCO4	A	-0.166477	1.79203e-06	3.40613e-08	A	-
11:93232229:A:G	GTEx/v8	Skin_Not_Sun_Exposed_Suprapubic	ENSG00000180773	SLC36A4	A	-0.146738	3.15359e-05	4.30483e-07	A	-
11:93232745:A:G	GTEx/v8	Skin_Not_Sun_Exposed_Suprapubic	ENSG00000166002	SMCO4	G	-0.165656	2.09931e-06	3.40613e-08	G	-
11:93232745:A:G	GTEx/v8	Skin_Not_Sun_Exposed_Suprapubic	ENSG00000180773	SLC36A4	G	-0.147928	2.79342e-05	4.30483e-07	G	-
11:93233068:A:G	GTEx/v8	Skin_Not_Sun_Exposed_Suprapubic	ENSG00000166002	SMCO4	A	-0.165656	2.09931e-06	3.40613e-08	A	-
11:93233068:A:G	GTEx/v8	Skin_Not_Sun_Exposed_Suprapubic	ENSG00000180773	SLC36A4	A	-0.147928	2.79342e-05	4.30483e-07	A	-
11:93243333:C:T	GTEx/v8	Skin_Not_Sun_Exposed_Suprapubic	ENSG00000166002	SMCO4	C	-0.1753	5.26847e-07	3.40613e-08	C	-
11:93243333:C:T	GTEx/v8	Skin_Not_Sun_Exposed_Suprapubic	ENSG00000180773	SLC36A4	C	-0.144776	4.32086e-05	4.30483e-07	C	-
11:93246042:A:G	GTEx/v8	Skin_Not_Sun_Exposed_Suprapubic	ENSG00000166002	SMCO4	G	-0.199239	1.36089e-08	3.40613e-08	G	-
11:93246042:A:G	GTEx/v8	Skin_Not_Sun_Exposed_Suprapubic	ENSG00000180773	SLC36A4	G	-0.139604	9.2667e-05	4.30483e-07	G	-
11:93247646:C:T	GTEx/v8	Skin_Not_Sun_Exposed_Suprapubic	ENSG00000166002	SMCO4	T	-0.146018	1.40592e-05	3.40613e-08	NA	NA
11:93247646:C:T	GTEx/v8	Skin_Not_Sun_Exposed_Suprapubic	ENSG00000180773	SLC36A4	T	-0.131124	0.000113657	4.30483e-07	NA	NA
11:93248242:A:G	GTEx/v8	Skin_Not_Sun_Exposed_Suprapubic	ENSG00000166002	SMCO4	G	-0.1753	5.26847e-07	3.40613e-08	G	-
11:93248242:A:G	GTEx/v8	Skin_Not_Sun_Exposed_Suprapubic	ENSG00000180773	SLC36A4	G	-0.144776	4.32086e-05	4.30483e-07	G	-
11:93249359:A:G	GTEx/v8	Skin_Not_Sun_Exposed_Suprapubic	ENSG00000166002	SMCO4	G	-0.1753	5.26847e-07	3.40613e-08	G	-
11:93249359:A:G	GTEx/v8	Skin_Not_Sun_Exposed_Suprapubic	ENSG00000180773	SLC36A4	G	-0.144776	4.32086e-05	4.30483e-07	G	-
11:93250827:C:T	GTEx/v8	Skin_Not_Sun_Exposed_Suprapubic	ENSG00000166002	SMCO4	C	-0.196898	2.03411e-08	3.40613e-08	C	-
11:93250827:C:T	GTEx/v8	Skin_Not_Sun_Exposed_Suprapubic	ENSG00000180773	SLC36A4	C	-0.145287	4.6794e-05	4.30483e-07	C	-
11:93252030:C:T	GTEx/v8	Skin_Not_Sun_Exposed_Suprapubic	ENSG00000166002	SMCO4	C	-0.196898	2.03411e-08	3.40613e-08	C	-
11:93252030:C:T	GTEx/v8	Skin_Not_Sun_Exposed_Suprapubic	ENSG00000180773	SLC36A4	C	-0.145287	4.6794e-05	4.30483e-07	C	-
11:93253903:A:G	GTEx/v8	Skin_Not_Sun_Exposed_Suprapubic	ENSG00000166002	SMCO4	G	-0.186806	9.97924e-08	3.40613e-08	G	-
11:93253903:A:G	GTEx/v8	Skin_Not_Sun_Exposed_Suprapubic	ENSG00000180773	SLC36A4	G	-0.14833	3.05066e-05	4.30483e-07	G	-
11:93254612:C:T	GTEx/v8	Skin_Not_Sun_Exposed_Suprapubic	ENSG00000166002	SMCO4	C	-0.186806	9.97924e-08	3.40613e-08	C	-
11:93254612:C:T	GTEx/v8	Skin_Not_Sun_Exposed_Suprapubic	ENSG00000180773	SLC36A4	C	-0.14833	3.05066e-05	4.30483e-07	C	-
11:93255272:A:AAAC	GTEx/v8	Skin_Not_Sun_Exposed_Suprapubic	ENSG00000166002	SMCO4	A	-0.163296	2.93515e-06	3.40613e-08	A	-
11:93255272:A:AAAC	GTEx/v8	Skin_Not_Sun_Exposed_Suprapubic	ENSG00000180773	SLC36A4	A	-0.153435	1.36234e-05	4.30483e-07	A	-
11:93255363:G:T	GTEx/v8	Skin_Not_Sun_Exposed_Suprapubic	ENSG00000166002	SMCO4	T	-0.138123	3.81152e-05	3.40613e-08	T	-
11:93255363:G:T	GTEx/v8	Skin_Not_Sun_Exposed_Suprapubic	ENSG00000180773	SLC36A4	T	-0.134594	6.95173e-05	4.30483e-07	T	-
11:93255519:G:T	GTEx/v8	Skin_Not_Sun_Exposed_Suprapubic	ENSG00000166002	SMCO4	G	-0.163296	2.93515e-06	3.40613e-08	G	-
11:93255519:G:T	GTEx/v8	Skin_Not_Sun_Exposed_Suprapubic	ENSG00000180773	SLC36A4	G	-0.153435	1.36234e-05	4.30483e-07	G	-
11:93255715:A:G	GTEx/v8	Skin_Not_Sun_Exposed_Suprapubic	ENSG00000166002	SMCO4	A	-0.134236	5.97776e-05	3.40613e-08	A	-
11:93255715:A:G	GTEx/v8	Skin_Not_Sun_Exposed_Suprapubic	ENSG00000180773	SLC36A4	A	-0.134898	6.32982e-05	4.30483e-07	A	-
11:93259515:A:G	GTEx/v8	Skin_Not_Sun_Exposed_Suprapubic	ENSG00000166002	SMCO4	G	-0.187163	9.57576e-08	3.40613e-08	G	-
11:93259515:A:G	GTEx/v8	Skin_Not_Sun_Exposed_Suprapubic	ENSG00000180773	SLC36A4	G	-0.149376	2.70087e-05	4.30483e-07	G	-
11:93259965:A:C	GTEx/v8	Skin_Not_Sun_Exposed_Suprapubic	ENSG00000166002	SMCO4	C	-0.163287	1.48369e-06	3.40613e-08	C	-
11:93259965:A:C	GTEx/v8	Skin_Not_Sun_Exposed_Suprapubic	ENSG00000180773	SLC36A4	C	-0.128501	0.00018569	4.30483e-07	C	-
11:93261560:A:C	GTEx/v8	Skin_Not_Sun_Exposed_Suprapubic	ENSG00000166002	SMCO4	A	-0.196898	2.03411e-08	3.40613e-08	A	-
11:93261560:A:C	GTEx/v8	Skin_Not_Sun_Exposed_Suprapubic	ENSG00000180773	SLC36A4	A	-0.145287	4.6794e-05	4.30483e-07	A	-
11:93261810:A:AG	GTEx/v8	Skin_Not_Sun_Exposed_Suprapubic	ENSG00000166002	SMCO4	AG	-0.197238	1.95028e-08	3.40613e-08	AG	-
11:93261810:A:AG	GTEx/v8	Skin_Not_Sun_Exposed_Suprapubic	ENSG00000180773	SLC36A4	AG	-0.146314	4.15948e-05	4.30483e-07	AG	-
11:93261886:A:G	GTEx/v8	Skin_Not_Sun_Exposed_Suprapubic	ENSG00000166002	SMCO4	G	-0.197238	1.95028e-08	3.40613e-08	G	-
11:93261886:A:G	GTEx/v8	Skin_Not_Sun_Exposed_Suprapubic	ENSG00000180773	SLC36A4	G	-0.146314	4.15948e-05	4.30483e-07	G	-
11:93264037:C:G	GTEx/v8	Skin_Not_Sun_Exposed_Suprapubic	ENSG00000166002	SMCO4	G	-0.198707	7.3727e-09	3.40613e-08	G	-
11:93264037:C:G	GTEx/v8	Skin_Not_Sun_Exposed_Suprapubic	ENSG00000180773	SLC36A4	G	-0.13005	0.000205153	4.30483e-07	G	-
11:93267937:A:G	GTEx/v8	Skin_Not_Sun_Exposed_Suprapubic	ENSG00000166002	SMCO4	G	-0.183671	1.31777e-06	3.40613e-08	G	-
2:27598097:C:T	GTEx/v8	Skin_Sun_Exposed_Lower_leg	ENSG00000115216	NRBP1	C	-0.175852	6.58492e-19	1.34747e-35	C	-
2:27598097:C:T	GTEx/v8	Skin_Sun_Exposed_Lower_leg	ENSG00000138085	ATRAID	C	0.0920395	8.87827e-05	1.3725e-28	C	+
2:27730940:C:T	GTEx/v8	Skin_Sun_Exposed_Lower_leg	ENSG00000115216	NRBP1	C	-0.169212	3.09177e-18	1.34747e-35	C	-
2:27734972:A:G	GTEx/v8	Skin_Sun_Exposed_Lower_leg	ENSG00000115216	NRBP1	A	-0.143378	2.21869e-13	1.34747e-35	A	-
2:27734972:A:G	GTEx/v8	Skin_Sun_Exposed_Lower_leg	ENSG00000115241	PPM1G	A	-0.0572803	0.000320222	4.84979e-06	A	-
2:27734972:A:G	GTEx/v8	Skin_Sun_Exposed_Lower_leg	ENSG00000157992	KRTCAP3	A	0.128855	1.34018e-05	8.08415e-14	A	+
2:27741072:C:G	GTEx/v8	Skin_Sun_Exposed_Lower_leg	ENSG00000115216	NRBP1	G	-0.14077	2.48041e-13	1.34747e-35	G	-
2:27741072:C:G	GTEx/v8	Skin_Sun_Exposed_Lower_leg	ENSG00000157992	KRTCAP3	G	0.11001	0.000163291	8.08415e-14	G	+
2:27741105:A:G	GTEx/v8	Skin_Sun_Exposed_Lower_leg	ENSG00000115216	NRBP1	G	-0.146961	6.37307e-14	1.34747e-35	G	-
2:27741105:A:G	GTEx/v8	Skin_Sun_Exposed_Lower_leg	ENSG00000115241	PPM1G	G	-0.0574946	0.000319303	4.84979e-06	G	-
2:27741105:A:G	GTEx/v8	Skin_Sun_Exposed_Lower_leg	ENSG00000157992	KRTCAP3	G	0.131935	8.85368e-06	8.08415e-14	G	+
2:27741237:C:T	GTEx/v8	Skin_Sun_Exposed_Lower_leg	ENSG00000115216	NRBP1	C	-0.167053	1.05661e-17	1.34747e-35	C	-
2:27741237:C:T	GTEx/v8	Skin_Sun_Exposed_Lower_leg	ENSG00000138085	ATRAID	C	0.0848357	0.000238401	1.3725e-28	C	+
2:27742603:C:T	GTEx/v8	Skin_Sun_Exposed_Lower_leg	ENSG00000115216	NRBP1	C	-0.165323	2.64964e-17	1.34747e-35	C	-
2:27748597:A:C	GTEx/v8	Skin_Sun_Exposed_Lower_leg	ENSG00000115216	NRBP1	A	-0.14077	3.16606e-13	1.34747e-35	NA	NA
2:27748597:A:C	GTEx/v8	Skin_Sun_Exposed_Lower_leg	ENSG00000157992	KRTCAP3	A	0.132646	5.63184e-06	8.08415e-14	NA	NA
2:27748597:A:C	GTEx/v8	Skin_Sun_Exposed_Lower_leg	ENSG00000198522	GPN1	A	-0.0786285	0.00026114	0.0023494	NA	NA
2:27748904:A:G	GTEx/v8	Skin_Sun_Exposed_Lower_leg	ENSG00000115216	NRBP1	A	-0.14077	3.16606e-13	1.34747e-35	A	-
2:27748904:A:G	GTEx/v8	Skin_Sun_Exposed_Lower_leg	ENSG00000157992	KRTCAP3	A	0.132646	5.63184e-06	8.08415e-14	A	+
2:27748904:A:G	GTEx/v8	Skin_Sun_Exposed_Lower_leg	ENSG00000198522	GPN1	A	-0.0786285	0.00026114	0.0023494	A	-
2:27750545:A:G	GTEx/v8	Skin_Sun_Exposed_Lower_leg	ENSG00000115216	NRBP1	G	-0.140931	3.19332e-13	1.34747e-35	G	-
2:27750545:A:G	GTEx/v8	Skin_Sun_Exposed_Lower_leg	ENSG00000157992	KRTCAP3	G	0.13443	4.30816e-06	8.08415e-14	G	+
2:27750545:A:G	GTEx/v8	Skin_Sun_Exposed_Lower_leg	ENSG00000198522	GPN1	G	-0.0775338	0.00032452	0.0023494	G	-
2:27750546:A:T	GTEx/v8	Skin_Sun_Exposed_Lower_leg	ENSG00000115216	NRBP1	A	-0.140931	3.19332e-13	1.34747e-35	A	-
2:27750546:A:T	GTEx/v8	Skin_Sun_Exposed_Lower_leg	ENSG00000157992	KRTCAP3	A	0.13443	4.30816e-06	8.08415e-14	A	+
2:27750546:A:T	GTEx/v8	Skin_Sun_Exposed_Lower_leg	ENSG00000198522	GPN1	A	-0.0775338	0.00032452	0.0023494	A	-
2:27752463:A:G	GTEx/v8	Skin_Sun_Exposed_Lower_leg	ENSG00000115216	NRBP1	A	-0.156286	7.45808e-16	1.34747e-35	A	-
2:27752463:A:G	GTEx/v8	Skin_Sun_Exposed_Lower_leg	ENSG00000198522	GPN1	A	-0.080698	0.000203315	0.0023494	A	-
2:27752871:C:T	GTEx/v8	Skin_Sun_Exposed_Lower_leg	ENSG00000115216	NRBP1	T	-0.131839	1.38273e-11	1.34747e-35	T	-
2:27752871:C:T	GTEx/v8	Skin_Sun_Exposed_Lower_leg	ENSG00000157992	KRTCAP3	T	0.114638	0.000100505	8.08415e-14	T	+
2:27752871:C:T	GTEx/v8	Skin_Sun_Exposed_Lower_leg	ENSG00000198522	GPN1	T	-0.0808488	0.000189871	0.0023494	T	-
2:27753878:A:C	GTEx/v8	Skin_Sun_Exposed_Lower_leg	ENSG00000115216	NRBP1	C	0.131462	5.4756e-09	1.34747e-35	A	-
2:27755825:A:G	GTEx/v8	Skin_Sun_Exposed_Lower_leg	ENSG00000115216	NRBP1	A	0.123069	1.7084e-08	1.34747e-35	G	-
2:27755825:A:G	GTEx/v8	Skin_Sun_Exposed_Lower_leg	ENSG00000198522	GPN1	A	0.0960714	6.5354e-05	0.0023494	G	-
2:27761436:A:C	GTEx/v8	Skin_Sun_Exposed_Lower_leg	ENSG00000115216	NRBP1	A	0.123161	1.6522e-08	1.34747e-35	C	-
2:27761436:A:C	GTEx/v8	Skin_Sun_Exposed_Lower_leg	ENSG00000198522	GPN1	A	0.0960323	6.55349e-05	0.0023494	C	-
2:27764199:C:T	GTEx/v8	Skin_Sun_Exposed_Lower_leg	ENSG00000115216	NRBP1	T	0.123161	1.6522e-08	1.34747e-35	C	-
2:27764199:C:T	GTEx/v8	Skin_Sun_Exposed_Lower_leg	ENSG00000198522	GPN1	T	0.0960323	6.55349e-05	0.0023494	C	-
2:27765587:C:T	GTEx/v8	Skin_Sun_Exposed_Lower_leg	ENSG00000115216	NRBP1	C	0.123161	1.6522e-08	1.34747e-35	T	-
2:27765587:C:T	GTEx/v8	Skin_Sun_Exposed_Lower_leg	ENSG00000198522	GPN1	C	0.0960323	6.55349e-05	0.0023494	T	-
2:27766284:A:G	GTEx/v8	Skin_Sun_Exposed_Lower_leg	ENSG00000115216	NRBP1	A	0.133406	2.4872e-09	1.34747e-35	G	-
2:27766284:A:G	GTEx/v8	Skin_Sun_Exposed_Lower_leg	ENSG00000138085	ATRAID	A	-0.0978894	0.000169457	1.3725e-28	G	+
2:27766284:A:G	GTEx/v8	Skin_Sun_Exposed_Lower_leg	ENSG00000198522	GPN1	A	0.0994949	5.66038e-05	0.0023494	G	-
2:27767488:G:GC	GTEx/v8	Skin_Sun_Exposed_Lower_leg	ENSG00000115216	NRBP1	G	0.123161	1.6522e-08	1.34747e-35	NA	NA
2:27767488:G:GC	GTEx/v8	Skin_Sun_Exposed_Lower_leg	ENSG00000198522	GPN1	G	0.0960323	6.55349e-05	0.0023494	NA	NA
2:27776631:A:AT	GTEx/v8	Skin_Sun_Exposed_Lower_leg	ENSG00000115216	NRBP1	A	0.123161	1.6522e-08	1.34747e-35	AT	-
2:27776631:A:AT	GTEx/v8	Skin_Sun_Exposed_Lower_leg	ENSG00000198522	GPN1	A	0.0960323	6.55349e-05	0.0023494	AT	-
2:27778167:A:C	GTEx/v8	Skin_Sun_Exposed_Lower_leg	ENSG00000115216	NRBP1	C	0.136265	1.71813e-09	1.34747e-35	A	-
2:27778167:A:C	GTEx/v8	Skin_Sun_Exposed_Lower_leg	ENSG00000138085	ATRAID	C	-0.0972958	0.000220523	1.3725e-28	A	+
2:27778167:A:C	GTEx/v8	Skin_Sun_Exposed_Lower_leg	ENSG00000198522	GPN1	C	0.103569	3.39294e-05	0.0023494	A	-
2:27778560:A:G	GTEx/v8	Skin_Sun_Exposed_Lower_leg	ENSG00000115216	NRBP1	G	0.123161	1.6522e-08	1.34747e-35	A	-
2:27778560:A:G	GTEx/v8	Skin_Sun_Exposed_Lower_leg	ENSG00000198522	GPN1	G	0.0960323	6.55349e-05	0.0023494	A	-
2:27778572:A:G	GTEx/v8	Skin_Sun_Exposed_Lower_leg	ENSG00000115216	NRBP1	A	0.123161	1.6522e-08	1.34747e-35	G	-
2:27778572:A:G	GTEx/v8	Skin_Sun_Exposed_Lower_leg	ENSG00000198522	GPN1	A	0.0960323	6.55349e-05	0.0023494	G	-
2:27783801:C:T	GTEx/v8	Skin_Sun_Exposed_Lower_leg	ENSG00000115216	NRBP1	C	0.136265	1.71813e-09	1.34747e-35	T	-
2:27783801:C:T	GTEx/v8	Skin_Sun_Exposed_Lower_leg	ENSG00000138085	ATRAID	C	-0.0972958	0.000220523	1.3725e-28	T	+
2:27783801:C:T	GTEx/v8	Skin_Sun_Exposed_Lower_leg	ENSG00000198522	GPN1	C	0.103569	3.39294e-05	0.0023494	T	-
2:27784658:C:T	GTEx/v8	Skin_Sun_Exposed_Lower_leg	ENSG00000115216	NRBP1	T	0.12282	2.0267e-08	1.34747e-35	C	-
2:27784658:C:T	GTEx/v8	Skin_Sun_Exposed_Lower_leg	ENSG00000198522	GPN1	T	0.0967579	6.09635e-05	0.0023494	C	-
2:27786188:A:T	GTEx/v8	Skin_Sun_Exposed_Lower_leg	ENSG00000115216	NRBP1	T	0.123051	1.76001e-08	1.34747e-35	NA	NA
2:27786188:A:T	GTEx/v8	Skin_Sun_Exposed_Lower_leg	ENSG00000198522	GPN1	T	0.0992836	3.70549e-05	0.0023494	NA	NA
2:27791555:C:G	GTEx/v8	Skin_Sun_Exposed_Lower_leg	ENSG00000115216	NRBP1	G	0.133406	2.4872e-09	1.34747e-35	C	-
2:27791555:C:G	GTEx/v8	Skin_Sun_Exposed_Lower_leg	ENSG00000138085	ATRAID	G	-0.0978894	0.000169457	1.3725e-28	C	+
2:27791555:C:G	GTEx/v8	Skin_Sun_Exposed_Lower_leg	ENSG00000198522	GPN1	G	0.0994949	5.66038e-05	0.0023494	C	-
2:27793921:G:T	GTEx/v8	Skin_Sun_Exposed_Lower_leg	ENSG00000115216	NRBP1	T	0.122503	1.97714e-08	1.34747e-35	G	-
2:27793921:G:T	GTEx/v8	Skin_Sun_Exposed_Lower_leg	ENSG00000198522	GPN1	T	0.095976	6.61764e-05	0.0023494	G	-
2:27801493:C:T	GTEx/v8	Skin_Sun_Exposed_Lower_leg	ENSG00000115216	NRBP1	C	0.12282	2.0267e-08	1.34747e-35	T	-
2:27801493:C:T	GTEx/v8	Skin_Sun_Exposed_Lower_leg	ENSG00000198522	GPN1	C	0.0967579	6.09635e-05	0.0023494	T	-
2:27801759:A:G	GTEx/v8	Skin_Sun_Exposed_Lower_leg	ENSG00000115216	NRBP1	G	0.133029	3.11398e-09	1.34747e-35	A	-
2:27801759:A:G	GTEx/v8	Skin_Sun_Exposed_Lower_leg	ENSG00000138085	ATRAID	G	-0.0983146	0.000166449	1.3725e-28	A	+
2:27801759:A:G	GTEx/v8	Skin_Sun_Exposed_Lower_leg	ENSG00000198522	GPN1	G	0.100217	5.27181e-05	0.0023494	A	-
2:27811722:A:G	GTEx/v8	Skin_Sun_Exposed_Lower_leg	ENSG00000115216	NRBP1	G	0.123446	1.69623e-08	1.34747e-35	A	-
2:27811722:A:G	GTEx/v8	Skin_Sun_Exposed_Lower_leg	ENSG00000198522	GPN1	G	0.095075	8.17606e-05	0.0023494	A	-
2:27812252:A:G	GTEx/v8	Skin_Sun_Exposed_Lower_leg	ENSG00000115216	NRBP1	A	0.12282	2.0267e-08	1.34747e-35	G	-
2:27812252:A:G	GTEx/v8	Skin_Sun_Exposed_Lower_leg	ENSG00000198522	GPN1	A	0.0967579	6.09635e-05	0.0023494	G	-
2:27817817:A:G	GTEx/v8	Skin_Sun_Exposed_Lower_leg	ENSG00000115216	NRBP1	A	0.12282	2.0267e-08	1.34747e-35	G	-
2:27817817:A:G	GTEx/v8	Skin_Sun_Exposed_Lower_leg	ENSG00000198522	GPN1	A	0.0967579	6.09635e-05	0.0023494	G	-
2:27821482:C:T	GTEx/v8	Skin_Sun_Exposed_Lower_leg	ENSG00000115216	NRBP1	T	0.120975	2.96676e-08	1.34747e-35	NA	NA
2:27821482:C:T	GTEx/v8	Skin_Sun_Exposed_Lower_leg	ENSG00000198522	GPN1	T	0.0948086	8.09951e-05	0.0023494	NA	NA
2:27825715:C:T	GTEx/v8	Skin_Sun_Exposed_Lower_leg	ENSG00000115216	NRBP1	C	0.133349	2.46597e-09	1.34747e-35	T	-
2:27825715:C:T	GTEx/v8	Skin_Sun_Exposed_Lower_leg	ENSG00000138085	ATRAID	C	-0.0956802	0.000235856	1.3725e-28	T	+
2:27825715:C:T	GTEx/v8	Skin_Sun_Exposed_Lower_leg	ENSG00000198522	GPN1	C	0.0992847	5.80553e-05	0.0023494	T	-
2:27827092:C:T	GTEx/v8	Skin_Sun_Exposed_Lower_leg	ENSG00000115216	NRBP1	T	0.1312	4.56042e-09	1.34747e-35	C	-
2:27827092:C:T	GTEx/v8	Skin_Sun_Exposed_Lower_leg	ENSG00000138085	ATRAID	T	-0.0970328	0.000192548	1.3725e-28	C	+
2:27827092:C:T	GTEx/v8	Skin_Sun_Exposed_Lower_leg	ENSG00000198522	GPN1	T	0.0981137	7.15255e-05	0.0023494	C	-
2:27827326:T:TACAGTCATGTAACC	GTEx/v8	Skin_Sun_Exposed_Lower_leg	ENSG00000115216	NRBP1	T	0.133654	3.98377e-09	1.34747e-35	TACAGTCATGTAACC	-
2:27827326:T:TACAGTCATGTAACC	GTEx/v8	Skin_Sun_Exposed_Lower_leg	ENSG00000138085	ATRAID	T	-0.0968667	0.00024579	1.3725e-28	TACAGTCATGTAACC	+
2:27827326:T:TACAGTCATGTAACC	GTEx/v8	Skin_Sun_Exposed_Lower_leg	ENSG00000198522	GPN1	T	0.102932	4.0099e-05	0.0023494	TACAGTCATGTAACC	-
2:27832055:A:G	GTEx/v8	Skin_Sun_Exposed_Lower_leg	ENSG00000115216	NRBP1	G	0.120467	3.34492e-08	1.34747e-35	A	-
2:27832055:A:G	GTEx/v8	Skin_Sun_Exposed_Lower_leg	ENSG00000198522	GPN1	G	0.0943251	8.74199e-05	0.0023494	A	-
2:27833502:C:T	GTEx/v8	Skin_Sun_Exposed_Lower_leg	ENSG00000115216	NRBP1	C	0.124454	1.18233e-08	1.34747e-35	NA	NA
2:27833502:C:T	GTEx/v8	Skin_Sun_Exposed_Lower_leg	ENSG00000198522	GPN1	C	0.0989678	3.90241e-05	0.0023494	NA	NA
2:27833687:C:T	GTEx/v8	Skin_Sun_Exposed_Lower_leg	ENSG00000115216	NRBP1	T	0.135438	2.354e-09	1.34747e-35	C	-
2:27833687:C:T	GTEx/v8	Skin_Sun_Exposed_Lower_leg	ENSG00000138085	ATRAID	T	-0.0985571	0.000188004	1.3725e-28	C	+
2:27833687:C:T	GTEx/v8	Skin_Sun_Exposed_Lower_leg	ENSG00000198522	GPN1	T	0.103145	3.80427e-05	0.0023494	C	-
2:27834152:C:T	GTEx/v8	Skin_Sun_Exposed_Lower_leg	ENSG00000115216	NRBP1	C	0.130758	5.21393e-09	1.34747e-35	T	-
2:27834152:C:T	GTEx/v8	Skin_Sun_Exposed_Lower_leg	ENSG00000138085	ATRAID	C	-0.0993514	0.000134697	1.3725e-28	T	+
2:27834152:C:T	GTEx/v8	Skin_Sun_Exposed_Lower_leg	ENSG00000198522	GPN1	C	0.0978462	7.52872e-05	0.0023494	T	-
2:27836605:C:T	GTEx/v8	Skin_Sun_Exposed_Lower_leg	ENSG00000115216	NRBP1	T	0.1304	6.47907e-09	1.34747e-35	C	-
2:27836605:C:T	GTEx/v8	Skin_Sun_Exposed_Lower_leg	ENSG00000138085	ATRAID	T	-0.0998136	0.000131887	1.3725e-28	C	+
2:27836605:C:T	GTEx/v8	Skin_Sun_Exposed_Lower_leg	ENSG00000198522	GPN1	T	0.0985857	7.00961e-05	0.0023494	C	-
2:27839369:C:T	GTEx/v8	Skin_Sun_Exposed_Lower_leg	ENSG00000115216	NRBP1	C	0.103765	1.42113e-06	1.34747e-35	T	-
2:27839369:C:T	GTEx/v8	Skin_Sun_Exposed_Lower_leg	ENSG00000198522	GPN1	C	0.0888699	0.000171752	0.0023494	T	-
2:27839539:C:T	GTEx/v8	Skin_Sun_Exposed_Lower_leg	ENSG00000115216	NRBP1	C	0.103765	1.42113e-06	1.34747e-35	T	-
2:27839539:C:T	GTEx/v8	Skin_Sun_Exposed_Lower_leg	ENSG00000198522	GPN1	C	0.0888699	0.000171752	0.0023494	T	-
2:27840640:C:G	GTEx/v8	Skin_Sun_Exposed_Lower_leg	ENSG00000115216	NRBP1	C	0.130758	5.21393e-09	1.34747e-35	G	-
2:27840640:C:G	GTEx/v8	Skin_Sun_Exposed_Lower_leg	ENSG00000138085	ATRAID	C	-0.0993514	0.000134697	1.3725e-28	G	+
2:27840640:C:G	GTEx/v8	Skin_Sun_Exposed_Lower_leg	ENSG00000198522	GPN1	C	0.0978462	7.52872e-05	0.0023494	G	-
2:27851918:A:G	GTEx/v8	Skin_Sun_Exposed_Lower_leg	ENSG00000115216	NRBP1	A	0.143484	2.45543e-10	1.34747e-35	G	-
2:27851918:A:G	GTEx/v8	Skin_Sun_Exposed_Lower_leg	ENSG00000138085	ATRAID	A	-0.104229	7.91988e-05	1.3725e-28	G	+
2:27851918:A:G	GTEx/v8	Skin_Sun_Exposed_Lower_leg	ENSG00000198522	GPN1	A	0.106458	2.16318e-05	0.0023494	G	-
2:27853245:C:G	GTEx/v8	Skin_Sun_Exposed_Lower_leg	ENSG00000115216	NRBP1	G	0.147501	1.22688e-10	1.34747e-35	NA	NA
2:27853245:C:G	GTEx/v8	Skin_Sun_Exposed_Lower_leg	ENSG00000138085	ATRAID	G	-0.101032	0.000157235	1.3725e-28	NA	NA
2:27853245:C:G	GTEx/v8	Skin_Sun_Exposed_Lower_leg	ENSG00000198522	GPN1	G	0.113992	6.79162e-06	0.0023494	NA	NA
2:27854524:A:G	GTEx/v8	Skin_Sun_Exposed_Lower_leg	ENSG00000115216	NRBP1	A	0.144633	2.27217e-10	1.34747e-35	G	-
2:27854524:A:G	GTEx/v8	Skin_Sun_Exposed_Lower_leg	ENSG00000138085	ATRAID	A	-0.0994736	0.000183388	1.3725e-28	G	+
2:27854524:A:G	GTEx/v8	Skin_Sun_Exposed_Lower_leg	ENSG00000198522	GPN1	A	0.112799	7.5743e-06	0.0023494	G	-
2:27872312:A:AATAT	GTEx/v8	Skin_Sun_Exposed_Lower_leg	ENSG00000115216	NRBP1	A	0.126429	4.93616e-07	1.34747e-35	AATAT	-
2:27901728:C:T	GTEx/v8	Skin_Sun_Exposed_Lower_leg	ENSG00000115216	NRBP1	T	0.126429	4.93616e-07	1.34747e-35	C	-
2:27910706:A:C	GTEx/v8	Skin_Sun_Exposed_Lower_leg	ENSG00000115216	NRBP1	C	0.128677	4.0161e-07	1.34747e-35	A	-
2:27913188:C:T	GTEx/v8	Skin_Sun_Exposed_Lower_leg	ENSG00000115216	NRBP1	C	0.126429	4.93616e-07	1.34747e-35	T	-
2:27928797:C:T	GTEx/v8	Skin_Sun_Exposed_Lower_leg	ENSG00000115216	NRBP1	C	0.124269	8.24064e-07	1.34747e-35	T	-
2:27932587:A:G	GTEx/v8	Skin_Sun_Exposed_Lower_leg	ENSG00000115216	NRBP1	G	0.121417	1.67993e-06	1.34747e-35	A	-
2:27933642:C:T	GTEx/v8	Skin_Sun_Exposed_Lower_leg	ENSG00000115216	NRBP1	T	0.124269	8.24064e-07	1.34747e-35	C	-
2:27934731:A:G	GTEx/v8	Skin_Sun_Exposed_Lower_leg	ENSG00000115216	NRBP1	A	0.12653	6.72712e-07	1.34747e-35	G	-
2:27950837:A:G	GTEx/v8	Skin_Sun_Exposed_Lower_leg	ENSG00000115216	NRBP1	A	0.118916	2.66806e-06	1.34747e-35	G	-
2:27967260:C:G	GTEx/v8	Skin_Sun_Exposed_Lower_leg	ENSG00000115216	NRBP1	C	0.133601	4.89182e-07	1.34747e-35	G	-
2:27987221:C:G	GTEx/v8	Skin_Sun_Exposed_Lower_leg	ENSG00000115216	NRBP1	G	0.134314	3.25778e-07	1.34747e-35	C	-
2:28003174:G:T	GTEx/v8	Skin_Sun_Exposed_Lower_leg	ENSG00000115216	NRBP1	T	0.133789	3.61199e-07	1.34747e-35	G	-
2:28066122:C:T	GTEx/v8	Skin_Sun_Exposed_Lower_leg	ENSG00000115216	NRBP1	C	0.112901	1.66525e-05	1.34747e-35	T	-
2:28085544:A:C	GTEx/v8	Skin_Sun_Exposed_Lower_leg	ENSG00000115216	NRBP1	A	0.11018	3.33176e-05	1.34747e-35	C	-
2:28113911:A:G	GTEx/v8	Skin_Sun_Exposed_Lower_leg	ENSG00000115216	NRBP1	G	0.110655	2.93831e-05	1.34747e-35	A	-
5:95688542:A:G	GTEx/v8	Skin_Sun_Exposed_Lower_leg	ENSG00000175426	PCSK1	G	-0.138973	7.39238e-05	0.00250154	A	+
5:95693010:A:G	GTEx/v8	Skin_Sun_Exposed_Lower_leg	ENSG00000175426	PCSK1	G	-0.132582	0.000159024	0.00250154	A	+
5:95714104:C:T	GTEx/v8	Skin_Sun_Exposed_Lower_leg	ENSG00000175426	PCSK1	C	-0.128742	0.000263103	0.00250154	T	+
5:95714725:A:G	GTEx/v8	Skin_Sun_Exposed_Lower_leg	ENSG00000175426	PCSK1	G	-0.128742	0.000263103	0.00250154	A	+
11:93022630:A:C	GTEx/v8	Skin_Sun_Exposed_Lower_leg	ENSG00000166004	KIAA1731	C	0.157814	0.000116845	2.27316e-24	C	+
11:93073640:A:C	GTEx/v8	Skin_Sun_Exposed_Lower_leg	ENSG00000166002	SMCO4	C	0.185808	7.78328e-06	0.000387793	A	-
11:93079700:C:G	GTEx/v8	Skin_Sun_Exposed_Lower_leg	ENSG00000166002	SMCO4	G	-0.192905	1.48844e-06	0.000387793	G	-
11:93079718:C:T	GTEx/v8	Skin_Sun_Exposed_Lower_leg	ENSG00000166002	SMCO4	T	-0.185578	6.50694e-06	0.000387793	T	-
11:93081140:C:T	GTEx/v8	Skin_Sun_Exposed_Lower_leg	ENSG00000182919	C11orf54	C	0.227274	0.000167917	7.52884e-85	C	+
11:93081815:A:G	GTEx/v8	Skin_Sun_Exposed_Lower_leg	ENSG00000166002	SMCO4	A	-0.187012	5.41951e-06	0.000387793	A	-
11:93090887:C:T	GTEx/v8	Skin_Sun_Exposed_Lower_leg	ENSG00000166002	SMCO4	C	-0.187012	5.41951e-06	0.000387793	C	-
11:93094730:A:G	GTEx/v8	Skin_Sun_Exposed_Lower_leg	ENSG00000182919	C11orf54	G	0.227274	0.000167917	7.52884e-85	G	+
11:93098823:A:G	GTEx/v8	Skin_Sun_Exposed_Lower_leg	ENSG00000166002	SMCO4	A	-0.198621	7.46909e-07	0.000387793	A	-
11:93103458:A:AAAT	GTEx/v8	Skin_Sun_Exposed_Lower_leg	ENSG00000166002	SMCO4	AAAT	-0.191343	3.40003e-06	0.000387793	AAAT	-
11:93103830:C:T	GTEx/v8	Skin_Sun_Exposed_Lower_leg	ENSG00000166002	SMCO4	C	-0.198621	7.46909e-07	0.000387793	C	-
11:93107042:A:T	GTEx/v8	Skin_Sun_Exposed_Lower_leg	ENSG00000166002	SMCO4	A	-0.195855	1.21826e-06	0.000387793	A	-
11:93108284:C:T	GTEx/v8	Skin_Sun_Exposed_Lower_leg	ENSG00000166002	SMCO4	T	-0.198621	7.46909e-07	0.000387793	T	-
11:93109553:A:G	GTEx/v8	Skin_Sun_Exposed_Lower_leg	ENSG00000166002	SMCO4	G	-0.195855	1.21826e-06	0.000387793	G	-
11:93111073:A:G	GTEx/v8	Skin_Sun_Exposed_Lower_leg	ENSG00000166002	SMCO4	G	-0.19971	5.38776e-07	0.000387793	G	-
11:93111478:G:T	GTEx/v8	Skin_Sun_Exposed_Lower_leg	ENSG00000166002	SMCO4	G	0.18305	9.96307e-06	0.000387793	T	-
11:93112492:C:G	GTEx/v8	Skin_Sun_Exposed_Lower_leg	ENSG00000166002	SMCO4	G	-0.195855	1.21826e-06	0.000387793	G	-
11:93113497:C:CATT	GTEx/v8	Skin_Sun_Exposed_Lower_leg	ENSG00000166002	SMCO4	CATT	-0.195855	1.21826e-06	0.000387793	CATT	-
11:93117370:C:G	GTEx/v8	Skin_Sun_Exposed_Lower_leg	ENSG00000166002	SMCO4	C	-0.200143	6.25153e-07	0.000387793	C	-
11:93118515:A:G	GTEx/v8	Skin_Sun_Exposed_Lower_leg	ENSG00000166002	SMCO4	A	-0.198621	7.46909e-07	0.000387793	A	-
11:93118840:C:T	GTEx/v8	Skin_Sun_Exposed_Lower_leg	ENSG00000166002	SMCO4	C	0.18305	9.96307e-06	0.000387793	T	-
11:93122128:C:T	GTEx/v8	Skin_Sun_Exposed_Lower_leg	ENSG00000166002	SMCO4	T	0.183245	1.50454e-05	0.000387793	C	-
11:93126799:C:T	GTEx/v8	Skin_Sun_Exposed_Lower_leg	ENSG00000166002	SMCO4	T	-0.19855	8.28888e-07	0.000387793	T	-
11:93126914:A:G	GTEx/v8	Skin_Sun_Exposed_Lower_leg	ENSG00000166002	SMCO4	G	-0.19855	8.28888e-07	0.000387793	G	-
11:93128120:C:CTGAG	GTEx/v8	Skin_Sun_Exposed_Lower_leg	ENSG00000166002	SMCO4	C	0.18305	9.96307e-06	0.000387793	CTGAG	-
11:93136444:G:T	GTEx/v8	Skin_Sun_Exposed_Lower_leg	ENSG00000166002	SMCO4	G	-0.174103	7.7797e-06	0.000387793	G	-
11:93141058:C:T	GTEx/v8	Skin_Sun_Exposed_Lower_leg	ENSG00000166002	SMCO4	T	-0.19046	2.47561e-06	0.000387793	T	-
11:93141580:A:C	GTEx/v8	Skin_Sun_Exposed_Lower_leg	ENSG00000166002	SMCO4	A	-0.191113	2.43975e-06	0.000387793	A	-
11:93147054:C:T	GTEx/v8	Skin_Sun_Exposed_Lower_leg	ENSG00000166002	SMCO4	T	-0.168455	1.3669e-05	0.000387793	T	-
11:93147927:A:G	GTEx/v8	Skin_Sun_Exposed_Lower_leg	ENSG00000166002	SMCO4	G	-0.191597	2.7101e-06	0.000387793	G	-
11:93148423:C:T	GTEx/v8	Skin_Sun_Exposed_Lower_leg	ENSG00000166002	SMCO4	T	-0.192471	2.10697e-06	0.000387793	T	-
11:93148665:A:G	GTEx/v8	Skin_Sun_Exposed_Lower_leg	ENSG00000166002	SMCO4	A	-0.197542	1.2195e-06	0.000387793	A	-
11:93148817:A:G	GTEx/v8	Skin_Sun_Exposed_Lower_leg	ENSG00000166002	SMCO4	A	-0.196825	1.64457e-06	0.000387793	A	-
11:93148948:C:G	GTEx/v8	Skin_Sun_Exposed_Lower_leg	ENSG00000166002	SMCO4	C	-0.19078	3.22244e-06	0.000387793	C	-
11:93149172:A:G	GTEx/v8	Skin_Sun_Exposed_Lower_leg	ENSG00000166002	SMCO4	A	-0.192929	2.92858e-06	0.000387793	A	-
11:93149277:C:T	GTEx/v8	Skin_Sun_Exposed_Lower_leg	ENSG00000166002	SMCO4	T	-0.192929	2.92858e-06	0.000387793	T	-
11:93150181:A:T	GTEx/v8	Skin_Sun_Exposed_Lower_leg	ENSG00000166002	SMCO4	T	-0.192929	2.92858e-06	0.000387793	T	-
11:93150392:C:G	GTEx/v8	Skin_Sun_Exposed_Lower_leg	ENSG00000166002	SMCO4	C	-0.187877	5.39548e-06	0.000387793	C	-
11:93150394:A:G	GTEx/v8	Skin_Sun_Exposed_Lower_leg	ENSG00000166002	SMCO4	A	-0.187877	5.39548e-06	0.000387793	A	-
11:93150836:G:T	GTEx/v8	Skin_Sun_Exposed_Lower_leg	ENSG00000166002	SMCO4	G	-0.190322	3.62426e-06	0.000387793	G	-
11:93151302:A:C	GTEx/v8	Skin_Sun_Exposed_Lower_leg	ENSG00000166002	SMCO4	A	-0.200768	7.73232e-07	0.000387793	A	-
11:93160926:A:G	GTEx/v8	Skin_Sun_Exposed_Lower_leg	ENSG00000166002	SMCO4	A	-0.197457	1.38355e-06	0.000387793	A	-
11:93160974:C:G	GTEx/v8	Skin_Sun_Exposed_Lower_leg	ENSG00000166002	SMCO4	G	-0.198337	1.09647e-06	0.000387793	NA	NA
11:93161528:A:G	GTEx/v8	Skin_Sun_Exposed_Lower_leg	ENSG00000166002	SMCO4	G	-0.198029	1.28084e-06	0.000387793	G	-
11:93161583:A:G	GTEx/v8	Skin_Sun_Exposed_Lower_leg	ENSG00000166002	SMCO4	G	-0.197457	1.38355e-06	0.000387793	G	-
11:93161837:A:G	GTEx/v8	Skin_Sun_Exposed_Lower_leg	ENSG00000166002	SMCO4	A	-0.192811	2.50256e-06	0.000387793	A	-
11:93163137:A:C	GTEx/v8	Skin_Sun_Exposed_Lower_leg	ENSG00000166002	SMCO4	C	-0.197457	1.38355e-06	0.000387793	C	-
11:93163799:C:T	GTEx/v8	Skin_Sun_Exposed_Lower_leg	ENSG00000166002	SMCO4	T	-0.203945	5.25491e-07	0.000387793	T	-
11:93164957:A:T	GTEx/v8	Skin_Sun_Exposed_Lower_leg	ENSG00000166002	SMCO4	A	-0.192811	2.50256e-06	0.000387793	A	-
11:93166368:C:T	GTEx/v8	Skin_Sun_Exposed_Lower_leg	ENSG00000166002	SMCO4	C	-0.197457	1.38355e-06	0.000387793	C	-
11:93166731:G:T	GTEx/v8	Skin_Sun_Exposed_Lower_leg	ENSG00000166002	SMCO4	G	-0.195415	1.79414e-06	0.000387793	G	-
11:93168885:A:G	GTEx/v8	Skin_Sun_Exposed_Lower_leg	ENSG00000166002	SMCO4	G	-0.195013	1.87825e-06	0.000387793	G	-
11:93171862:C:T	GTEx/v8	Skin_Sun_Exposed_Lower_leg	ENSG00000166002	SMCO4	T	-0.201706	7.61502e-07	0.000387793	T	-
11:93187807:A:T	GTEx/v8	Skin_Sun_Exposed_Lower_leg	ENSG00000166002	SMCO4	A	-0.200481	8.45575e-07	0.000387793	A	-
11:93193051:A:G	GTEx/v8	Skin_Sun_Exposed_Lower_leg	ENSG00000166002	SMCO4	A	0.192938	3.83832e-06	0.000387793	G	-
11:93195803:C:T	GTEx/v8	Skin_Sun_Exposed_Lower_leg	ENSG00000166002	SMCO4	T	-0.19288	1.90969e-06	0.000387793	T	-
11:93196249:A:C	GTEx/v8	Skin_Sun_Exposed_Lower_leg	ENSG00000166002	SMCO4	A	-0.193892	1.74832e-06	0.000387793	A	-
11:93198983:C:T	GTEx/v8	Skin_Sun_Exposed_Lower_leg	ENSG00000166002	SMCO4	C	-0.206463	5.18997e-07	0.000387793	C	-
11:93218355:C:G	GTEx/v8	Skin_Sun_Exposed_Lower_leg	ENSG00000166002	SMCO4	C	0.196857	2.51139e-06	0.000387793	G	-
11:93222311:C:T	GTEx/v8	Skin_Sun_Exposed_Lower_leg	ENSG00000166002	SMCO4	T	0.182566	1.03444e-05	0.000387793	C	-
11:93229161:C:T	GTEx/v8	Skin_Sun_Exposed_Lower_leg	ENSG00000166002	SMCO4	T	0.202603	2.79554e-06	0.000387793	C	-
11:93229319:G:T	GTEx/v8	Skin_Sun_Exposed_Lower_leg	ENSG00000166002	SMCO4	G	-0.207334	7.94913e-07	0.000387793	G	-
11:93229756:C:T	GTEx/v8	Skin_Sun_Exposed_Lower_leg	ENSG00000166002	SMCO4	C	-0.202571	1.28819e-06	0.000387793	C	-
11:93232229:A:G	GTEx/v8	Skin_Sun_Exposed_Lower_leg	ENSG00000166002	SMCO4	A	-0.153074	0.000133314	0.000387793	A	-
11:93232745:A:G	GTEx/v8	Skin_Sun_Exposed_Lower_leg	ENSG00000166002	SMCO4	G	-0.156297	9.89853e-05	0.000387793	G	-
11:93233068:A:G	GTEx/v8	Skin_Sun_Exposed_Lower_leg	ENSG00000166002	SMCO4	A	-0.156297	9.89853e-05	0.000387793	A	-
11:93243333:C:T	GTEx/v8	Skin_Sun_Exposed_Lower_leg	ENSG00000166002	SMCO4	C	-0.173986	1.53199e-05	0.000387793	C	-
11:93246042:A:G	GTEx/v8	Skin_Sun_Exposed_Lower_leg	ENSG00000166002	SMCO4	G	-0.189748	2.84245e-06	0.000387793	G	-
11:93248242:A:G	GTEx/v8	Skin_Sun_Exposed_Lower_leg	ENSG00000166002	SMCO4	G	-0.173986	1.53199e-05	0.000387793	G	-
11:93249359:A:G	GTEx/v8	Skin_Sun_Exposed_Lower_leg	ENSG00000166002	SMCO4	G	-0.173986	1.53199e-05	0.000387793	G	-
11:93250827:C:T	GTEx/v8	Skin_Sun_Exposed_Lower_leg	ENSG00000166002	SMCO4	C	-0.187525	3.9296e-06	0.000387793	C	-
11:93252030:C:T	GTEx/v8	Skin_Sun_Exposed_Lower_leg	ENSG00000166002	SMCO4	C	-0.187525	3.9296e-06	0.000387793	C	-
11:93253903:A:G	GTEx/v8	Skin_Sun_Exposed_Lower_leg	ENSG00000166002	SMCO4	G	-0.178859	1.12982e-05	0.000387793	G	-
11:93254612:C:T	GTEx/v8	Skin_Sun_Exposed_Lower_leg	ENSG00000166002	SMCO4	C	-0.178859	1.12982e-05	0.000387793	C	-
11:93255272:A:AAAC	GTEx/v8	Skin_Sun_Exposed_Lower_leg	ENSG00000166002	SMCO4	A	-0.163218	5.44147e-05	0.000387793	A	-
11:93255519:G:T	GTEx/v8	Skin_Sun_Exposed_Lower_leg	ENSG00000166002	SMCO4	G	-0.163218	5.44147e-05	0.000387793	G	-
11:93259515:A:G	GTEx/v8	Skin_Sun_Exposed_Lower_leg	ENSG00000166002	SMCO4	G	-0.178859	1.12982e-05	0.000387793	G	-
11:93259965:A:C	GTEx/v8	Skin_Sun_Exposed_Lower_leg	ENSG00000166002	SMCO4	C	-0.15192	9.57485e-05	0.000387793	C	-
11:93261560:A:C	GTEx/v8	Skin_Sun_Exposed_Lower_leg	ENSG00000166002	SMCO4	A	-0.187663	3.75114e-06	0.000387793	A	-
11:93261810:A:AG	GTEx/v8	Skin_Sun_Exposed_Lower_leg	ENSG00000166002	SMCO4	AG	-0.187663	3.75114e-06	0.000387793	AG	-
11:93261886:A:G	GTEx/v8	Skin_Sun_Exposed_Lower_leg	ENSG00000166002	SMCO4	G	-0.187525	3.9296e-06	0.000387793	G	-
11:93264037:C:G	GTEx/v8	Skin_Sun_Exposed_Lower_leg	ENSG00000166002	SMCO4	G	-0.183989	4.40711e-06	0.000387793	G	-
11:93267937:A:G	GTEx/v8	Skin_Sun_Exposed_Lower_leg	ENSG00000166002	SMCO4	G	-0.16971	0.000109415	0.000387793	G	-
11:93275919:C:G	GTEx/v8	Skin_Sun_Exposed_Lower_leg	ENSG00000182919	C11orf54	G	-0.283941	5.21187e-05	7.52884e-85	C	+
11:93287505:C:T	GTEx/v8	Skin_Sun_Exposed_Lower_leg	ENSG00000182919	C11orf54	C	-0.271427	8.48683e-05	7.52884e-85	T	+
11:93291007:A:G	GTEx/v8	Skin_Sun_Exposed_Lower_leg	ENSG00000182919	C11orf54	A	0.345261	0.000190214	7.52884e-85	A	+
11:93359581:C:T	GTEx/v8	Skin_Sun_Exposed_Lower_leg	ENSG00000182919	C11orf54	C	0.345486	0.000192241	7.52884e-85	C	+
12:4384844:G:T	GTEx/v8	Skin_Sun_Exposed_Lower_leg	ENSG00000118971	CCND2	G	0.626428	4.84998e-05	0.045788	T	-
2:27598097:C:T	GTEx/v8	Small_Intestine_Terminal_Ileum	ENSG00000115216	NRBP1	C	-0.209061	2.03995e-05	0.000196505	C	-
2:27730940:C:T	GTEx/v8	Small_Intestine_Terminal_Ileum	ENSG00000115216	NRBP1	C	-0.213952	2.17945e-06	0.000196505	C	-
2:27734972:A:G	GTEx/v8	Small_Intestine_Terminal_Ileum	ENSG00000115216	NRBP1	A	-0.175094	5.68278e-05	0.000196505	A	-
2:27741072:C:G	GTEx/v8	Small_Intestine_Terminal_Ileum	ENSG00000115216	NRBP1	G	-0.184172	2.68779e-05	0.000196505	G	-
2:27741072:C:G	GTEx/v8	Small_Intestine_Terminal_Ileum	ENSG00000198522	GPN1	G	-0.237695	8.51776e-06	0.0239204	G	-
2:27741105:A:G	GTEx/v8	Small_Intestine_Terminal_Ileum	ENSG00000115216	NRBP1	G	-0.182917	3.15057e-05	0.000196505	G	-
2:27741105:A:G	GTEx/v8	Small_Intestine_Terminal_Ileum	ENSG00000198522	GPN1	G	-0.218006	5.06514e-05	0.0239204	G	-
2:27741237:C:T	GTEx/v8	Small_Intestine_Terminal_Ileum	ENSG00000115216	NRBP1	C	-0.204555	6.76769e-06	0.000196505	C	-
2:27742603:C:T	GTEx/v8	Small_Intestine_Terminal_Ileum	ENSG00000115216	NRBP1	C	-0.194427	1.46918e-05	0.000196505	C	-
2:27748597:A:C	GTEx/v8	Small_Intestine_Terminal_Ileum	ENSG00000115216	NRBP1	A	-0.180835	4.47344e-05	0.000196505	NA	NA
2:27748597:A:C	GTEx/v8	Small_Intestine_Terminal_Ileum	ENSG00000198522	GPN1	A	-0.224153	3.41564e-05	0.0239204	NA	NA
2:27748904:A:G	GTEx/v8	Small_Intestine_Terminal_Ileum	ENSG00000115216	NRBP1	A	-0.180835	4.47344e-05	0.000196505	A	-
2:27748904:A:G	GTEx/v8	Small_Intestine_Terminal_Ileum	ENSG00000198522	GPN1	A	-0.224153	3.41564e-05	0.0239204	A	-
2:27750545:A:G	GTEx/v8	Small_Intestine_Terminal_Ileum	ENSG00000115216	NRBP1	G	-0.181393	3.89259e-05	0.000196505	G	-
2:27750546:A:T	GTEx/v8	Small_Intestine_Terminal_Ileum	ENSG00000115216	NRBP1	A	-0.181393	3.89259e-05	0.000196505	A	-
2:27752463:A:G	GTEx/v8	Small_Intestine_Terminal_Ileum	ENSG00000115216	NRBP1	A	-0.192125	2.36136e-05	0.000196505	A	-
2:27730940:C:T	GTEx/v8	Spleen	ENSG00000157992	KRTCAP3	C	0.259095	8.52383e-06	5.19508e-08	C	+
2:27734972:A:G	GTEx/v8	Spleen	ENSG00000157992	KRTCAP3	A	0.320177	4.98072e-09	5.19508e-08	A	+
2:27741072:C:G	GTEx/v8	Spleen	ENSG00000157992	KRTCAP3	G	0.277429	7.91258e-07	5.19508e-08	G	+
2:27741105:A:G	GTEx/v8	Spleen	ENSG00000157992	KRTCAP3	G	0.306748	4.24111e-08	5.19508e-08	G	+
2:27741237:C:T	GTEx/v8	Spleen	ENSG00000157992	KRTCAP3	C	0.225435	0.000127737	5.19508e-08	C	+
2:27742603:C:T	GTEx/v8	Spleen	ENSG00000157992	KRTCAP3	C	0.23781	4.55861e-05	5.19508e-08	C	+
2:27748597:A:C	GTEx/v8	Spleen	ENSG00000157992	KRTCAP3	A	0.293441	1.52194e-07	5.19508e-08	NA	NA
2:27748904:A:G	GTEx/v8	Spleen	ENSG00000157992	KRTCAP3	A	0.293441	1.52194e-07	5.19508e-08	A	+
2:27750545:A:G	GTEx/v8	Spleen	ENSG00000157992	KRTCAP3	G	0.308169	2.52671e-08	5.19508e-08	G	+
2:27750546:A:T	GTEx/v8	Spleen	ENSG00000157992	KRTCAP3	A	0.308169	2.52671e-08	5.19508e-08	A	+
2:27752463:A:G	GTEx/v8	Spleen	ENSG00000157992	KRTCAP3	A	0.233242	7.27659e-05	5.19508e-08	A	+
2:27752871:C:T	GTEx/v8	Spleen	ENSG00000157992	KRTCAP3	T	0.28494	7.28476e-07	5.19508e-08	T	+
2:27753878:A:C	GTEx/v8	Spleen	ENSG00000084734	GCKR	C	-0.443783	5.17121e-07	2.34269e-20	A	+
2:27753878:A:C	GTEx/v8	Spleen	ENSG00000115226	FNDC4	C	-0.331586	1.14744e-05	1.43921e-20	A	+
2:27753878:A:C	GTEx/v8	Spleen	ENSG00000138002	IFT172	C	-0.251722	4.84241e-06	4.33669e-09	A	+
2:27755825:A:G	GTEx/v8	Spleen	ENSG00000084734	GCKR	A	-0.4052	2.11099e-06	2.34269e-20	G	+
2:27755825:A:G	GTEx/v8	Spleen	ENSG00000115226	FNDC4	A	-0.33278	4.58881e-06	1.43921e-20	G	+
2:27755825:A:G	GTEx/v8	Spleen	ENSG00000138002	IFT172	A	-0.243204	4.49121e-06	4.33669e-09	G	+
2:27761436:A:C	GTEx/v8	Spleen	ENSG00000084734	GCKR	A	-0.408493	1.65781e-06	2.34269e-20	C	+
2:27761436:A:C	GTEx/v8	Spleen	ENSG00000115226	FNDC4	A	-0.333828	4.11634e-06	1.43921e-20	C	+
2:27761436:A:C	GTEx/v8	Spleen	ENSG00000138002	IFT172	A	-0.245774	3.38343e-06	4.33669e-09	C	+
2:27764199:C:T	GTEx/v8	Spleen	ENSG00000084734	GCKR	T	-0.408493	1.65781e-06	2.34269e-20	C	+
2:27764199:C:T	GTEx/v8	Spleen	ENSG00000115226	FNDC4	T	-0.333828	4.11634e-06	1.43921e-20	C	+
2:27764199:C:T	GTEx/v8	Spleen	ENSG00000138002	IFT172	T	-0.245774	3.38343e-06	4.33669e-09	C	+
2:27765587:C:T	GTEx/v8	Spleen	ENSG00000084734	GCKR	C	-0.408493	1.65781e-06	2.34269e-20	T	+
2:27765587:C:T	GTEx/v8	Spleen	ENSG00000115226	FNDC4	C	-0.333828	4.11634e-06	1.43921e-20	T	+
2:27765587:C:T	GTEx/v8	Spleen	ENSG00000138002	IFT172	C	-0.245774	3.38343e-06	4.33669e-09	T	+
2:27766284:A:G	GTEx/v8	Spleen	ENSG00000084734	GCKR	A	-0.417032	1.58916e-06	2.34269e-20	G	+
2:27766284:A:G	GTEx/v8	Spleen	ENSG00000115226	FNDC4	A	-0.335658	5.63097e-06	1.43921e-20	G	+
2:27766284:A:G	GTEx/v8	Spleen	ENSG00000138002	IFT172	A	-0.253821	2.45844e-06	4.33669e-09	G	+
2:27767488:G:GC	GTEx/v8	Spleen	ENSG00000084734	GCKR	G	-0.408493	1.65781e-06	2.34269e-20	NA	NA
2:27767488:G:GC	GTEx/v8	Spleen	ENSG00000115226	FNDC4	G	-0.333828	4.11634e-06	1.43921e-20	NA	NA
2:27767488:G:GC	GTEx/v8	Spleen	ENSG00000138002	IFT172	G	-0.245774	3.38343e-06	4.33669e-09	NA	NA
2:27776631:A:AT	GTEx/v8	Spleen	ENSG00000084734	GCKR	A	-0.408493	1.65781e-06	2.34269e-20	AT	+
2:27776631:A:AT	GTEx/v8	Spleen	ENSG00000115226	FNDC4	A	-0.333828	4.11634e-06	1.43921e-20	AT	+
2:27776631:A:AT	GTEx/v8	Spleen	ENSG00000138002	IFT172	A	-0.245774	3.38343e-06	4.33669e-09	AT	+
2:27778167:A:C	GTEx/v8	Spleen	ENSG00000084734	GCKR	C	-0.423547	1.73707e-06	2.34269e-20	A	+
2:27778167:A:C	GTEx/v8	Spleen	ENSG00000115226	FNDC4	C	-0.334679	9.16925e-06	1.43921e-20	A	+
2:27778167:A:C	GTEx/v8	Spleen	ENSG00000138002	IFT172	C	-0.259558	2.26392e-06	4.33669e-09	A	+
2:27778560:A:G	GTEx/v8	Spleen	ENSG00000084734	GCKR	G	-0.408493	1.65781e-06	2.34269e-20	A	+
2:27778560:A:G	GTEx/v8	Spleen	ENSG00000115226	FNDC4	G	-0.333828	4.11634e-06	1.43921e-20	A	+
2:27778560:A:G	GTEx/v8	Spleen	ENSG00000138002	IFT172	G	-0.245774	3.38343e-06	4.33669e-09	A	+
2:27778572:A:G	GTEx/v8	Spleen	ENSG00000084734	GCKR	A	-0.408493	1.65781e-06	2.34269e-20	G	+
2:27778572:A:G	GTEx/v8	Spleen	ENSG00000115226	FNDC4	A	-0.333828	4.11634e-06	1.43921e-20	G	+
2:27778572:A:G	GTEx/v8	Spleen	ENSG00000138002	IFT172	A	-0.245774	3.38343e-06	4.33669e-09	G	+
2:27783801:C:T	GTEx/v8	Spleen	ENSG00000084734	GCKR	C	-0.423547	1.73707e-06	2.34269e-20	T	+
2:27783801:C:T	GTEx/v8	Spleen	ENSG00000115226	FNDC4	C	-0.334679	9.16925e-06	1.43921e-20	T	+
2:27783801:C:T	GTEx/v8	Spleen	ENSG00000138002	IFT172	C	-0.259558	2.26392e-06	4.33669e-09	T	+
2:27784658:C:T	GTEx/v8	Spleen	ENSG00000084734	GCKR	T	-0.408493	1.65781e-06	2.34269e-20	C	+
2:27784658:C:T	GTEx/v8	Spleen	ENSG00000115226	FNDC4	T	-0.333828	4.11634e-06	1.43921e-20	C	+
2:27784658:C:T	GTEx/v8	Spleen	ENSG00000138002	IFT172	T	-0.245774	3.38343e-06	4.33669e-09	C	+
2:27786188:A:T	GTEx/v8	Spleen	ENSG00000084734	GCKR	T	-0.387632	5.12397e-06	2.34269e-20	NA	NA
2:27786188:A:T	GTEx/v8	Spleen	ENSG00000115226	FNDC4	T	-0.312993	1.50008e-05	1.43921e-20	NA	NA
2:27786188:A:T	GTEx/v8	Spleen	ENSG00000138002	IFT172	T	-0.235087	8.21164e-06	4.33669e-09	NA	NA
2:27791555:C:G	GTEx/v8	Spleen	ENSG00000084734	GCKR	G	-0.417032	1.58916e-06	2.34269e-20	C	+
2:27791555:C:G	GTEx/v8	Spleen	ENSG00000115226	FNDC4	G	-0.335658	5.63097e-06	1.43921e-20	C	+
2:27791555:C:G	GTEx/v8	Spleen	ENSG00000138002	IFT172	G	-0.253821	2.45844e-06	4.33669e-09	C	+
2:27793921:G:T	GTEx/v8	Spleen	ENSG00000084734	GCKR	T	-0.408493	1.65781e-06	2.34269e-20	G	+
2:27793921:G:T	GTEx/v8	Spleen	ENSG00000115226	FNDC4	T	-0.333828	4.11634e-06	1.43921e-20	G	+
2:27793921:G:T	GTEx/v8	Spleen	ENSG00000138002	IFT172	T	-0.245774	3.38343e-06	4.33669e-09	G	+
2:27801493:C:T	GTEx/v8	Spleen	ENSG00000084734	GCKR	C	-0.408493	1.65781e-06	2.34269e-20	T	+
2:27801493:C:T	GTEx/v8	Spleen	ENSG00000115226	FNDC4	C	-0.333828	4.11634e-06	1.43921e-20	T	+
2:27801493:C:T	GTEx/v8	Spleen	ENSG00000138002	IFT172	C	-0.245774	3.38343e-06	4.33669e-09	T	+
2:27801759:A:G	GTEx/v8	Spleen	ENSG00000084734	GCKR	G	-0.417032	1.58916e-06	2.34269e-20	A	+
2:27801759:A:G	GTEx/v8	Spleen	ENSG00000115226	FNDC4	G	-0.335658	5.63097e-06	1.43921e-20	A	+
2:27801759:A:G	GTEx/v8	Spleen	ENSG00000138002	IFT172	G	-0.253821	2.45844e-06	4.33669e-09	A	+
2:27811722:A:G	GTEx/v8	Spleen	ENSG00000084734	GCKR	G	-0.408493	1.65781e-06	2.34269e-20	A	+
2:27811722:A:G	GTEx/v8	Spleen	ENSG00000115226	FNDC4	G	-0.333828	4.11634e-06	1.43921e-20	A	+
2:27811722:A:G	GTEx/v8	Spleen	ENSG00000138002	IFT172	G	-0.245774	3.38343e-06	4.33669e-09	A	+
2:27812252:A:G	GTEx/v8	Spleen	ENSG00000084734	GCKR	A	-0.408493	1.65781e-06	2.34269e-20	G	+
2:27812252:A:G	GTEx/v8	Spleen	ENSG00000115226	FNDC4	A	-0.333828	4.11634e-06	1.43921e-20	G	+
2:27812252:A:G	GTEx/v8	Spleen	ENSG00000138002	IFT172	A	-0.245774	3.38343e-06	4.33669e-09	G	+
2:27817817:A:G	GTEx/v8	Spleen	ENSG00000084734	GCKR	A	-0.408493	1.65781e-06	2.34269e-20	G	+
2:27817817:A:G	GTEx/v8	Spleen	ENSG00000115226	FNDC4	A	-0.333828	4.11634e-06	1.43921e-20	G	+
2:27817817:A:G	GTEx/v8	Spleen	ENSG00000138002	IFT172	A	-0.245774	3.38343e-06	4.33669e-09	G	+
2:27821482:C:T	GTEx/v8	Spleen	ENSG00000084734	GCKR	T	-0.394396	4.37499e-06	2.34269e-20	NA	NA
2:27821482:C:T	GTEx/v8	Spleen	ENSG00000115226	FNDC4	T	-0.320403	1.1441e-05	1.43921e-20	NA	NA
2:27821482:C:T	GTEx/v8	Spleen	ENSG00000138002	IFT172	T	-0.245451	3.90603e-06	4.33669e-09	NA	NA
2:27825715:C:T	GTEx/v8	Spleen	ENSG00000084734	GCKR	C	-0.417032	1.58916e-06	2.34269e-20	T	+
2:27825715:C:T	GTEx/v8	Spleen	ENSG00000115226	FNDC4	C	-0.335658	5.63097e-06	1.43921e-20	T	+
2:27825715:C:T	GTEx/v8	Spleen	ENSG00000138002	IFT172	C	-0.253821	2.45844e-06	4.33669e-09	T	+
2:27827092:C:T	GTEx/v8	Spleen	ENSG00000084734	GCKR	T	-0.403401	4.15528e-06	2.34269e-20	C	+
2:27827092:C:T	GTEx/v8	Spleen	ENSG00000115226	FNDC4	T	-0.32247	1.53178e-05	1.43921e-20	C	+
2:27827092:C:T	GTEx/v8	Spleen	ENSG00000138002	IFT172	T	-0.254154	2.76282e-06	4.33669e-09	C	+
2:27827326:T:TACAGTCATGTAACC	GTEx/v8	Spleen	ENSG00000084734	GCKR	T	-0.409433	4.59993e-06	2.34269e-20	TACAGTCATGTAACC	+
2:27827326:T:TACAGTCATGTAACC	GTEx/v8	Spleen	ENSG00000115226	FNDC4	T	-0.320937	2.48075e-05	1.43921e-20	TACAGTCATGTAACC	+
2:27827326:T:TACAGTCATGTAACC	GTEx/v8	Spleen	ENSG00000138002	IFT172	T	-0.259956	2.54473e-06	4.33669e-09	TACAGTCATGTAACC	+
2:27832055:A:G	GTEx/v8	Spleen	ENSG00000084734	GCKR	G	-0.394396	4.37499e-06	2.34269e-20	A	+
2:27832055:A:G	GTEx/v8	Spleen	ENSG00000115226	FNDC4	G	-0.320403	1.1441e-05	1.43921e-20	A	+
2:27832055:A:G	GTEx/v8	Spleen	ENSG00000138002	IFT172	G	-0.245451	3.90603e-06	4.33669e-09	A	+
2:27833502:C:T	GTEx/v8	Spleen	ENSG00000084734	GCKR	C	-0.391168	5.6134e-06	2.34269e-20	NA	NA
2:27833502:C:T	GTEx/v8	Spleen	ENSG00000115226	FNDC4	C	-0.315841	1.62931e-05	1.43921e-20	NA	NA
2:27833502:C:T	GTEx/v8	Spleen	ENSG00000138002	IFT172	C	-0.25066	2.51018e-06	4.33669e-09	NA	NA
2:27833687:C:T	GTEx/v8	Spleen	ENSG00000084734	GCKR	T	-0.406992	6.24334e-06	2.34269e-20	C	+
2:27833687:C:T	GTEx/v8	Spleen	ENSG00000115226	FNDC4	T	-0.325019	2.23627e-05	1.43921e-20	C	+
2:27833687:C:T	GTEx/v8	Spleen	ENSG00000138002	IFT172	T	-0.271191	1.04634e-06	4.33669e-09	C	+
2:27834152:C:T	GTEx/v8	Spleen	ENSG00000084734	GCKR	C	-0.403401	4.15528e-06	2.34269e-20	T	+
2:27834152:C:T	GTEx/v8	Spleen	ENSG00000115226	FNDC4	C	-0.32247	1.53178e-05	1.43921e-20	T	+
2:27834152:C:T	GTEx/v8	Spleen	ENSG00000138002	IFT172	C	-0.254154	2.76282e-06	4.33669e-09	T	+
2:27836605:C:T	GTEx/v8	Spleen	ENSG00000084734	GCKR	T	-0.403401	4.15528e-06	2.34269e-20	C	+
2:27836605:C:T	GTEx/v8	Spleen	ENSG00000115226	FNDC4	T	-0.32247	1.53178e-05	1.43921e-20	C	+
2:27836605:C:T	GTEx/v8	Spleen	ENSG00000138002	IFT172	T	-0.254154	2.76282e-06	4.33669e-09	C	+
2:27839369:C:T	GTEx/v8	Spleen	ENSG00000084734	GCKR	C	-0.408798	7.41671e-07	2.34269e-20	T	+
2:27839369:C:T	GTEx/v8	Spleen	ENSG00000115226	FNDC4	C	-0.335184	1.80459e-06	1.43921e-20	T	+
2:27839369:C:T	GTEx/v8	Spleen	ENSG00000138002	IFT172	C	-0.235225	4.70362e-06	4.33669e-09	T	+
2:27839539:C:T	GTEx/v8	Spleen	ENSG00000084734	GCKR	C	-0.408798	7.41671e-07	2.34269e-20	T	+
2:27839539:C:T	GTEx/v8	Spleen	ENSG00000115226	FNDC4	C	-0.335184	1.80459e-06	1.43921e-20	T	+
2:27839539:C:T	GTEx/v8	Spleen	ENSG00000138002	IFT172	C	-0.235225	4.70362e-06	4.33669e-09	T	+
2:27840640:C:G	GTEx/v8	Spleen	ENSG00000084734	GCKR	C	-0.403401	4.15528e-06	2.34269e-20	G	+
2:27840640:C:G	GTEx/v8	Spleen	ENSG00000115226	FNDC4	C	-0.32247	1.53178e-05	1.43921e-20	G	+
2:27840640:C:G	GTEx/v8	Spleen	ENSG00000138002	IFT172	C	-0.254154	2.76282e-06	4.33669e-09	G	+
2:27851918:A:G	GTEx/v8	Spleen	ENSG00000084734	GCKR	A	-0.438034	8.2426e-07	2.34269e-20	G	+
2:27851918:A:G	GTEx/v8	Spleen	ENSG00000115226	FNDC4	A	-0.353811	2.87872e-06	1.43921e-20	G	+
2:27851918:A:G	GTEx/v8	Spleen	ENSG00000138002	IFT172	A	-0.2676	1.18594e-06	4.33669e-09	G	+
2:27853245:C:G	GTEx/v8	Spleen	ENSG00000084734	GCKR	G	-0.446972	9.49371e-07	2.34269e-20	NA	NA
2:27853245:C:G	GTEx/v8	Spleen	ENSG00000115226	FNDC4	G	-0.364194	2.64704e-06	1.43921e-20	NA	NA
2:27853245:C:G	GTEx/v8	Spleen	ENSG00000138002	IFT172	G	-0.278013	8.46796e-07	4.33669e-09	NA	NA
2:27854524:A:G	GTEx/v8	Spleen	ENSG00000084734	GCKR	A	-0.441297	8.87306e-07	2.34269e-20	G	+
2:27854524:A:G	GTEx/v8	Spleen	ENSG00000115226	FNDC4	A	-0.356448	3.07536e-06	1.43921e-20	G	+
2:27854524:A:G	GTEx/v8	Spleen	ENSG00000138002	IFT172	A	-0.286373	2.37678e-07	4.33669e-09	G	+
2:27872312:A:AATAT	GTEx/v8	Spleen	ENSG00000084734	GCKR	A	-0.397428	5.32313e-05	2.34269e-20	AATAT	+
2:27872312:A:AATAT	GTEx/v8	Spleen	ENSG00000138002	IFT172	A	-0.275079	5.58091e-06	4.33669e-09	AATAT	+
2:27901728:C:T	GTEx/v8	Spleen	ENSG00000084734	GCKR	T	-0.397428	5.32313e-05	2.34269e-20	C	+
2:27901728:C:T	GTEx/v8	Spleen	ENSG00000138002	IFT172	T	-0.275079	5.58091e-06	4.33669e-09	C	+
2:27910706:A:C	GTEx/v8	Spleen	ENSG00000084734	GCKR	C	-0.396616	7.06026e-05	2.34269e-20	A	+
2:27910706:A:C	GTEx/v8	Spleen	ENSG00000138002	IFT172	C	-0.277727	6.15493e-06	4.33669e-09	A	+
2:27910706:A:C	GTEx/v8	Spleen	ENSG00000157992	KRTCAP3	C	-0.281163	9.23181e-05	5.19508e-08	A	+
2:27913188:C:T	GTEx/v8	Spleen	ENSG00000084734	GCKR	C	-0.397428	5.32313e-05	2.34269e-20	T	+
2:27913188:C:T	GTEx/v8	Spleen	ENSG00000138002	IFT172	C	-0.275079	5.58091e-06	4.33669e-09	T	+
2:27928797:C:T	GTEx/v8	Spleen	ENSG00000084734	GCKR	C	-0.384451	8.81856e-05	2.34269e-20	T	+
2:27928797:C:T	GTEx/v8	Spleen	ENSG00000138002	IFT172	C	-0.269746	7.85682e-06	4.33669e-09	T	+
2:27932587:A:G	GTEx/v8	Spleen	ENSG00000084734	GCKR	G	-0.384451	8.81856e-05	2.34269e-20	A	+
2:27932587:A:G	GTEx/v8	Spleen	ENSG00000138002	IFT172	G	-0.269746	7.85682e-06	4.33669e-09	A	+
2:27933642:C:T	GTEx/v8	Spleen	ENSG00000084734	GCKR	T	-0.384451	8.81856e-05	2.34269e-20	C	+
2:27933642:C:T	GTEx/v8	Spleen	ENSG00000138002	IFT172	T	-0.269746	7.85682e-06	4.33669e-09	C	+
2:27934731:A:G	GTEx/v8	Spleen	ENSG00000084734	GCKR	A	-0.383363	0.000116526	2.34269e-20	G	+
2:27934731:A:G	GTEx/v8	Spleen	ENSG00000138002	IFT172	A	-0.272277	8.67927e-06	4.33669e-09	G	+
2:27934731:A:G	GTEx/v8	Spleen	ENSG00000157992	KRTCAP3	A	-0.27918	9.66698e-05	5.19508e-08	G	+
2:27950837:A:G	GTEx/v8	Spleen	ENSG00000084734	GCKR	A	-0.372961	0.00012445	2.34269e-20	G	+
2:27950837:A:G	GTEx/v8	Spleen	ENSG00000138002	IFT172	A	-0.263122	1.0941e-05	4.33669e-09	G	+
2:27950837:A:G	GTEx/v8	Spleen	ENSG00000157992	KRTCAP3	A	-0.278992	6.53424e-05	5.19508e-08	G	+
2:27987221:C:G	GTEx/v8	Spleen	ENSG00000138002	IFT172	G	-0.238369	9.56131e-05	4.33669e-09	C	+
2:27987221:C:G	GTEx/v8	Spleen	ENSG00000157992	KRTCAP3	G	-0.278351	8.88389e-05	5.19508e-08	C	+
2:28003174:G:T	GTEx/v8	Spleen	ENSG00000138002	IFT172	T	-0.256561	2.48258e-05	4.33669e-09	G	+
2:28066122:C:T	GTEx/v8	Spleen	ENSG00000157992	KRTCAP3	C	-0.363392	3.32792e-07	5.19508e-08	T	+
2:28085544:A:C	GTEx/v8	Spleen	ENSG00000157992	KRTCAP3	A	-0.346864	1.74208e-06	5.19508e-08	C	+
2:28113911:A:G	GTEx/v8	Spleen	ENSG00000157992	KRTCAP3	G	-0.360607	4.34205e-07	5.19508e-08	A	+
2:27598097:C:T	GTEx/v8	Testis	ENSG00000115216	NRBP1	C	-0.162964	3.52912e-06	6.89204e-08	C	-
2:27730940:C:T	GTEx/v8	Testis	ENSG00000115216	NRBP1	C	-0.175086	4.4711e-07	6.89204e-08	C	-
2:27734972:A:G	GTEx/v8	Testis	ENSG00000115216	NRBP1	A	-0.162021	1.18233e-06	6.89204e-08	A	-
2:27741072:C:G	GTEx/v8	Testis	ENSG00000115216	NRBP1	G	-0.153207	3.09661e-06	6.89204e-08	G	-
2:27741072:C:G	GTEx/v8	Testis	ENSG00000138100	TRIM54	G	-0.11263	0.000209411	1.1557e-07	G	-
2:27741105:A:G	GTEx/v8	Testis	ENSG00000115216	NRBP1	G	-0.165449	5.41546e-07	6.89204e-08	G	-
2:27741105:A:G	GTEx/v8	Testis	ENSG00000138100	TRIM54	G	-0.113899	0.000200404	1.1557e-07	G	-
2:27741237:C:T	GTEx/v8	Testis	ENSG00000115216	NRBP1	C	-0.179781	2.61301e-07	6.89204e-08	C	-
2:27742603:C:T	GTEx/v8	Testis	ENSG00000115216	NRBP1	C	-0.188452	5.15239e-08	6.89204e-08	C	-
2:27748597:A:C	GTEx/v8	Testis	ENSG00000115216	NRBP1	A	-0.167765	4.29255e-07	6.89204e-08	NA	NA
2:27748904:A:G	GTEx/v8	Testis	ENSG00000115216	NRBP1	A	-0.167765	4.29255e-07	6.89204e-08	A	-
2:27750545:A:G	GTEx/v8	Testis	ENSG00000115216	NRBP1	G	-0.169417	2.42339e-07	6.89204e-08	G	-
2:27750546:A:T	GTEx/v8	Testis	ENSG00000115216	NRBP1	A	-0.169417	2.42339e-07	6.89204e-08	A	-
2:27752463:A:G	GTEx/v8	Testis	ENSG00000115216	NRBP1	A	-0.180936	2.39603e-07	6.89204e-08	A	-
2:27752871:C:T	GTEx/v8	Testis	ENSG00000115216	NRBP1	T	-0.152049	3.32404e-06	6.89204e-08	T	-
2:27753878:A:C	GTEx/v8	Testis	ENSG00000115216	NRBP1	C	0.185961	5.97719e-07	6.89204e-08	A	-
2:27755825:A:G	GTEx/v8	Testis	ENSG00000115216	NRBP1	A	0.177147	2.29914e-07	6.89204e-08	G	-
2:27761436:A:C	GTEx/v8	Testis	ENSG00000115216	NRBP1	A	0.177147	2.29914e-07	6.89204e-08	C	-
2:27764199:C:T	GTEx/v8	Testis	ENSG00000115216	NRBP1	T	0.177147	2.29914e-07	6.89204e-08	C	-
2:27765587:C:T	GTEx/v8	Testis	ENSG00000115216	NRBP1	C	0.177147	2.29914e-07	6.89204e-08	T	-
2:27766284:A:G	GTEx/v8	Testis	ENSG00000115216	NRBP1	A	0.16536	2.26287e-06	6.89204e-08	G	-
2:27767488:G:GC	GTEx/v8	Testis	ENSG00000115216	NRBP1	G	0.177147	2.29914e-07	6.89204e-08	NA	NA
2:27776631:A:AT	GTEx/v8	Testis	ENSG00000115216	NRBP1	A	0.177147	2.29914e-07	6.89204e-08	AT	-
2:27778167:A:C	GTEx/v8	Testis	ENSG00000115216	NRBP1	C	0.171939	1.18295e-06	6.89204e-08	A	-
2:27778560:A:G	GTEx/v8	Testis	ENSG00000115216	NRBP1	G	0.177147	2.29914e-07	6.89204e-08	A	-
2:27778572:A:G	GTEx/v8	Testis	ENSG00000115216	NRBP1	A	0.177147	2.29914e-07	6.89204e-08	G	-
2:27783801:C:T	GTEx/v8	Testis	ENSG00000115216	NRBP1	C	0.171939	1.18295e-06	6.89204e-08	T	-
2:27784658:C:T	GTEx/v8	Testis	ENSG00000115216	NRBP1	T	0.177147	2.29914e-07	6.89204e-08	C	-
2:27786188:A:T	GTEx/v8	Testis	ENSG00000115216	NRBP1	T	0.170668	6.45276e-07	6.89204e-08	NA	NA
2:27791555:C:G	GTEx/v8	Testis	ENSG00000115216	NRBP1	G	0.16536	2.26287e-06	6.89204e-08	C	-
2:27793921:G:T	GTEx/v8	Testis	ENSG00000115216	NRBP1	T	0.175903	2.8233e-07	6.89204e-08	G	-
2:27801493:C:T	GTEx/v8	Testis	ENSG00000115216	NRBP1	C	0.177147	2.29914e-07	6.89204e-08	T	-
2:27801759:A:G	GTEx/v8	Testis	ENSG00000115216	NRBP1	G	0.16536	2.26287e-06	6.89204e-08	A	-
2:27811722:A:G	GTEx/v8	Testis	ENSG00000115216	NRBP1	G	0.177147	2.29914e-07	6.89204e-08	A	-
2:27812252:A:G	GTEx/v8	Testis	ENSG00000115216	NRBP1	A	0.177147	2.29914e-07	6.89204e-08	G	-
2:27817817:A:G	GTEx/v8	Testis	ENSG00000115216	NRBP1	A	0.177147	2.29914e-07	6.89204e-08	G	-
2:27821482:C:T	GTEx/v8	Testis	ENSG00000115216	NRBP1	T	0.177147	2.29914e-07	6.89204e-08	NA	NA
2:27825715:C:T	GTEx/v8	Testis	ENSG00000115216	NRBP1	C	0.16536	2.26287e-06	6.89204e-08	T	-
2:27827092:C:T	GTEx/v8	Testis	ENSG00000115216	NRBP1	T	0.16536	2.26287e-06	6.89204e-08	C	-
2:27827326:T:TACAGTCATGTAACC	GTEx/v8	Testis	ENSG00000115216	NRBP1	T	0.171939	1.18295e-06	6.89204e-08	TACAGTCATGTAACC	-
2:27832055:A:G	GTEx/v8	Testis	ENSG00000115216	NRBP1	G	0.179738	1.53389e-07	6.89204e-08	A	-
2:27833502:C:T	GTEx/v8	Testis	ENSG00000115216	NRBP1	C	0.176222	3.45254e-07	6.89204e-08	NA	NA
2:27833687:C:T	GTEx/v8	Testis	ENSG00000115216	NRBP1	T	0.174121	1.03023e-06	6.89204e-08	C	-
2:27834152:C:T	GTEx/v8	Testis	ENSG00000115216	NRBP1	C	0.168131	1.54617e-06	6.89204e-08	T	-
2:27836605:C:T	GTEx/v8	Testis	ENSG00000115216	NRBP1	T	0.168131	1.54617e-06	6.89204e-08	C	-
2:27839369:C:T	GTEx/v8	Testis	ENSG00000115216	NRBP1	C	0.170206	4.64784e-07	6.89204e-08	T	-
2:27839539:C:T	GTEx/v8	Testis	ENSG00000115216	NRBP1	C	0.170206	4.64784e-07	6.89204e-08	T	-
2:27840640:C:G	GTEx/v8	Testis	ENSG00000115216	NRBP1	C	0.168131	1.54617e-06	6.89204e-08	G	-
2:27851918:A:G	GTEx/v8	Testis	ENSG00000115216	NRBP1	A	0.17266	1.12301e-06	6.89204e-08	G	-
2:27853245:C:G	GTEx/v8	Testis	ENSG00000115216	NRBP1	G	0.183117	3.63844e-07	6.89204e-08	NA	NA
2:27854524:A:G	GTEx/v8	Testis	ENSG00000115216	NRBP1	A	0.18115	3.6009e-07	6.89204e-08	G	-
2:27860258:A:G	GTEx/v8	Testis	ENSG00000198522	GPN1	A	-0.148024	0.00016085	0.000119348	G	+
2:27872312:A:AATAT	GTEx/v8	Testis	ENSG00000115216	NRBP1	A	0.161277	5.2758e-05	6.89204e-08	AATAT	-
2:27872312:A:AATAT	GTEx/v8	Testis	ENSG00000243147	MRPL33	A	-0.185269	6.23914e-05	0.0266515	AATAT	+
2:27901728:C:T	GTEx/v8	Testis	ENSG00000115216	NRBP1	T	0.161277	5.2758e-05	6.89204e-08	C	-
2:27901728:C:T	GTEx/v8	Testis	ENSG00000243147	MRPL33	T	-0.185269	6.23914e-05	0.0266515	C	+
2:27910706:A:C	GTEx/v8	Testis	ENSG00000115216	NRBP1	C	0.16619	3.43648e-05	6.89204e-08	A	-
2:27910706:A:C	GTEx/v8	Testis	ENSG00000243147	MRPL33	C	-0.18563	6.75099e-05	0.0266515	A	+
2:27913188:C:T	GTEx/v8	Testis	ENSG00000115216	NRBP1	C	0.161277	5.2758e-05	6.89204e-08	T	-
2:27913188:C:T	GTEx/v8	Testis	ENSG00000243147	MRPL33	C	-0.185269	6.23914e-05	0.0266515	T	+
2:27928797:C:T	GTEx/v8	Testis	ENSG00000115216	NRBP1	C	0.160672	5.65972e-05	6.89204e-08	T	-
2:27928797:C:T	GTEx/v8	Testis	ENSG00000243147	MRPL33	C	-0.185889	5.90581e-05	0.0266515	T	+
2:27932587:A:G	GTEx/v8	Testis	ENSG00000115216	NRBP1	G	0.160672	5.65972e-05	6.89204e-08	A	-
2:27932587:A:G	GTEx/v8	Testis	ENSG00000243147	MRPL33	G	-0.185889	5.90581e-05	0.0266515	A	+
2:27933642:C:T	GTEx/v8	Testis	ENSG00000115216	NRBP1	T	0.160672	5.65972e-05	6.89204e-08	C	-
2:27933642:C:T	GTEx/v8	Testis	ENSG00000243147	MRPL33	T	-0.185889	5.90581e-05	0.0266515	C	+
2:27934731:A:G	GTEx/v8	Testis	ENSG00000115216	NRBP1	A	0.165443	3.72256e-05	6.89204e-08	G	-
2:27934731:A:G	GTEx/v8	Testis	ENSG00000243147	MRPL33	A	-0.186105	6.43564e-05	0.0266515	G	+
2:27950837:A:G	GTEx/v8	Testis	ENSG00000115216	NRBP1	A	0.16775	2.81078e-05	6.89204e-08	G	-
2:27950837:A:G	GTEx/v8	Testis	ENSG00000243147	MRPL33	A	-0.185472	6.69759e-05	0.0266515	G	+
2:27967260:C:G	GTEx/v8	Testis	ENSG00000198522	GPN1	C	-0.196725	1.83752e-05	0.000119348	G	+
2:27987221:C:G	GTEx/v8	Testis	ENSG00000115216	NRBP1	G	0.161298	0.000145859	6.89204e-08	C	-
2:27987221:C:G	GTEx/v8	Testis	ENSG00000198522	GPN1	G	-0.171112	0.000153179	0.000119348	C	+
2:28003174:G:T	GTEx/v8	Testis	ENSG00000115216	NRBP1	T	0.173247	4.80563e-05	6.89204e-08	G	-
2:28003174:G:T	GTEx/v8	Testis	ENSG00000198522	GPN1	T	-0.17821	8.66673e-05	0.000119348	G	+
2:28066122:C:T	GTEx/v8	Testis	ENSG00000198522	GPN1	C	-0.193357	2.43251e-05	0.000119348	T	+
2:28085544:A:C	GTEx/v8	Testis	ENSG00000198522	GPN1	A	-0.191567	4.37489e-05	0.000119348	C	+
2:28113911:A:G	GTEx/v8	Testis	ENSG00000198522	GPN1	G	-0.191164	3.79569e-05	0.000119348	A	+
11:93030902:A:G	GTEx/v8	Testis	ENSG00000165325	CCDC67	G	-0.105424	0.00013176	0.000112215	G	-
11:93051221:A:C	GTEx/v8	Testis	ENSG00000165325	CCDC67	C	-0.101022	5.73069e-05	0.000112215	C	-
11:93051366:C:T	GTEx/v8	Testis	ENSG00000165325	CCDC67	T	-0.101022	5.73069e-05	0.000112215	T	-
11:93051824:C:T	GTEx/v8	Testis	ENSG00000165325	CCDC67	C	-0.104127	2.73316e-05	0.000112215	C	-
11:93136444:G:T	GTEx/v8	Testis	ENSG00000166002	SMCO4	G	-0.244355	2.15091e-05	0.00905931	G	-
11:93141058:C:T	GTEx/v8	Testis	ENSG00000166002	SMCO4	T	-0.241482	5.80395e-05	0.00905931	T	-
11:93141580:A:C	GTEx/v8	Testis	ENSG00000166002	SMCO4	A	-0.245344	4.5388e-05	0.00905931	A	-
11:93147054:C:T	GTEx/v8	Testis	ENSG00000166002	SMCO4	T	-0.257281	7.22907e-06	0.00905931	T	-
11:93147927:A:G	GTEx/v8	Testis	ENSG00000166002	SMCO4	G	-0.231878	0.000126023	0.00905931	G	-
11:93148423:C:T	GTEx/v8	Testis	ENSG00000166002	SMCO4	T	-0.230021	0.000151085	0.00905931	T	-
11:93148817:A:G	GTEx/v8	Testis	ENSG00000166002	SMCO4	A	-0.239902	0.000154751	0.00905931	A	-
11:93149172:A:G	GTEx/v8	Testis	ENSG00000166002	SMCO4	A	-0.250856	8.64586e-05	0.00905931	A	-
11:93149277:C:T	GTEx/v8	Testis	ENSG00000166002	SMCO4	T	-0.250856	8.64586e-05	0.00905931	T	-
11:93150181:A:T	GTEx/v8	Testis	ENSG00000166002	SMCO4	T	-0.250856	8.64586e-05	0.00905931	T	-
11:93150392:C:G	GTEx/v8	Testis	ENSG00000166002	SMCO4	C	-0.249978	9.32697e-05	0.00905931	C	-
11:93150394:A:G	GTEx/v8	Testis	ENSG00000166002	SMCO4	A	-0.249978	9.32697e-05	0.00905931	A	-
11:93150836:G:T	GTEx/v8	Testis	ENSG00000166002	SMCO4	G	-0.250856	8.64586e-05	0.00905931	G	-
11:93160974:C:G	GTEx/v8	Testis	ENSG00000166002	SMCO4	G	-0.239684	0.000106589	0.00905931	NA	NA
2:27598097:C:T	GTEx/v8	Thyroid	ENSG00000084734	GCKR	C	0.224571	7.8305e-09	3.74864e-12	C	+
2:27598097:C:T	GTEx/v8	Thyroid	ENSG00000115216	NRBP1	C	-0.107855	0.000178545	3.27619e-06	C	-
2:27598097:C:T	GTEx/v8	Thyroid	ENSG00000115226	FNDC4	C	0.210746	5.29315e-11	2.50328e-25	C	+
2:27598097:C:T	GTEx/v8	Thyroid	ENSG00000138085	ATRAID	C	0.0861126	1.23116e-05	2.25532e-20	C	+
2:27598097:C:T	GTEx/v8	Thyroid	ENSG00000221843	C2orf16	C	0.128373	1.32971e-05	1.65292e-05	C	+
2:27730940:C:T	GTEx/v8	Thyroid	ENSG00000084734	GCKR	C	0.220227	1.83543e-08	3.74864e-12	C	+
2:27730940:C:T	GTEx/v8	Thyroid	ENSG00000115226	FNDC4	C	0.212944	4.15417e-11	2.50328e-25	C	+
2:27730940:C:T	GTEx/v8	Thyroid	ENSG00000138085	ATRAID	C	0.0854202	1.60654e-05	2.25532e-20	C	+
2:27730940:C:T	GTEx/v8	Thyroid	ENSG00000221843	C2orf16	C	0.133837	6.16764e-06	1.65292e-05	C	+
2:27734972:A:G	GTEx/v8	Thyroid	ENSG00000084734	GCKR	A	0.251572	1.59457e-11	3.74864e-12	A	+
2:27734972:A:G	GTEx/v8	Thyroid	ENSG00000115226	FNDC4	A	0.261055	1.27482e-17	2.50328e-25	A	+
2:27734972:A:G	GTEx/v8	Thyroid	ENSG00000138002	IFT172	A	0.0796737	3.89378e-05	0.0152808	A	+
2:27734972:A:G	GTEx/v8	Thyroid	ENSG00000157992	KRTCAP3	A	0.169138	1.15384e-08	9.39513e-12	A	+
2:27734972:A:G	GTEx/v8	Thyroid	ENSG00000221843	C2orf16	A	0.148967	1.4524e-07	1.65292e-05	A	+
2:27734972:A:G	GTEx/v8	Thyroid	ENSG00000243943	ZNF512	A	0.101566	0.000102545	0.00687327	A	+
2:27741072:C:G	GTEx/v8	Thyroid	ENSG00000084734	GCKR	G	0.262435	7.81587e-13	3.74864e-12	G	+
2:27741072:C:G	GTEx/v8	Thyroid	ENSG00000115226	FNDC4	G	0.275049	3.5385e-20	2.50328e-25	G	+
2:27741072:C:G	GTEx/v8	Thyroid	ENSG00000115241	PPM1G	G	-0.0580713	0.0002192	9.44848e-07	G	-
2:27741072:C:G	GTEx/v8	Thyroid	ENSG00000138002	IFT172	G	0.080166	2.58022e-05	0.0152808	G	+
2:27741072:C:G	GTEx/v8	Thyroid	ENSG00000157992	KRTCAP3	G	0.141862	1.28673e-06	9.39513e-12	G	+
2:27741072:C:G	GTEx/v8	Thyroid	ENSG00000221843	C2orf16	G	0.157206	1.59581e-08	1.65292e-05	G	+
2:27741072:C:G	GTEx/v8	Thyroid	ENSG00000243943	ZNF512	G	0.102279	6.99597e-05	0.00687327	G	+
2:27741105:A:G	GTEx/v8	Thyroid	ENSG00000084734	GCKR	G	0.258244	3.75851e-12	3.74864e-12	G	+
2:27741105:A:G	GTEx/v8	Thyroid	ENSG00000115226	FNDC4	G	0.262329	6.94739e-18	2.50328e-25	G	+
2:27741105:A:G	GTEx/v8	Thyroid	ENSG00000115241	PPM1G	G	-0.0600469	0.000162015	9.44848e-07	G	-
2:27741105:A:G	GTEx/v8	Thyroid	ENSG00000138002	IFT172	G	0.0807403	2.90057e-05	0.0152808	G	+
2:27741105:A:G	GTEx/v8	Thyroid	ENSG00000157992	KRTCAP3	G	0.166458	1.816e-08	9.39513e-12	G	+
2:27741105:A:G	GTEx/v8	Thyroid	ENSG00000221843	C2orf16	G	0.151582	7.9497e-08	1.65292e-05	G	+
2:27741105:A:G	GTEx/v8	Thyroid	ENSG00000243943	ZNF512	G	0.109804	2.48149e-05	0.00687327	G	+
2:27741237:C:T	GTEx/v8	Thyroid	ENSG00000084734	GCKR	C	0.252166	8.19257e-11	3.74864e-12	C	+
2:27741237:C:T	GTEx/v8	Thyroid	ENSG00000115226	FNDC4	C	0.235141	2.02766e-13	2.50328e-25	C	+
2:27741237:C:T	GTEx/v8	Thyroid	ENSG00000138085	ATRAID	C	0.0765339	0.000108737	2.25532e-20	C	+
2:27741237:C:T	GTEx/v8	Thyroid	ENSG00000221843	C2orf16	C	0.138637	2.5822e-06	1.65292e-05	C	+
2:27742603:C:T	GTEx/v8	Thyroid	ENSG00000084734	GCKR	C	0.249491	1.13263e-10	3.74864e-12	C	+
2:27742603:C:T	GTEx/v8	Thyroid	ENSG00000115226	FNDC4	C	0.234747	1.83272e-13	2.50328e-25	C	+
2:27742603:C:T	GTEx/v8	Thyroid	ENSG00000138085	ATRAID	C	0.0760985	0.000112808	2.25532e-20	C	+
2:27742603:C:T	GTEx/v8	Thyroid	ENSG00000221843	C2orf16	C	0.137374	2.95352e-06	1.65292e-05	C	+
2:27742603:C:T	GTEx/v8	Thyroid	ENSG00000243943	ZNF512	C	0.0972587	0.000328493	0.00687327	C	+
2:27748597:A:C	GTEx/v8	Thyroid	ENSG00000084734	GCKR	A	0.273068	1.01286e-13	3.74864e-12	NA	NA
2:27748597:A:C	GTEx/v8	Thyroid	ENSG00000115226	FNDC4	A	0.269049	3.74782e-19	2.50328e-25	NA	NA
2:27748597:A:C	GTEx/v8	Thyroid	ENSG00000115241	PPM1G	A	-0.0583005	0.000219493	9.44848e-07	NA	NA
2:27748597:A:C	GTEx/v8	Thyroid	ENSG00000138002	IFT172	A	0.0740349	0.000111112	0.0152808	NA	NA
2:27748597:A:C	GTEx/v8	Thyroid	ENSG00000157992	KRTCAP3	A	0.164008	2.18357e-08	9.39513e-12	NA	NA
2:27748597:A:C	GTEx/v8	Thyroid	ENSG00000221843	C2orf16	A	0.1593	1.1641e-08	1.65292e-05	NA	NA
2:27748597:A:C	GTEx/v8	Thyroid	ENSG00000243943	ZNF512	A	0.104316	5.33763e-05	0.00687327	NA	NA
2:27748904:A:G	GTEx/v8	Thyroid	ENSG00000084734	GCKR	A	0.273068	1.01286e-13	3.74864e-12	A	+
2:27748904:A:G	GTEx/v8	Thyroid	ENSG00000115226	FNDC4	A	0.269049	3.74782e-19	2.50328e-25	A	+
2:27748904:A:G	GTEx/v8	Thyroid	ENSG00000115241	PPM1G	A	-0.0583005	0.000219493	9.44848e-07	A	-
2:27748904:A:G	GTEx/v8	Thyroid	ENSG00000138002	IFT172	A	0.0740349	0.000111112	0.0152808	A	+
2:27748904:A:G	GTEx/v8	Thyroid	ENSG00000157992	KRTCAP3	A	0.164008	2.18357e-08	9.39513e-12	A	+
2:27748904:A:G	GTEx/v8	Thyroid	ENSG00000221843	C2orf16	A	0.1593	1.1641e-08	1.65292e-05	A	+
2:27748904:A:G	GTEx/v8	Thyroid	ENSG00000243943	ZNF512	A	0.104316	5.33763e-05	0.00687327	A	+
2:27750545:A:G	GTEx/v8	Thyroid	ENSG00000084734	GCKR	G	0.263301	6.29055e-13	3.74864e-12	G	+
2:27750545:A:G	GTEx/v8	Thyroid	ENSG00000115226	FNDC4	G	0.26043	4.01428e-18	2.50328e-25	G	+
2:27750545:A:G	GTEx/v8	Thyroid	ENSG00000115241	PPM1G	G	-0.0567968	0.000299286	9.44848e-07	G	-
2:27750545:A:G	GTEx/v8	Thyroid	ENSG00000138002	IFT172	G	0.0756019	7.28582e-05	0.0152808	G	+
2:27750545:A:G	GTEx/v8	Thyroid	ENSG00000157992	KRTCAP3	G	0.165903	1.26397e-08	9.39513e-12	G	+
2:27750545:A:G	GTEx/v8	Thyroid	ENSG00000221843	C2orf16	G	0.15143	5.31253e-08	1.65292e-05	G	+
2:27750545:A:G	GTEx/v8	Thyroid	ENSG00000243943	ZNF512	G	0.110056	1.81154e-05	0.00687327	G	+
2:27750546:A:T	GTEx/v8	Thyroid	ENSG00000084734	GCKR	A	0.263301	6.29055e-13	3.74864e-12	A	+
2:27750546:A:T	GTEx/v8	Thyroid	ENSG00000115226	FNDC4	A	0.26043	4.01428e-18	2.50328e-25	A	+
2:27750546:A:T	GTEx/v8	Thyroid	ENSG00000115241	PPM1G	A	-0.0567968	0.000299286	9.44848e-07	A	-
2:27750546:A:T	GTEx/v8	Thyroid	ENSG00000138002	IFT172	A	0.0756019	7.28582e-05	0.0152808	A	+
2:27750546:A:T	GTEx/v8	Thyroid	ENSG00000157992	KRTCAP3	A	0.165903	1.26397e-08	9.39513e-12	A	+
2:27750546:A:T	GTEx/v8	Thyroid	ENSG00000221843	C2orf16	A	0.15143	5.31253e-08	1.65292e-05	A	+
2:27750546:A:T	GTEx/v8	Thyroid	ENSG00000243943	ZNF512	A	0.110056	1.81154e-05	0.00687327	A	+
2:27752463:A:G	GTEx/v8	Thyroid	ENSG00000084734	GCKR	A	0.253385	4.98527e-11	3.74864e-12	A	+
2:27752463:A:G	GTEx/v8	Thyroid	ENSG00000115226	FNDC4	A	0.232891	2.48738e-13	2.50328e-25	A	+
2:27752463:A:G	GTEx/v8	Thyroid	ENSG00000138085	ATRAID	A	0.0886796	6.06799e-06	2.25532e-20	A	+
2:27752463:A:G	GTEx/v8	Thyroid	ENSG00000221843	C2orf16	A	0.140599	1.59188e-06	1.65292e-05	A	+
2:27752871:C:T	GTEx/v8	Thyroid	ENSG00000084734	GCKR	T	0.233709	2.43184e-10	3.74864e-12	T	+
2:27752871:C:T	GTEx/v8	Thyroid	ENSG00000115226	FNDC4	T	0.238557	3.37657e-15	2.50328e-25	T	+
2:27752871:C:T	GTEx/v8	Thyroid	ENSG00000157992	KRTCAP3	T	0.167833	9.32962e-09	9.39513e-12	T	+
2:27752871:C:T	GTEx/v8	Thyroid	ENSG00000221843	C2orf16	T	0.142878	3.2215e-07	1.65292e-05	T	+
2:27752871:C:T	GTEx/v8	Thyroid	ENSG00000243943	ZNF512	T	0.104359	5.13114e-05	0.00687327	T	+
2:27753878:A:C	GTEx/v8	Thyroid	ENSG00000084734	GCKR	C	-0.232383	1.08919e-07	3.74864e-12	A	+
2:27753878:A:C	GTEx/v8	Thyroid	ENSG00000115226	FNDC4	C	-0.190458	1.54772e-07	2.50328e-25	A	+
2:27753878:A:C	GTEx/v8	Thyroid	ENSG00000243943	ZNF512	C	-0.123697	4.62783e-05	0.00687327	A	+
2:27755825:A:G	GTEx/v8	Thyroid	ENSG00000084734	GCKR	A	-0.194912	3.77312e-06	3.74864e-12	G	+
2:27755825:A:G	GTEx/v8	Thyroid	ENSG00000115226	FNDC4	A	-0.219949	2.15757e-10	2.50328e-25	G	+
2:27755825:A:G	GTEx/v8	Thyroid	ENSG00000138085	ATRAID	A	-0.0795126	0.000185399	2.25532e-20	G	+
2:27755825:A:G	GTEx/v8	Thyroid	ENSG00000158019	BRE	A	0.125569	1.56908e-05	0.0024977	G	-
2:27755825:A:G	GTEx/v8	Thyroid	ENSG00000221843	C2orf16	A	-0.13514	2.09636e-05	1.65292e-05	G	+
2:27761436:A:C	GTEx/v8	Thyroid	ENSG00000084734	GCKR	A	-0.193948	4.20085e-06	3.74864e-12	C	+
2:27761436:A:C	GTEx/v8	Thyroid	ENSG00000115226	FNDC4	A	-0.218782	2.6828e-10	2.50328e-25	C	+
2:27761436:A:C	GTEx/v8	Thyroid	ENSG00000138085	ATRAID	A	-0.0785234	0.000222666	2.25532e-20	C	+
2:27761436:A:C	GTEx/v8	Thyroid	ENSG00000158019	BRE	A	0.124386	1.88353e-05	0.0024977	C	-
2:27761436:A:C	GTEx/v8	Thyroid	ENSG00000221843	C2orf16	A	-0.135959	1.8555e-05	1.65292e-05	C	+
2:27764199:C:T	GTEx/v8	Thyroid	ENSG00000084734	GCKR	T	-0.193948	4.20085e-06	3.74864e-12	C	+
2:27764199:C:T	GTEx/v8	Thyroid	ENSG00000115226	FNDC4	T	-0.218782	2.6828e-10	2.50328e-25	C	+
2:27764199:C:T	GTEx/v8	Thyroid	ENSG00000138085	ATRAID	T	-0.0785234	0.000222666	2.25532e-20	C	+
2:27764199:C:T	GTEx/v8	Thyroid	ENSG00000158019	BRE	T	0.124386	1.88353e-05	0.0024977	C	-
2:27764199:C:T	GTEx/v8	Thyroid	ENSG00000221843	C2orf16	T	-0.135959	1.8555e-05	1.65292e-05	C	+
2:27765587:C:T	GTEx/v8	Thyroid	ENSG00000084734	GCKR	C	-0.193948	4.20085e-06	3.74864e-12	T	+
2:27765587:C:T	GTEx/v8	Thyroid	ENSG00000115226	FNDC4	C	-0.218782	2.6828e-10	2.50328e-25	T	+
2:27765587:C:T	GTEx/v8	Thyroid	ENSG00000138085	ATRAID	C	-0.0785234	0.000222666	2.25532e-20	T	+
2:27765587:C:T	GTEx/v8	Thyroid	ENSG00000158019	BRE	C	0.124386	1.88353e-05	0.0024977	T	-
2:27765587:C:T	GTEx/v8	Thyroid	ENSG00000221843	C2orf16	C	-0.135959	1.8555e-05	1.65292e-05	T	+
2:27766284:A:G	GTEx/v8	Thyroid	ENSG00000084734	GCKR	A	-0.209621	1.22714e-06	3.74864e-12	G	+
2:27766284:A:G	GTEx/v8	Thyroid	ENSG00000115226	FNDC4	A	-0.218355	8.49331e-10	2.50328e-25	G	+
2:27766284:A:G	GTEx/v8	Thyroid	ENSG00000138085	ATRAID	A	-0.091274	2.79683e-05	2.25532e-20	G	+
2:27766284:A:G	GTEx/v8	Thyroid	ENSG00000158019	BRE	A	0.134535	6.38101e-06	0.0024977	G	-
2:27766284:A:G	GTEx/v8	Thyroid	ENSG00000221843	C2orf16	A	-0.13297	4.56804e-05	1.65292e-05	G	+
2:27767488:G:GC	GTEx/v8	Thyroid	ENSG00000084734	GCKR	G	-0.193948	4.20085e-06	3.74864e-12	NA	NA
2:27767488:G:GC	GTEx/v8	Thyroid	ENSG00000115226	FNDC4	G	-0.218782	2.6828e-10	2.50328e-25	NA	NA
2:27767488:G:GC	GTEx/v8	Thyroid	ENSG00000138085	ATRAID	G	-0.0785234	0.000222666	2.25532e-20	NA	NA
2:27767488:G:GC	GTEx/v8	Thyroid	ENSG00000158019	BRE	G	0.124386	1.88353e-05	0.0024977	NA	NA
2:27767488:G:GC	GTEx/v8	Thyroid	ENSG00000221843	C2orf16	G	-0.135959	1.8555e-05	1.65292e-05	NA	NA
2:27776631:A:AT	GTEx/v8	Thyroid	ENSG00000084734	GCKR	A	-0.193948	4.20085e-06	3.74864e-12	AT	+
2:27776631:A:AT	GTEx/v8	Thyroid	ENSG00000115226	FNDC4	A	-0.218782	2.6828e-10	2.50328e-25	AT	+
2:27776631:A:AT	GTEx/v8	Thyroid	ENSG00000138085	ATRAID	A	-0.0785234	0.000222666	2.25532e-20	AT	+
2:27776631:A:AT	GTEx/v8	Thyroid	ENSG00000158019	BRE	A	0.124386	1.88353e-05	0.0024977	AT	-
2:27776631:A:AT	GTEx/v8	Thyroid	ENSG00000221843	C2orf16	A	-0.135959	1.8555e-05	1.65292e-05	AT	+
2:27778167:A:C	GTEx/v8	Thyroid	ENSG00000084734	GCKR	C	-0.213924	9.42413e-07	3.74864e-12	A	+
2:27778167:A:C	GTEx/v8	Thyroid	ENSG00000115226	FNDC4	C	-0.212179	3.75075e-09	2.50328e-25	A	+
2:27778167:A:C	GTEx/v8	Thyroid	ENSG00000138085	ATRAID	C	-0.088284	6.08796e-05	2.25532e-20	A	+
2:27778167:A:C	GTEx/v8	Thyroid	ENSG00000158019	BRE	C	0.140144	3.18816e-06	0.0024977	A	-
2:27778167:A:C	GTEx/v8	Thyroid	ENSG00000221843	C2orf16	C	-0.131777	6.35746e-05	1.65292e-05	A	+
2:27778560:A:G	GTEx/v8	Thyroid	ENSG00000084734	GCKR	G	-0.193948	4.20085e-06	3.74864e-12	A	+
2:27778560:A:G	GTEx/v8	Thyroid	ENSG00000115226	FNDC4	G	-0.218782	2.6828e-10	2.50328e-25	A	+
2:27778560:A:G	GTEx/v8	Thyroid	ENSG00000138085	ATRAID	G	-0.0785234	0.000222666	2.25532e-20	A	+
2:27778560:A:G	GTEx/v8	Thyroid	ENSG00000158019	BRE	G	0.124386	1.88353e-05	0.0024977	A	-
2:27778560:A:G	GTEx/v8	Thyroid	ENSG00000221843	C2orf16	G	-0.135959	1.8555e-05	1.65292e-05	A	+
2:27778572:A:G	GTEx/v8	Thyroid	ENSG00000084734	GCKR	A	-0.193948	4.20085e-06	3.74864e-12	G	+
2:27778572:A:G	GTEx/v8	Thyroid	ENSG00000115226	FNDC4	A	-0.218782	2.6828e-10	2.50328e-25	G	+
2:27778572:A:G	GTEx/v8	Thyroid	ENSG00000138085	ATRAID	A	-0.0785234	0.000222666	2.25532e-20	G	+
2:27778572:A:G	GTEx/v8	Thyroid	ENSG00000158019	BRE	A	0.124386	1.88353e-05	0.0024977	G	-
2:27778572:A:G	GTEx/v8	Thyroid	ENSG00000221843	C2orf16	A	-0.135959	1.8555e-05	1.65292e-05	G	+
2:27783801:C:T	GTEx/v8	Thyroid	ENSG00000084734	GCKR	C	-0.213924	9.42413e-07	3.74864e-12	T	+
2:27783801:C:T	GTEx/v8	Thyroid	ENSG00000115226	FNDC4	C	-0.212179	3.75075e-09	2.50328e-25	T	+
2:27783801:C:T	GTEx/v8	Thyroid	ENSG00000138085	ATRAID	C	-0.088284	6.08796e-05	2.25532e-20	T	+
2:27783801:C:T	GTEx/v8	Thyroid	ENSG00000158019	BRE	C	0.140144	3.18816e-06	0.0024977	T	-
2:27783801:C:T	GTEx/v8	Thyroid	ENSG00000221843	C2orf16	C	-0.131777	6.35746e-05	1.65292e-05	T	+
2:27784658:C:T	GTEx/v8	Thyroid	ENSG00000084734	GCKR	T	-0.197281	3.21502e-06	3.74864e-12	C	+
2:27784658:C:T	GTEx/v8	Thyroid	ENSG00000115226	FNDC4	T	-0.219126	3.14488e-10	2.50328e-25	C	+
2:27784658:C:T	GTEx/v8	Thyroid	ENSG00000138085	ATRAID	T	-0.0788859	0.00022503	2.25532e-20	C	+
2:27784658:C:T	GTEx/v8	Thyroid	ENSG00000158019	BRE	T	0.125413	1.77915e-05	0.0024977	C	-
2:27784658:C:T	GTEx/v8	Thyroid	ENSG00000221843	C2orf16	T	-0.134792	2.42959e-05	1.65292e-05	C	+
2:27786188:A:T	GTEx/v8	Thyroid	ENSG00000084734	GCKR	T	-0.195941	3.25159e-06	3.74864e-12	NA	NA
2:27786188:A:T	GTEx/v8	Thyroid	ENSG00000115226	FNDC4	T	-0.220329	1.89994e-10	2.50328e-25	NA	NA
2:27786188:A:T	GTEx/v8	Thyroid	ENSG00000138085	ATRAID	T	-0.0805715	0.000148646	2.25532e-20	NA	NA
2:27786188:A:T	GTEx/v8	Thyroid	ENSG00000158019	BRE	T	0.124154	1.91563e-05	0.0024977	NA	NA
2:27786188:A:T	GTEx/v8	Thyroid	ENSG00000221843	C2orf16	T	-0.135672	1.89637e-05	1.65292e-05	NA	NA
2:27791555:C:G	GTEx/v8	Thyroid	ENSG00000084734	GCKR	G	-0.209621	1.22714e-06	3.74864e-12	C	+
2:27791555:C:G	GTEx/v8	Thyroid	ENSG00000115226	FNDC4	G	-0.218355	8.49331e-10	2.50328e-25	C	+
2:27791555:C:G	GTEx/v8	Thyroid	ENSG00000138085	ATRAID	G	-0.091274	2.79683e-05	2.25532e-20	C	+
2:27791555:C:G	GTEx/v8	Thyroid	ENSG00000158019	BRE	G	0.134535	6.38101e-06	0.0024977	C	-
2:27791555:C:G	GTEx/v8	Thyroid	ENSG00000221843	C2orf16	G	-0.13297	4.56804e-05	1.65292e-05	C	+
2:27793921:G:T	GTEx/v8	Thyroid	ENSG00000084734	GCKR	T	-0.193948	4.20085e-06	3.74864e-12	G	+
2:27793921:G:T	GTEx/v8	Thyroid	ENSG00000115226	FNDC4	T	-0.218782	2.6828e-10	2.50328e-25	G	+
2:27793921:G:T	GTEx/v8	Thyroid	ENSG00000138085	ATRAID	T	-0.0785234	0.000222666	2.25532e-20	G	+
2:27793921:G:T	GTEx/v8	Thyroid	ENSG00000158019	BRE	T	0.124386	1.88353e-05	0.0024977	G	-
2:27793921:G:T	GTEx/v8	Thyroid	ENSG00000221843	C2orf16	T	-0.135959	1.8555e-05	1.65292e-05	G	+
2:27801493:C:T	GTEx/v8	Thyroid	ENSG00000084734	GCKR	C	-0.197281	3.21502e-06	3.74864e-12	T	+
2:27801493:C:T	GTEx/v8	Thyroid	ENSG00000115226	FNDC4	C	-0.219126	3.14488e-10	2.50328e-25	T	+
2:27801493:C:T	GTEx/v8	Thyroid	ENSG00000138085	ATRAID	C	-0.0788859	0.00022503	2.25532e-20	T	+
2:27801493:C:T	GTEx/v8	Thyroid	ENSG00000158019	BRE	C	0.125413	1.77915e-05	0.0024977	T	-
2:27801493:C:T	GTEx/v8	Thyroid	ENSG00000221843	C2orf16	C	-0.134792	2.42959e-05	1.65292e-05	T	+
2:27801759:A:G	GTEx/v8	Thyroid	ENSG00000084734	GCKR	G	-0.213215	9.14306e-07	3.74864e-12	A	+
2:27801759:A:G	GTEx/v8	Thyroid	ENSG00000115226	FNDC4	G	-0.218615	1.00417e-09	2.50328e-25	A	+
2:27801759:A:G	GTEx/v8	Thyroid	ENSG00000138085	ATRAID	G	-0.0917587	2.80148e-05	2.25532e-20	A	+
2:27801759:A:G	GTEx/v8	Thyroid	ENSG00000158019	BRE	G	0.135672	5.97338e-06	0.0024977	A	-
2:27801759:A:G	GTEx/v8	Thyroid	ENSG00000221843	C2orf16	G	-0.131647	5.98379e-05	1.65292e-05	A	+
2:27811722:A:G	GTEx/v8	Thyroid	ENSG00000084734	GCKR	G	-0.19176	6.08501e-06	3.74864e-12	A	+
2:27811722:A:G	GTEx/v8	Thyroid	ENSG00000115226	FNDC4	G	-0.213041	9.97269e-10	2.50328e-25	A	+
2:27811722:A:G	GTEx/v8	Thyroid	ENSG00000138085	ATRAID	G	-0.0776664	0.000282072	2.25532e-20	A	+
2:27811722:A:G	GTEx/v8	Thyroid	ENSG00000158019	BRE	G	0.127707	1.23802e-05	0.0024977	A	-
2:27811722:A:G	GTEx/v8	Thyroid	ENSG00000221843	C2orf16	G	-0.132863	3.18735e-05	1.65292e-05	A	+
2:27812252:A:G	GTEx/v8	Thyroid	ENSG00000084734	GCKR	A	-0.197281	3.21502e-06	3.74864e-12	G	+
2:27812252:A:G	GTEx/v8	Thyroid	ENSG00000115226	FNDC4	A	-0.219126	3.14488e-10	2.50328e-25	G	+
2:27812252:A:G	GTEx/v8	Thyroid	ENSG00000138085	ATRAID	A	-0.0788859	0.00022503	2.25532e-20	G	+
2:27812252:A:G	GTEx/v8	Thyroid	ENSG00000158019	BRE	A	0.125413	1.77915e-05	0.0024977	G	-
2:27812252:A:G	GTEx/v8	Thyroid	ENSG00000221843	C2orf16	A	-0.134792	2.42959e-05	1.65292e-05	G	+
2:27817817:A:G	GTEx/v8	Thyroid	ENSG00000084734	GCKR	A	-0.197281	3.21502e-06	3.74864e-12	G	+
2:27817817:A:G	GTEx/v8	Thyroid	ENSG00000115226	FNDC4	A	-0.219126	3.14488e-10	2.50328e-25	G	+
2:27817817:A:G	GTEx/v8	Thyroid	ENSG00000138085	ATRAID	A	-0.0788859	0.00022503	2.25532e-20	G	+
2:27817817:A:G	GTEx/v8	Thyroid	ENSG00000158019	BRE	A	0.125413	1.77915e-05	0.0024977	G	-
2:27817817:A:G	GTEx/v8	Thyroid	ENSG00000221843	C2orf16	A	-0.134792	2.42959e-05	1.65292e-05	G	+
2:27821482:C:T	GTEx/v8	Thyroid	ENSG00000084734	GCKR	T	-0.193948	4.20085e-06	3.74864e-12	NA	NA
2:27821482:C:T	GTEx/v8	Thyroid	ENSG00000115226	FNDC4	T	-0.218782	2.6828e-10	2.50328e-25	NA	NA
2:27821482:C:T	GTEx/v8	Thyroid	ENSG00000138085	ATRAID	T	-0.0785234	0.000222666	2.25532e-20	NA	NA
2:27821482:C:T	GTEx/v8	Thyroid	ENSG00000158019	BRE	T	0.124386	1.88353e-05	0.0024977	NA	NA
2:27821482:C:T	GTEx/v8	Thyroid	ENSG00000221843	C2orf16	T	-0.135959	1.8555e-05	1.65292e-05	NA	NA
2:27825715:C:T	GTEx/v8	Thyroid	ENSG00000084734	GCKR	C	-0.209621	1.22714e-06	3.74864e-12	T	+
2:27825715:C:T	GTEx/v8	Thyroid	ENSG00000115226	FNDC4	C	-0.218355	8.49331e-10	2.50328e-25	T	+
2:27825715:C:T	GTEx/v8	Thyroid	ENSG00000138085	ATRAID	C	-0.091274	2.79683e-05	2.25532e-20	T	+
2:27825715:C:T	GTEx/v8	Thyroid	ENSG00000158019	BRE	C	0.134535	6.38101e-06	0.0024977	T	-
2:27825715:C:T	GTEx/v8	Thyroid	ENSG00000221843	C2orf16	C	-0.13297	4.56804e-05	1.65292e-05	T	+
2:27827092:C:T	GTEx/v8	Thyroid	ENSG00000084734	GCKR	T	-0.209621	1.22714e-06	3.74864e-12	C	+
2:27827092:C:T	GTEx/v8	Thyroid	ENSG00000115226	FNDC4	T	-0.218355	8.49331e-10	2.50328e-25	C	+
2:27827092:C:T	GTEx/v8	Thyroid	ENSG00000138085	ATRAID	T	-0.091274	2.79683e-05	2.25532e-20	C	+
2:27827092:C:T	GTEx/v8	Thyroid	ENSG00000158019	BRE	T	0.134535	6.38101e-06	0.0024977	C	-
2:27827092:C:T	GTEx/v8	Thyroid	ENSG00000221843	C2orf16	T	-0.13297	4.56804e-05	1.65292e-05	C	+
2:27827326:T:TACAGTCATGTAACC	GTEx/v8	Thyroid	ENSG00000084734	GCKR	T	-0.217704	6.93061e-07	3.74864e-12	TACAGTCATGTAACC	+
2:27827326:T:TACAGTCATGTAACC	GTEx/v8	Thyroid	ENSG00000115226	FNDC4	T	-0.21244	4.41205e-09	2.50328e-25	TACAGTCATGTAACC	+
2:27827326:T:TACAGTCATGTAACC	GTEx/v8	Thyroid	ENSG00000138085	ATRAID	T	-0.0887727	6.10123e-05	2.25532e-20	TACAGTCATGTAACC	+
2:27827326:T:TACAGTCATGTAACC	GTEx/v8	Thyroid	ENSG00000158019	BRE	T	0.141409	2.95049e-06	0.0024977	TACAGTCATGTAACC	-
2:27827326:T:TACAGTCATGTAACC	GTEx/v8	Thyroid	ENSG00000221843	C2orf16	T	-0.130454	8.29462e-05	1.65292e-05	TACAGTCATGTAACC	+
2:27827326:T:TACAGTCATGTAACC	GTEx/v8	Thyroid	ENSG00000243943	ZNF512	T	-0.10931	0.000329843	0.00687327	TACAGTCATGTAACC	+
2:27832055:A:G	GTEx/v8	Thyroid	ENSG00000084734	GCKR	G	-0.188087	8.258e-06	3.74864e-12	A	+
2:27832055:A:G	GTEx/v8	Thyroid	ENSG00000115226	FNDC4	G	-0.216307	4.36275e-10	2.50328e-25	A	+
2:27832055:A:G	GTEx/v8	Thyroid	ENSG00000138085	ATRAID	G	-0.0783209	0.000231951	2.25532e-20	A	+
2:27832055:A:G	GTEx/v8	Thyroid	ENSG00000158019	BRE	G	0.122838	2.40868e-05	0.0024977	A	-
2:27832055:A:G	GTEx/v8	Thyroid	ENSG00000221843	C2orf16	G	-0.138793	1.23305e-05	1.65292e-05	A	+
2:27833502:C:T	GTEx/v8	Thyroid	ENSG00000084734	GCKR	C	-0.185245	1.22027e-05	3.74864e-12	NA	NA
2:27833502:C:T	GTEx/v8	Thyroid	ENSG00000115226	FNDC4	C	-0.214972	6.50369e-10	2.50328e-25	NA	NA
2:27833502:C:T	GTEx/v8	Thyroid	ENSG00000138085	ATRAID	C	-0.0794426	0.000198036	2.25532e-20	NA	NA
2:27833502:C:T	GTEx/v8	Thyroid	ENSG00000158019	BRE	C	0.118284	5.13467e-05	0.0024977	NA	NA
2:27833502:C:T	GTEx/v8	Thyroid	ENSG00000221843	C2orf16	C	-0.136846	1.75725e-05	1.65292e-05	NA	NA
2:27833687:C:T	GTEx/v8	Thyroid	ENSG00000084734	GCKR	T	-0.20856	1.79578e-06	3.74864e-12	C	+
2:27833687:C:T	GTEx/v8	Thyroid	ENSG00000115226	FNDC4	T	-0.206353	1.03635e-08	2.50328e-25	C	+
2:27833687:C:T	GTEx/v8	Thyroid	ENSG00000138085	ATRAID	T	-0.0843075	0.00013119	2.25532e-20	C	+
2:27833687:C:T	GTEx/v8	Thyroid	ENSG00000158019	BRE	T	0.139642	3.50117e-06	0.0024977	C	-
2:27833687:C:T	GTEx/v8	Thyroid	ENSG00000221843	C2orf16	T	-0.133734	4.95946e-05	1.65292e-05	C	+
2:27834152:C:T	GTEx/v8	Thyroid	ENSG00000084734	GCKR	C	-0.203238	2.58046e-06	3.74864e-12	T	+
2:27834152:C:T	GTEx/v8	Thyroid	ENSG00000115226	FNDC4	C	-0.21552	1.4064e-09	2.50328e-25	T	+
2:27834152:C:T	GTEx/v8	Thyroid	ENSG00000138085	ATRAID	C	-0.0909697	2.95969e-05	2.25532e-20	T	+
2:27834152:C:T	GTEx/v8	Thyroid	ENSG00000158019	BRE	C	0.132768	8.4159e-06	0.0024977	T	-
2:27834152:C:T	GTEx/v8	Thyroid	ENSG00000221843	C2orf16	C	-0.13581	3.09155e-05	1.65292e-05	T	+
2:27836605:C:T	GTEx/v8	Thyroid	ENSG00000084734	GCKR	T	-0.20674	1.95036e-06	3.74864e-12	C	+
2:27836605:C:T	GTEx/v8	Thyroid	ENSG00000115226	FNDC4	T	-0.215727	1.66659e-09	2.50328e-25	C	+
2:27836605:C:T	GTEx/v8	Thyroid	ENSG00000138085	ATRAID	T	-0.0914417	2.96835e-05	2.25532e-20	C	+
2:27836605:C:T	GTEx/v8	Thyroid	ENSG00000158019	BRE	T	0.133871	7.90549e-06	0.0024977	C	-
2:27836605:C:T	GTEx/v8	Thyroid	ENSG00000221843	C2orf16	T	-0.134505	4.06786e-05	1.65292e-05	C	+
2:27839369:C:T	GTEx/v8	Thyroid	ENSG00000084734	GCKR	C	-0.16987	3.96438e-05	3.74864e-12	T	+
2:27839369:C:T	GTEx/v8	Thyroid	ENSG00000115226	FNDC4	C	-0.204698	1.65572e-09	2.50328e-25	T	+
2:27839369:C:T	GTEx/v8	Thyroid	ENSG00000158019	BRE	C	0.111903	8.57847e-05	0.0024977	T	-
2:27839369:C:T	GTEx/v8	Thyroid	ENSG00000221843	C2orf16	C	-0.136503	1.10755e-05	1.65292e-05	T	+
2:27839539:C:T	GTEx/v8	Thyroid	ENSG00000084734	GCKR	C	-0.16987	3.96438e-05	3.74864e-12	T	+
2:27839539:C:T	GTEx/v8	Thyroid	ENSG00000115226	FNDC4	C	-0.204698	1.65572e-09	2.50328e-25	T	+
2:27839539:C:T	GTEx/v8	Thyroid	ENSG00000158019	BRE	C	0.111903	8.57847e-05	0.0024977	T	-
2:27839539:C:T	GTEx/v8	Thyroid	ENSG00000221843	C2orf16	C	-0.136503	1.10755e-05	1.65292e-05	T	+
2:27840640:C:G	GTEx/v8	Thyroid	ENSG00000084734	GCKR	C	-0.200335	3.74008e-06	3.74864e-12	G	+
2:27840640:C:G	GTEx/v8	Thyroid	ENSG00000115226	FNDC4	C	-0.216865	1.1748e-09	2.50328e-25	G	+
2:27840640:C:G	GTEx/v8	Thyroid	ENSG00000138085	ATRAID	C	-0.09162	2.66975e-05	2.25532e-20	G	+
2:27840640:C:G	GTEx/v8	Thyroid	ENSG00000158019	BRE	C	0.132895	8.53616e-06	0.0024977	G	-
2:27840640:C:G	GTEx/v8	Thyroid	ENSG00000221843	C2orf16	C	-0.137002	2.70653e-05	1.65292e-05	G	+
2:27851918:A:G	GTEx/v8	Thyroid	ENSG00000084734	GCKR	A	-0.206878	3.26045e-06	3.74864e-12	G	+
2:27851918:A:G	GTEx/v8	Thyroid	ENSG00000115226	FNDC4	A	-0.22454	8.33844e-10	2.50328e-25	G	+
2:27851918:A:G	GTEx/v8	Thyroid	ENSG00000138085	ATRAID	A	-0.095342	2.05548e-05	2.25532e-20	G	+
2:27851918:A:G	GTEx/v8	Thyroid	ENSG00000158019	BRE	A	0.136135	8.91724e-06	0.0024977	G	-
2:27851918:A:G	GTEx/v8	Thyroid	ENSG00000221843	C2orf16	A	-0.127562	0.000144205	1.65292e-05	G	+
2:27853245:C:G	GTEx/v8	Thyroid	ENSG00000084734	GCKR	G	-0.202586	6.17971e-06	3.74864e-12	NA	NA
2:27853245:C:G	GTEx/v8	Thyroid	ENSG00000115226	FNDC4	G	-0.211485	1.03925e-08	2.50328e-25	NA	NA
2:27853245:C:G	GTEx/v8	Thyroid	ENSG00000138085	ATRAID	G	-0.0912497	5.30537e-05	2.25532e-20	NA	NA
2:27853245:C:G	GTEx/v8	Thyroid	ENSG00000158019	BRE	G	0.141712	4.38638e-06	0.0024977	NA	NA
2:27853245:C:G	GTEx/v8	Thyroid	ENSG00000221843	C2orf16	G	-0.122286	0.000301785	1.65292e-05	NA	NA
2:27853245:C:G	GTEx/v8	Thyroid	ENSG00000243943	ZNF512	G	-0.111946	0.000310351	0.00687327	NA	NA
2:27854524:A:G	GTEx/v8	Thyroid	ENSG00000084734	GCKR	A	-0.20972	2.77301e-06	3.74864e-12	G	+
2:27854524:A:G	GTEx/v8	Thyroid	ENSG00000115226	FNDC4	A	-0.22287	1.45798e-09	2.50328e-25	G	+
2:27854524:A:G	GTEx/v8	Thyroid	ENSG00000138085	ATRAID	A	-0.0945871	2.71838e-05	2.25532e-20	G	+
2:27854524:A:G	GTEx/v8	Thyroid	ENSG00000158019	BRE	A	0.137264	8.62399e-06	0.0024977	G	-
2:27854524:A:G	GTEx/v8	Thyroid	ENSG00000221843	C2orf16	A	-0.12379	0.000250202	1.65292e-05	G	+
2:27854524:A:G	GTEx/v8	Thyroid	ENSG00000243943	ZNF512	A	-0.112825	0.000274309	0.00687327	G	+
2:27872312:A:AATAT	GTEx/v8	Thyroid	ENSG00000084734	GCKR	A	-0.225063	2.43033e-06	3.74864e-12	AATAT	+
2:27872312:A:AATAT	GTEx/v8	Thyroid	ENSG00000115226	FNDC4	A	-0.217378	3.55286e-08	2.50328e-25	AATAT	+
2:27872312:A:AATAT	GTEx/v8	Thyroid	ENSG00000138085	ATRAID	A	-0.0936504	0.000101043	2.25532e-20	AATAT	+
2:27872312:A:AATAT	GTEx/v8	Thyroid	ENSG00000158019	BRE	A	0.139868	2.19152e-05	0.0024977	AATAT	-
2:27872312:A:AATAT	GTEx/v8	Thyroid	ENSG00000171174	RBKS	A	0.145293	0.000178659	0.000253826	AATAT	-
2:27872312:A:AATAT	GTEx/v8	Thyroid	ENSG00000221843	C2orf16	A	-0.133422	0.000216393	1.65292e-05	AATAT	+
2:27872312:A:AATAT	GTEx/v8	Thyroid	ENSG00000243943	ZNF512	A	-0.125197	0.000153505	0.00687327	AATAT	+
2:27901728:C:T	GTEx/v8	Thyroid	ENSG00000084734	GCKR	T	-0.220557	3.85127e-06	3.74864e-12	C	+
2:27901728:C:T	GTEx/v8	Thyroid	ENSG00000115226	FNDC4	T	-0.217991	3.20335e-08	2.50328e-25	C	+
2:27901728:C:T	GTEx/v8	Thyroid	ENSG00000138085	ATRAID	T	-0.0940079	9.43595e-05	2.25532e-20	C	+
2:27901728:C:T	GTEx/v8	Thyroid	ENSG00000158019	BRE	T	0.139389	2.32364e-05	0.0024977	C	-
2:27901728:C:T	GTEx/v8	Thyroid	ENSG00000171174	RBKS	T	0.146201	0.000161532	0.000253826	C	-
2:27901728:C:T	GTEx/v8	Thyroid	ENSG00000221843	C2orf16	T	-0.134229	0.000196717	1.65292e-05	C	+
2:27901728:C:T	GTEx/v8	Thyroid	ENSG00000243943	ZNF512	T	-0.124461	0.000167068	0.00687327	C	+
2:27910706:A:C	GTEx/v8	Thyroid	ENSG00000084734	GCKR	C	-0.229189	1.94188e-06	3.74864e-12	A	+
2:27910706:A:C	GTEx/v8	Thyroid	ENSG00000084774	CAD	C	0.11098	0.000300149	1.49733e-12	A	-
2:27910706:A:C	GTEx/v8	Thyroid	ENSG00000115226	FNDC4	C	-0.208407	1.69221e-07	2.50328e-25	A	+
2:27910706:A:C	GTEx/v8	Thyroid	ENSG00000138085	ATRAID	C	-0.0894531	0.000234628	2.25532e-20	A	+
2:27910706:A:C	GTEx/v8	Thyroid	ENSG00000158019	BRE	C	0.145899	1.12562e-05	0.0024977	A	-
2:27910706:A:C	GTEx/v8	Thyroid	ENSG00000171174	RBKS	C	0.154121	8.03624e-05	0.000253826	A	-
2:27910706:A:C	GTEx/v8	Thyroid	ENSG00000221843	C2orf16	C	-0.131102	0.00031611	1.65292e-05	A	+
2:27910706:A:C	GTEx/v8	Thyroid	ENSG00000243943	ZNF512	C	-0.129499	0.000103333	0.00687327	A	+
2:27913188:C:T	GTEx/v8	Thyroid	ENSG00000084734	GCKR	C	-0.220557	3.85127e-06	3.74864e-12	T	+
2:27913188:C:T	GTEx/v8	Thyroid	ENSG00000115226	FNDC4	C	-0.217991	3.20335e-08	2.50328e-25	T	+
2:27913188:C:T	GTEx/v8	Thyroid	ENSG00000138085	ATRAID	C	-0.0940079	9.43595e-05	2.25532e-20	T	+
2:27913188:C:T	GTEx/v8	Thyroid	ENSG00000158019	BRE	C	0.139389	2.32364e-05	0.0024977	T	-
2:27913188:C:T	GTEx/v8	Thyroid	ENSG00000171174	RBKS	C	0.146201	0.000161532	0.000253826	T	-
2:27913188:C:T	GTEx/v8	Thyroid	ENSG00000221843	C2orf16	C	-0.134229	0.000196717	1.65292e-05	T	+
2:27913188:C:T	GTEx/v8	Thyroid	ENSG00000243943	ZNF512	C	-0.124461	0.000167068	0.00687327	T	+
2:27928797:C:T	GTEx/v8	Thyroid	ENSG00000084734	GCKR	C	-0.215825	6.42686e-06	3.74864e-12	T	+
2:27928797:C:T	GTEx/v8	Thyroid	ENSG00000115226	FNDC4	C	-0.211672	8.4426e-08	2.50328e-25	T	+
2:27928797:C:T	GTEx/v8	Thyroid	ENSG00000138085	ATRAID	C	-0.0956427	7.24348e-05	2.25532e-20	T	+
2:27928797:C:T	GTEx/v8	Thyroid	ENSG00000158019	BRE	C	0.137626	3.03185e-05	0.0024977	T	-
2:27928797:C:T	GTEx/v8	Thyroid	ENSG00000171174	RBKS	C	0.146907	0.000153155	0.000253826	T	-
2:27928797:C:T	GTEx/v8	Thyroid	ENSG00000221843	C2orf16	C	-0.136915	0.000148509	1.65292e-05	T	+
2:27928797:C:T	GTEx/v8	Thyroid	ENSG00000243943	ZNF512	C	-0.120294	0.000281803	0.00687327	T	+
2:27932587:A:G	GTEx/v8	Thyroid	ENSG00000084734	GCKR	G	-0.215825	6.42686e-06	3.74864e-12	A	+
2:27932587:A:G	GTEx/v8	Thyroid	ENSG00000115226	FNDC4	G	-0.211672	8.4426e-08	2.50328e-25	A	+
2:27932587:A:G	GTEx/v8	Thyroid	ENSG00000138085	ATRAID	G	-0.0956427	7.24348e-05	2.25532e-20	A	+
2:27932587:A:G	GTEx/v8	Thyroid	ENSG00000158019	BRE	G	0.137626	3.03185e-05	0.0024977	A	-
2:27932587:A:G	GTEx/v8	Thyroid	ENSG00000171174	RBKS	G	0.146907	0.000153155	0.000253826	A	-
2:27932587:A:G	GTEx/v8	Thyroid	ENSG00000221843	C2orf16	G	-0.136915	0.000148509	1.65292e-05	A	+
2:27932587:A:G	GTEx/v8	Thyroid	ENSG00000243943	ZNF512	G	-0.120294	0.000281803	0.00687327	A	+
2:27933642:C:T	GTEx/v8	Thyroid	ENSG00000084734	GCKR	T	-0.215825	6.42686e-06	3.74864e-12	C	+
2:27933642:C:T	GTEx/v8	Thyroid	ENSG00000115226	FNDC4	T	-0.211672	8.4426e-08	2.50328e-25	C	+
2:27933642:C:T	GTEx/v8	Thyroid	ENSG00000138085	ATRAID	T	-0.0956427	7.24348e-05	2.25532e-20	C	+
2:27933642:C:T	GTEx/v8	Thyroid	ENSG00000158019	BRE	T	0.137626	3.03185e-05	0.0024977	C	-
2:27933642:C:T	GTEx/v8	Thyroid	ENSG00000171174	RBKS	T	0.146907	0.000153155	0.000253826	C	-
2:27933642:C:T	GTEx/v8	Thyroid	ENSG00000221843	C2orf16	T	-0.136915	0.000148509	1.65292e-05	C	+
2:27933642:C:T	GTEx/v8	Thyroid	ENSG00000243943	ZNF512	T	-0.120294	0.000281803	0.00687327	C	+
2:27934731:A:G	GTEx/v8	Thyroid	ENSG00000084734	GCKR	A	-0.224331	3.31369e-06	3.74864e-12	G	+
2:27934731:A:G	GTEx/v8	Thyroid	ENSG00000084774	CAD	A	0.109921	0.000349264	1.49733e-12	G	-
2:27934731:A:G	GTEx/v8	Thyroid	ENSG00000115226	FNDC4	A	-0.201887	4.28276e-07	2.50328e-25	G	+
2:27934731:A:G	GTEx/v8	Thyroid	ENSG00000138085	ATRAID	A	-0.0910799	0.000182858	2.25532e-20	G	+
2:27934731:A:G	GTEx/v8	Thyroid	ENSG00000158019	BRE	A	0.144081	1.48924e-05	0.0024977	G	-
2:27934731:A:G	GTEx/v8	Thyroid	ENSG00000171174	RBKS	A	0.154818	7.60726e-05	0.000253826	G	-
2:27934731:A:G	GTEx/v8	Thyroid	ENSG00000221843	C2orf16	A	-0.133792	0.000240667	1.65292e-05	G	+
2:27934731:A:G	GTEx/v8	Thyroid	ENSG00000243943	ZNF512	A	-0.125233	0.000178136	0.00687327	G	+
2:27950837:A:G	GTEx/v8	Thyroid	ENSG00000084734	GCKR	A	-0.224981	2.73115e-06	3.74864e-12	G	+
2:27950837:A:G	GTEx/v8	Thyroid	ENSG00000115226	FNDC4	A	-0.199465	5.12449e-07	2.50328e-25	G	+
2:27950837:A:G	GTEx/v8	Thyroid	ENSG00000138085	ATRAID	A	-0.0910158	0.000170215	2.25532e-20	G	+
2:27950837:A:G	GTEx/v8	Thyroid	ENSG00000158019	BRE	A	0.135762	4.15861e-05	0.0024977	G	-
2:27950837:A:G	GTEx/v8	Thyroid	ENSG00000171174	RBKS	A	0.155303	6.58042e-05	0.000253826	G	-
2:27950837:A:G	GTEx/v8	Thyroid	ENSG00000221843	C2orf16	A	-0.135824	0.000177462	1.65292e-05	G	+
2:27950837:A:G	GTEx/v8	Thyroid	ENSG00000243943	ZNF512	A	-0.129564	9.57433e-05	0.00687327	G	+
2:27967260:C:G	GTEx/v8	Thyroid	ENSG00000115226	FNDC4	C	-0.19473	3.36401e-06	2.50328e-25	G	+
2:27967260:C:G	GTEx/v8	Thyroid	ENSG00000158019	BRE	C	0.159212	4.79217e-06	0.0024977	G	-
2:27967260:C:G	GTEx/v8	Thyroid	ENSG00000171174	RBKS	C	0.181977	8.60787e-06	0.000253826	G	-
2:27987221:C:G	GTEx/v8	Thyroid	ENSG00000084774	CAD	G	0.115422	0.000309718	1.49733e-12	C	-
2:27987221:C:G	GTEx/v8	Thyroid	ENSG00000115226	FNDC4	G	-0.2065	6.85705e-07	2.50328e-25	C	+
2:27987221:C:G	GTEx/v8	Thyroid	ENSG00000158019	BRE	G	0.156702	5.95911e-06	0.0024977	C	-
2:27987221:C:G	GTEx/v8	Thyroid	ENSG00000171174	RBKS	G	0.167877	3.7265e-05	0.000253826	C	-
2:28003174:G:T	GTEx/v8	Thyroid	ENSG00000115226	FNDC4	T	-0.193616	3.38033e-06	2.50328e-25	G	+
2:28003174:G:T	GTEx/v8	Thyroid	ENSG00000158019	BRE	T	0.157365	5.49098e-06	0.0024977	G	-
2:28003174:G:T	GTEx/v8	Thyroid	ENSG00000171174	RBKS	T	0.167435	3.94463e-05	0.000253826	G	-
2:28066122:C:T	GTEx/v8	Thyroid	ENSG00000115226	FNDC4	C	-0.189109	5.06224e-06	2.50328e-25	T	+
2:28066122:C:T	GTEx/v8	Thyroid	ENSG00000158019	BRE	C	0.136281	7.85856e-05	0.0024977	T	-
2:28066122:C:T	GTEx/v8	Thyroid	ENSG00000171174	RBKS	C	0.179301	9.28809e-06	0.000253826	T	-
2:28085544:A:C	GTEx/v8	Thyroid	ENSG00000115226	FNDC4	A	-0.190061	6.96263e-06	2.50328e-25	C	+
2:28085544:A:C	GTEx/v8	Thyroid	ENSG00000158019	BRE	A	0.141321	5.91183e-05	0.0024977	C	-
2:28085544:A:C	GTEx/v8	Thyroid	ENSG00000171174	RBKS	A	0.181205	1.12068e-05	0.000253826	C	-
2:28113911:A:G	GTEx/v8	Thyroid	ENSG00000115226	FNDC4	G	-0.186243	9.91239e-06	2.50328e-25	A	+
2:28113911:A:G	GTEx/v8	Thyroid	ENSG00000158019	BRE	G	0.137775	8.55118e-05	0.0024977	A	-
2:28113911:A:G	GTEx/v8	Thyroid	ENSG00000171174	RBKS	G	0.177674	1.55179e-05	0.000253826	A	-
3:123068744:C:T	GTEx/v8	Thyroid	ENSG00000173175	ADCY5	T	0.126999	0.000190037	3.66802e-09	C	-
3:123069058:C:T	GTEx/v8	Thyroid	ENSG00000173175	ADCY5	T	0.128187	0.000167012	3.66802e-09	C	-
3:123070426:A:G	GTEx/v8	Thyroid	ENSG00000173175	ADCY5	A	0.126784	0.000221609	3.66802e-09	G	-
3:123070517:C:T	GTEx/v8	Thyroid	ENSG00000173175	ADCY5	T	0.126784	0.000221609	3.66802e-09	C	-
3:123082398:C:T	GTEx/v8	Thyroid	ENSG00000173175	ADCY5	C	0.126784	0.000221609	3.66802e-09	T	-
3:123087916:A:T	GTEx/v8	Thyroid	ENSG00000173175	ADCY5	A	0.124429	0.000165437	3.66802e-09	T	-
3:123090360:A:G	GTEx/v8	Thyroid	ENSG00000173175	ADCY5	A	0.137465	4.71943e-05	3.66802e-09	G	-
3:123093530:C:T	GTEx/v8	Thyroid	ENSG00000173175	ADCY5	C	-0.134855	2.99957e-05	3.66802e-09	C	-
3:123093887:C:T	GTEx/v8	Thyroid	ENSG00000173175	ADCY5	T	0.127316	0.000195213	3.66802e-09	C	-
3:123094451:C:T	GTEx/v8	Thyroid	ENSG00000173175	ADCY5	C	-0.14616	5.59028e-06	3.66802e-09	C	-
3:123095312:A:G	GTEx/v8	Thyroid	ENSG00000173175	ADCY5	A	0.137465	4.71943e-05	3.66802e-09	G	-
3:123095543:C:T	GTEx/v8	Thyroid	ENSG00000173175	ADCY5	C	0.137465	4.71943e-05	3.66802e-09	T	-
3:123096476:A:AC	GTEx/v8	Thyroid	ENSG00000173175	ADCY5	A	0.138222	4.22601e-05	3.66802e-09	AC	-
3:123096820:C:T	GTEx/v8	Thyroid	ENSG00000173175	ADCY5	C	-0.129628	4.54174e-05	3.66802e-09	C	-
3:123129946:A:G	GTEx/v8	Thyroid	ENSG00000173175	ADCY5	A	0.130851	0.000146792	3.66802e-09	G	-
3:123130684:C:T	GTEx/v8	Thyroid	ENSG00000173175	ADCY5	T	0.130851	0.000146792	3.66802e-09	C	-
3:123131254:C:T	GTEx/v8	Thyroid	ENSG00000173175	ADCY5	T	0.130851	0.000146792	3.66802e-09	C	-
5:95225039:A:C	GTEx/v8	Thyroid	ENSG00000118985	ELL2	A	0.148058	6.99557e-05	0.00157053	C	-
5:95231115:C:T	GTEx/v8	Thyroid	ENSG00000118985	ELL2	T	0.150818	4.90464e-05	0.00157053	C	-
5:95262616:C:T	GTEx/v8	Thyroid	ENSG00000118985	ELL2	C	0.154277	2.53692e-05	0.00157053	T	-
5:95269602:A:G	GTEx/v8	Thyroid	ENSG00000118985	ELL2	G	0.147617	3.13172e-05	0.00157053	A	-
5:95270241:C:T	GTEx/v8	Thyroid	ENSG00000118985	ELL2	T	0.132572	9.35071e-05	0.00157053	C	-
5:95270865:A:C	GTEx/v8	Thyroid	ENSG00000118985	ELL2	C	0.132572	9.35071e-05	0.00157053	A	-
5:95270872:A:G	GTEx/v8	Thyroid	ENSG00000118985	ELL2	G	0.139881	3.50885e-05	0.00157053	A	-
5:95271173:A:T	GTEx/v8	Thyroid	ENSG00000118985	ELL2	T	0.160053	4.45276e-06	0.00157053	A	-
5:95271478:C:T	GTEx/v8	Thyroid	ENSG00000118985	ELL2	T	0.15031	4.49397e-05	0.00157053	C	-
5:95271606:T:TA	GTEx/v8	Thyroid	ENSG00000118985	ELL2	TA	0.147617	3.13172e-05	0.00157053	T	-
5:95272428:C:G	GTEx/v8	Thyroid	ENSG00000118985	ELL2	C	0.160053	4.45276e-06	0.00157053	G	-
5:95272429:A:C	GTEx/v8	Thyroid	ENSG00000118985	ELL2	C	0.160053	4.45276e-06	0.00157053	A	-
5:95272433:A:AGTAAGG	GTEx/v8	Thyroid	ENSG00000118985	ELL2	A	0.160053	4.45276e-06	0.00157053	AGTAAGG	-
5:95273410:A:T	GTEx/v8	Thyroid	ENSG00000118985	ELL2	A	0.132572	9.35071e-05	0.00157053	T	-
5:95273915:C:G	GTEx/v8	Thyroid	ENSG00000118985	ELL2	C	0.132572	9.35071e-05	0.00157053	G	-
5:95274632:C:T	GTEx/v8	Thyroid	ENSG00000118985	ELL2	C	0.132572	9.35071e-05	0.00157053	T	-
5:95274702:A:G	GTEx/v8	Thyroid	ENSG00000118985	ELL2	G	0.132572	9.35071e-05	0.00157053	A	-
5:95274795:C:T	GTEx/v8	Thyroid	ENSG00000118985	ELL2	T	0.132572	9.35071e-05	0.00157053	C	-
5:95275068:A:AT	GTEx/v8	Thyroid	ENSG00000118985	ELL2	A	0.132572	9.35071e-05	0.00157053	AT	-
5:95276063:A:G	GTEx/v8	Thyroid	ENSG00000118985	ELL2	A	0.13491	7.5959e-05	0.00157053	G	-
5:95276260:A:C	GTEx/v8	Thyroid	ENSG00000118985	ELL2	A	0.127395	0.000196603	0.00157053	C	-
5:95277555:A:G	GTEx/v8	Thyroid	ENSG00000118985	ELL2	G	0.161561	4.89859e-06	0.00157053	A	-
5:95277776:C:T	GTEx/v8	Thyroid	ENSG00000118985	ELL2	T	0.141147	3.68868e-05	0.00157053	C	-
5:95278019:A:G	GTEx/v8	Thyroid	ENSG00000118985	ELL2	G	0.141132	3.73816e-05	0.00157053	A	-
5:95278679:A:G	GTEx/v8	Thyroid	ENSG00000118985	ELL2	A	0.168874	1.47264e-06	0.00157053	G	-
5:95279233:A:C	GTEx/v8	Thyroid	ENSG00000118985	ELL2	C	0.160538	5.00591e-06	0.00157053	A	-
5:95280033:C:T	GTEx/v8	Thyroid	ENSG00000118985	ELL2	C	0.160538	5.00591e-06	0.00157053	T	-
5:95280848:A:T	GTEx/v8	Thyroid	ENSG00000118985	ELL2	A	0.160538	5.00591e-06	0.00157053	T	-
5:95281353:C:T	GTEx/v8	Thyroid	ENSG00000118985	ELL2	T	0.157792	1.0573e-05	0.00157053	C	-
5:95282091:A:C	GTEx/v8	Thyroid	ENSG00000118985	ELL2	C	0.139607	4.4278e-05	0.00157053	A	-
5:95283658:A:C	GTEx/v8	Thyroid	ENSG00000118985	ELL2	C	0.141147	3.68868e-05	0.00157053	A	-
5:95283971:T:TA	GTEx/v8	Thyroid	ENSG00000118985	ELL2	TA	0.165863	1.10914e-05	0.00157053	T	-
5:95284340:C:T	GTEx/v8	Thyroid	ENSG00000118985	ELL2	C	0.141147	3.68868e-05	0.00157053	T	-
5:95284341:C:T	GTEx/v8	Thyroid	ENSG00000118985	ELL2	T	0.141147	3.68868e-05	0.00157053	C	-
5:95285771:A:G	GTEx/v8	Thyroid	ENSG00000118985	ELL2	A	0.160538	5.00591e-06	0.00157053	G	-
5:95286017:A:G	GTEx/v8	Thyroid	ENSG00000118985	ELL2	G	0.121036	0.000184405	0.00157053	A	-
5:95286726:A:C	GTEx/v8	Thyroid	ENSG00000118985	ELL2	C	0.159877	5.8687e-06	0.00157053	NA	NA
5:95287115:A:AT	GTEx/v8	Thyroid	ENSG00000118985	ELL2	AT	0.154909	8.2354e-05	0.00157053	NA	NA
5:95288165:A:G	GTEx/v8	Thyroid	ENSG00000118985	ELL2	A	0.160538	5.00591e-06	0.00157053	NA	NA
5:95288576:C:T	GTEx/v8	Thyroid	ENSG00000118985	ELL2	C	0.139607	4.4278e-05	0.00157053	T	-
5:95288618:A:G	GTEx/v8	Thyroid	ENSG00000118985	ELL2	A	0.160538	5.00591e-06	0.00157053	G	-
5:95289333:A:G	GTEx/v8	Thyroid	ENSG00000118985	ELL2	G	0.139607	4.4278e-05	0.00157053	A	-
5:95289384:C:CTTTTG	GTEx/v8	Thyroid	ENSG00000118985	ELL2	CTTTTG	0.139607	4.4278e-05	0.00157053	C	-
5:95289398:A:G	GTEx/v8	Thyroid	ENSG00000118985	ELL2	G	0.139607	4.4278e-05	0.00157053	A	-
5:95289502:C:T	GTEx/v8	Thyroid	ENSG00000118985	ELL2	T	0.139607	4.4278e-05	0.00157053	C	-
5:95289542:A:G	GTEx/v8	Thyroid	ENSG00000118985	ELL2	A	0.139607	4.4278e-05	0.00157053	G	-
5:95291056:C:G	GTEx/v8	Thyroid	ENSG00000118985	ELL2	C	0.165759	1.98318e-06	0.00157053	G	-
5:95291425:A:G	GTEx/v8	Thyroid	ENSG00000118985	ELL2	A	0.160538	5.00591e-06	0.00157053	G	-
5:95292267:C:T	GTEx/v8	Thyroid	ENSG00000118985	ELL2	T	0.141382	3.61838e-05	0.00157053	C	-
5:95293261:C:T	GTEx/v8	Thyroid	ENSG00000118985	ELL2	T	0.121036	0.000184405	0.00157053	C	-
5:95293316:C:G	GTEx/v8	Thyroid	ENSG00000118985	ELL2	G	0.141147	3.68868e-05	0.00157053	C	-
5:95293412:A:G	GTEx/v8	Thyroid	ENSG00000118985	ELL2	A	0.141147	3.68868e-05	0.00157053	G	-
5:95301463:A:G	GTEx/v8	Thyroid	ENSG00000118985	ELL2	A	0.118548	0.000201821	0.00157053	G	-
5:95310985:C:T	GTEx/v8	Thyroid	ENSG00000118985	ELL2	T	0.158649	6.27327e-06	0.00157053	C	-
5:95539448:C:T	GTEx/v8	Thyroid	ENSG00000175426	PCSK1	T	0.125142	0.000241352	0.00885661	T	+
5:95630225:A:T	GTEx/v8	Thyroid	ENSG00000175426	PCSK1	T	-0.124616	0.000248432	0.00885661	A	+
5:95642519:G:T	GTEx/v8	Thyroid	ENSG00000175426	PCSK1	G	-0.126852	0.000265777	0.00885661	T	+
5:95689064:A:G	GTEx/v8	Thyroid	ENSG00000175426	PCSK1	G	-0.140883	7.47511e-05	0.00885661	A	+
5:95693010:A:G	GTEx/v8	Thyroid	ENSG00000175426	PCSK1	G	-0.128841	0.000263424	0.00885661	A	+
5:95701782:C:T	GTEx/v8	Thyroid	ENSG00000175426	PCSK1	C	-0.127731	0.000269517	0.00885661	T	+
5:95703329:C:G	GTEx/v8	Thyroid	ENSG00000175426	PCSK1	C	-0.142702	5.40619e-05	0.00885661	G	+
5:95709132:C:T	GTEx/v8	Thyroid	ENSG00000175426	PCSK1	C	-0.146231	4.01344e-05	0.00885661	T	+
5:95710904:A:C	GTEx/v8	Thyroid	ENSG00000175426	PCSK1	C	-0.144453	4.88887e-05	0.00885661	A	+
5:95714104:C:T	GTEx/v8	Thyroid	ENSG00000175426	PCSK1	C	-0.12894	0.000278952	0.00885661	T	+
5:95714725:A:G	GTEx/v8	Thyroid	ENSG00000175426	PCSK1	G	-0.12894	0.000278952	0.00885661	A	+
5:95716722:A:G	GTEx/v8	Thyroid	ENSG00000175426	PCSK1	G	-0.139457	9.40404e-05	0.00885661	A	+
5:95717440:C:T	GTEx/v8	Thyroid	ENSG00000175426	PCSK1	C	-0.144453	4.88887e-05	0.00885661	T	+
5:95718203:C:G	GTEx/v8	Thyroid	ENSG00000175426	PCSK1	C	-0.14701	3.09522e-05	0.00885661	G	+
5:95718846:C:G	GTEx/v8	Thyroid	ENSG00000175426	PCSK1	C	-0.14701	3.09522e-05	0.00885661	G	+
5:95719294:C:T	GTEx/v8	Thyroid	ENSG00000175426	PCSK1	T	-0.139787	7.78967e-05	0.00885661	C	+
5:95719676:C:T	GTEx/v8	Thyroid	ENSG00000175426	PCSK1	C	-0.14701	3.09522e-05	0.00885661	T	+
5:95719804:A:G	GTEx/v8	Thyroid	ENSG00000175426	PCSK1	G	-0.14701	3.09522e-05	0.00885661	A	+
5:95719923:A:G	GTEx/v8	Thyroid	ENSG00000175426	PCSK1	G	-0.146088	3.50451e-05	0.00885661	A	+
5:95720359:C:T	GTEx/v8	Thyroid	ENSG00000175426	PCSK1	C	-0.143468	5.53997e-05	0.00885661	T	+
5:95727175:A:G	GTEx/v8	Thyroid	ENSG00000175426	PCSK1	G	-0.128966	0.000264654	0.00885661	A	+
5:95736557:C:T	GTEx/v8	Thyroid	ENSG00000175426	PCSK1	T	-0.141181	7.83242e-05	0.00885661	NA	NA
5:95736559:A:T	GTEx/v8	Thyroid	ENSG00000175426	PCSK1	T	-0.141181	7.83242e-05	0.00885661	NA	NA
5:95736560:G:GA	GTEx/v8	Thyroid	ENSG00000175426	PCSK1	GA	-0.141181	7.83242e-05	0.00885661	NA	NA
5:95736561:G:T	GTEx/v8	Thyroid	ENSG00000175426	PCSK1	T	-0.141181	7.83242e-05	0.00885661	NA	NA
5:95736755:A:C	GTEx/v8	Thyroid	ENSG00000175426	PCSK1	A	-0.267981	3.26062e-05	0.00885661	NA	NA
11:92701596:C:T	GTEx/v8	Thyroid	ENSG00000180773	SLC36A4	C	-0.0730891	0.000207752	8.82334e-06	C	-
11:92717475:A:G	GTEx/v8	Thyroid	ENSG00000180773	SLC36A4	A	-0.0760908	9.54513e-05	8.82334e-06	A	-
11:92718127:C:G	GTEx/v8	Thyroid	ENSG00000180773	SLC36A4	C	-0.0752406	0.000111406	8.82334e-06	C	-
11:92723688:C:T	GTEx/v8	Thyroid	ENSG00000180773	SLC36A4	T	-0.0752406	0.000111406	8.82334e-06	T	-
11:92726479:A:G	GTEx/v8	Thyroid	ENSG00000180773	SLC36A4	A	-0.0733151	0.000149309	8.82334e-06	A	-
11:92726584:C:T	GTEx/v8	Thyroid	ENSG00000180773	SLC36A4	C	-0.0720981	0.000195256	8.82334e-06	C	-
11:93068163:C:T	GTEx/v8	Thyroid	ENSG00000165325	CCDC67	C	0.469196	1.35003e-09	6.24421e-19	T	-
11:93071705:A:G	GTEx/v8	Thyroid	ENSG00000165325	CCDC67	A	-0.324647	9.49412e-05	6.24421e-19	A	-
11:93073640:A:C	GTEx/v8	Thyroid	ENSG00000165325	CCDC67	C	0.562277	1.58154e-23	6.24421e-19	A	-
11:93077969:A:G	GTEx/v8	Thyroid	ENSG00000165325	CCDC67	A	-0.350766	9.39913e-05	6.24421e-19	A	-
11:93079700:C:G	GTEx/v8	Thyroid	ENSG00000165325	CCDC67	G	-0.499333	1.56377e-20	6.24421e-19	G	-
11:93079718:C:T	GTEx/v8	Thyroid	ENSG00000165325	CCDC67	T	-0.529139	9.68859e-22	6.24421e-19	T	-
11:93081815:A:G	GTEx/v8	Thyroid	ENSG00000165325	CCDC67	A	-0.5307	6.39568e-22	6.24421e-19	A	-
11:93090887:C:T	GTEx/v8	Thyroid	ENSG00000165325	CCDC67	C	-0.5307	6.39568e-22	6.24421e-19	C	-
11:93098823:A:G	GTEx/v8	Thyroid	ENSG00000165325	CCDC67	A	-0.495129	6.77565e-20	6.24421e-19	A	-
11:93103458:A:AAAT	GTEx/v8	Thyroid	ENSG00000165325	CCDC67	AAAT	-0.525537	4.29507e-21	6.24421e-19	AAAT	-
11:93103830:C:T	GTEx/v8	Thyroid	ENSG00000165325	CCDC67	C	-0.495129	6.77565e-20	6.24421e-19	C	-
11:93107042:A:T	GTEx/v8	Thyroid	ENSG00000165325	CCDC67	A	-0.504	1.73374e-20	6.24421e-19	A	-
11:93108284:C:T	GTEx/v8	Thyroid	ENSG00000165325	CCDC67	T	-0.495129	6.77565e-20	6.24421e-19	T	-
11:93109553:A:G	GTEx/v8	Thyroid	ENSG00000165325	CCDC67	G	-0.504	1.73374e-20	6.24421e-19	G	-
11:93111073:A:G	GTEx/v8	Thyroid	ENSG00000165325	CCDC67	G	-0.46709	3.3434e-18	6.24421e-19	G	-
11:93111478:G:T	GTEx/v8	Thyroid	ENSG00000165325	CCDC67	G	0.527966	4.38879e-21	6.24421e-19	T	-
11:93112492:C:G	GTEx/v8	Thyroid	ENSG00000165325	CCDC67	G	-0.504	1.73374e-20	6.24421e-19	G	-
11:93113497:C:CATT	GTEx/v8	Thyroid	ENSG00000165325	CCDC67	CATT	-0.504	1.73374e-20	6.24421e-19	CATT	-
11:93117370:C:G	GTEx/v8	Thyroid	ENSG00000165325	CCDC67	C	-0.498937	3.71844e-20	6.24421e-19	C	-
11:93118515:A:G	GTEx/v8	Thyroid	ENSG00000165325	CCDC67	A	-0.495129	6.77565e-20	6.24421e-19	A	-
11:93118840:C:T	GTEx/v8	Thyroid	ENSG00000165325	CCDC67	C	0.527966	4.38879e-21	6.24421e-19	T	-
11:93122128:C:T	GTEx/v8	Thyroid	ENSG00000165325	CCDC67	T	0.548578	1.10345e-21	6.24421e-19	C	-
11:93126799:C:T	GTEx/v8	Thyroid	ENSG00000165325	CCDC67	T	-0.498609	5.09214e-20	6.24421e-19	T	-
11:93126914:A:G	GTEx/v8	Thyroid	ENSG00000165325	CCDC67	G	-0.498609	5.09214e-20	6.24421e-19	G	-
11:93128120:C:CTGAG	GTEx/v8	Thyroid	ENSG00000165325	CCDC67	C	0.527966	4.38879e-21	6.24421e-19	CTGAG	-
11:93136444:G:T	GTEx/v8	Thyroid	ENSG00000165325	CCDC67	G	-0.494362	2.7726e-21	6.24421e-19	G	-
11:93141058:C:T	GTEx/v8	Thyroid	ENSG00000165325	CCDC67	T	-0.496508	9.1769e-20	6.24421e-19	T	-
11:93141580:A:C	GTEx/v8	Thyroid	ENSG00000165325	CCDC67	A	-0.502906	2.86073e-20	6.24421e-19	A	-
11:93147054:C:T	GTEx/v8	Thyroid	ENSG00000165325	CCDC67	T	-0.484258	4.32962e-20	6.24421e-19	T	-
11:93147927:A:G	GTEx/v8	Thyroid	ENSG00000165325	CCDC67	G	-0.508251	2.18724e-20	6.24421e-19	G	-
11:93148423:C:T	GTEx/v8	Thyroid	ENSG00000165325	CCDC67	T	-0.496882	1.01278e-19	6.24421e-19	T	-
11:93148665:A:G	GTEx/v8	Thyroid	ENSG00000165325	CCDC67	A	-0.490032	7.54731e-19	6.24421e-19	A	-
11:93148817:A:G	GTEx/v8	Thyroid	ENSG00000165325	CCDC67	A	-0.51314	3.11652e-20	6.24421e-19	A	-
11:93148948:C:G	GTEx/v8	Thyroid	ENSG00000165325	CCDC67	C	-0.530175	1.12475e-21	6.24421e-19	C	-
11:93149172:A:G	GTEx/v8	Thyroid	ENSG00000165325	CCDC67	A	-0.523216	7.16427e-21	6.24421e-19	A	-
11:93149277:C:T	GTEx/v8	Thyroid	ENSG00000165325	CCDC67	T	-0.523216	7.16427e-21	6.24421e-19	T	-
11:93150181:A:T	GTEx/v8	Thyroid	ENSG00000165325	CCDC67	T	-0.523216	7.16427e-21	6.24421e-19	T	-
11:93150392:C:G	GTEx/v8	Thyroid	ENSG00000165325	CCDC67	C	-0.520996	1.07657e-20	6.24421e-19	C	-
11:93150394:A:G	GTEx/v8	Thyroid	ENSG00000165325	CCDC67	A	-0.520996	1.07657e-20	6.24421e-19	A	-
11:93150836:G:T	GTEx/v8	Thyroid	ENSG00000165325	CCDC67	G	-0.521456	7.10327e-21	6.24421e-19	G	-
11:93151302:A:C	GTEx/v8	Thyroid	ENSG00000165325	CCDC67	A	-0.514121	3.70258e-21	6.24421e-19	A	-
11:93160926:A:G	GTEx/v8	Thyroid	ENSG00000165325	CCDC67	A	-0.526564	1.80087e-21	6.24421e-19	A	-
11:93160974:C:G	GTEx/v8	Thyroid	ENSG00000165325	CCDC67	G	-0.524304	1.53393e-21	6.24421e-19	NA	NA
11:93161528:A:G	GTEx/v8	Thyroid	ENSG00000165325	CCDC67	G	-0.521992	3.62131e-21	6.24421e-19	G	-
11:93161583:A:G	GTEx/v8	Thyroid	ENSG00000165325	CCDC67	G	-0.526564	1.80087e-21	6.24421e-19	G	-
11:93161837:A:G	GTEx/v8	Thyroid	ENSG00000165325	CCDC67	A	-0.530175	1.12475e-21	6.24421e-19	A	-
11:93163137:A:C	GTEx/v8	Thyroid	ENSG00000165325	CCDC67	C	-0.526564	1.80087e-21	6.24421e-19	C	-
11:93163799:C:T	GTEx/v8	Thyroid	ENSG00000165325	CCDC67	T	-0.521563	2.88415e-21	6.24421e-19	T	-
11:93164957:A:T	GTEx/v8	Thyroid	ENSG00000165325	CCDC67	A	-0.530175	1.12475e-21	6.24421e-19	A	-
11:93166368:C:T	GTEx/v8	Thyroid	ENSG00000165325	CCDC67	C	-0.526564	1.80087e-21	6.24421e-19	C	-
11:93166731:G:T	GTEx/v8	Thyroid	ENSG00000165325	CCDC67	G	-0.526564	1.80087e-21	6.24421e-19	G	-
11:93168885:A:G	GTEx/v8	Thyroid	ENSG00000165325	CCDC67	G	-0.531712	7.99313e-22	6.24421e-19	G	-
11:93171862:C:T	GTEx/v8	Thyroid	ENSG00000165325	CCDC67	T	-0.537726	1.92835e-22	6.24421e-19	T	-
11:93172828:A:G	GTEx/v8	Thyroid	ENSG00000165325	CCDC67	A	-0.366487	8.33097e-15	6.24421e-19	A	-
11:93172828:A:G	GTEx/v8	Thyroid	ENSG00000166002	SMCO4	A	0.107191	9.07591e-06	0.00146174	A	+
11:93172920:C:CCTGA	GTEx/v8	Thyroid	ENSG00000165325	CCDC67	CCTGA	-0.364832	9.65005e-15	6.24421e-19	CCTGA	-
11:93172920:C:CCTGA	GTEx/v8	Thyroid	ENSG00000166002	SMCO4	CCTGA	0.108517	6.65327e-06	0.00146174	CCTGA	+
11:93173020:A:T	GTEx/v8	Thyroid	ENSG00000165325	CCDC67	T	-0.363092	1.81449e-14	6.24421e-19	T	-
11:93173020:A:T	GTEx/v8	Thyroid	ENSG00000166002	SMCO4	T	0.11136	4.20401e-06	0.00146174	T	+
11:93173667:A:G	GTEx/v8	Thyroid	ENSG00000165325	CCDC67	G	-0.355677	4.69154e-14	6.24421e-19	G	-
11:93173667:A:G	GTEx/v8	Thyroid	ENSG00000166002	SMCO4	G	0.11365	2.31668e-06	0.00146174	G	+
11:93175518:C:T	GTEx/v8	Thyroid	ENSG00000165325	CCDC67	C	-0.364832	9.65005e-15	6.24421e-19	C	-
11:93175518:C:T	GTEx/v8	Thyroid	ENSG00000166002	SMCO4	C	0.108517	6.65327e-06	0.00146174	C	+
11:93176904:A:G	GTEx/v8	Thyroid	ENSG00000165325	CCDC67	A	-0.362259	2.117e-14	6.24421e-19	A	-
11:93176904:A:G	GTEx/v8	Thyroid	ENSG00000166002	SMCO4	A	0.113908	2.50225e-06	0.00146174	A	+
11:93181050:C:T	GTEx/v8	Thyroid	ENSG00000165325	CCDC67	T	-0.37616	1.9053e-15	6.24421e-19	T	-
11:93181050:C:T	GTEx/v8	Thyroid	ENSG00000166002	SMCO4	T	0.106221	1.18905e-05	0.00146174	T	+
11:93182249:A:G	GTEx/v8	Thyroid	ENSG00000165325	CCDC67	A	-0.370791	1.48867e-14	6.24421e-19	A	-
11:93182249:A:G	GTEx/v8	Thyroid	ENSG00000166002	SMCO4	A	0.104652	2.22889e-05	0.00146174	A	+
11:93184892:A:T	GTEx/v8	Thyroid	ENSG00000165325	CCDC67	A	-0.377317	1.57437e-15	6.24421e-19	A	-
11:93184892:A:T	GTEx/v8	Thyroid	ENSG00000166002	SMCO4	A	0.10376	1.91164e-05	0.00146174	A	+
11:93185952:C:T	GTEx/v8	Thyroid	ENSG00000165325	CCDC67	C	-0.377317	1.57437e-15	6.24421e-19	C	-
11:93185952:C:T	GTEx/v8	Thyroid	ENSG00000166002	SMCO4	C	0.10376	1.91164e-05	0.00146174	C	+
11:93187807:A:T	GTEx/v8	Thyroid	ENSG00000165325	CCDC67	A	-0.532666	3.76656e-22	6.24421e-19	A	-
11:93190752:C:T	GTEx/v8	Thyroid	ENSG00000165325	CCDC67	T	-0.362259	2.117e-14	6.24421e-19	T	-
11:93190752:C:T	GTEx/v8	Thyroid	ENSG00000166002	SMCO4	T	0.113908	2.50225e-06	0.00146174	T	+
11:93193051:A:G	GTEx/v8	Thyroid	ENSG00000165325	CCDC67	A	0.542455	5.74871e-22	6.24421e-19	G	-
11:93195088:A:C	GTEx/v8	Thyroid	ENSG00000165325	CCDC67	C	-0.363092	1.81449e-14	6.24421e-19	C	-
11:93195088:A:C	GTEx/v8	Thyroid	ENSG00000166002	SMCO4	C	0.11136	4.20401e-06	0.00146174	C	+
11:93195803:C:T	GTEx/v8	Thyroid	ENSG00000165325	CCDC67	T	-0.521497	3.06224e-21	6.24421e-19	T	-
11:93196249:A:C	GTEx/v8	Thyroid	ENSG00000165325	CCDC67	A	-0.525897	1.70096e-21	6.24421e-19	A	-
11:93196442:C:T	GTEx/v8	Thyroid	ENSG00000165325	CCDC67	C	-0.363092	1.81449e-14	6.24421e-19	C	-
11:93196442:C:T	GTEx/v8	Thyroid	ENSG00000166002	SMCO4	C	0.11136	4.20401e-06	0.00146174	C	+
11:93197935:A:G	GTEx/v8	Thyroid	ENSG00000165325	CCDC67	G	-0.362259	2.117e-14	6.24421e-19	G	-
11:93197935:A:G	GTEx/v8	Thyroid	ENSG00000166002	SMCO4	G	0.113908	2.50225e-06	0.00146174	G	+
11:93198983:C:T	GTEx/v8	Thyroid	ENSG00000165325	CCDC67	C	-0.541024	3.40665e-22	6.24421e-19	C	-
11:93213320:C:G	GTEx/v8	Thyroid	ENSG00000165325	CCDC67	G	0.3203	5.91224e-11	6.24421e-19	C	-
11:93213320:C:G	GTEx/v8	Thyroid	ENSG00000166002	SMCO4	G	-0.120145	1.23549e-06	0.00146174	C	+
11:93213735:C:T	GTEx/v8	Thyroid	ENSG00000165325	CCDC67	C	0.322344	3.61559e-11	6.24421e-19	T	-
11:93213735:C:T	GTEx/v8	Thyroid	ENSG00000166002	SMCO4	C	-0.116938	2.15758e-06	0.00146174	T	+
11:93216684:C:G	GTEx/v8	Thyroid	ENSG00000165325	CCDC67	G	0.323123	3.347e-11	6.24421e-19	C	-
11:93216684:C:G	GTEx/v8	Thyroid	ENSG00000166002	SMCO4	G	-0.116714	2.30016e-06	0.00146174	C	+
11:93216751:A:G	GTEx/v8	Thyroid	ENSG00000165325	CCDC67	A	0.32747	1.75712e-11	6.24421e-19	G	-
11:93216751:A:G	GTEx/v8	Thyroid	ENSG00000166002	SMCO4	A	-0.114772	3.39203e-06	0.00146174	G	+
11:93217159:A:C	GTEx/v8	Thyroid	ENSG00000165325	CCDC67	A	0.322344	3.61559e-11	6.24421e-19	C	-
11:93217159:A:C	GTEx/v8	Thyroid	ENSG00000166002	SMCO4	A	-0.116938	2.15758e-06	0.00146174	C	+
11:93218355:C:G	GTEx/v8	Thyroid	ENSG00000165325	CCDC67	C	0.554352	2.37544e-22	6.24421e-19	G	-
11:93219251:A:T	GTEx/v8	Thyroid	ENSG00000165325	CCDC67	T	0.322344	3.61559e-11	6.24421e-19	A	-
11:93219251:A:T	GTEx/v8	Thyroid	ENSG00000166002	SMCO4	T	-0.116938	2.15758e-06	0.00146174	A	+
11:93221721:A:G	GTEx/v8	Thyroid	ENSG00000165325	CCDC67	G	0.321235	2.35382e-11	6.24421e-19	A	-
11:93221721:A:G	GTEx/v8	Thyroid	ENSG00000166002	SMCO4	G	-0.114431	2.67893e-06	0.00146174	A	+
11:93222311:C:T	GTEx/v8	Thyroid	ENSG00000165325	CCDC67	T	0.501033	2.89027e-19	6.24421e-19	C	-
11:93229161:C:T	GTEx/v8	Thyroid	ENSG00000165325	CCDC67	T	0.54363	2.25334e-20	6.24421e-19	C	-
11:93229319:G:T	GTEx/v8	Thyroid	ENSG00000165325	CCDC67	G	-0.506817	1.08684e-18	6.24421e-19	G	-
11:93229422:A:G	GTEx/v8	Thyroid	ENSG00000165325	CCDC67	A	0.343463	3.09703e-12	6.24421e-19	G	-
11:93229422:A:G	GTEx/v8	Thyroid	ENSG00000166002	SMCO4	A	-0.112925	6.52569e-06	0.00146174	G	+
11:93229756:C:T	GTEx/v8	Thyroid	ENSG00000165325	CCDC67	C	-0.493205	5.83328e-18	6.24421e-19	C	-
11:93232229:A:G	GTEx/v8	Thyroid	ENSG00000165325	CCDC67	A	-0.439727	7.44112e-16	6.24421e-19	A	-
11:93232745:A:G	GTEx/v8	Thyroid	ENSG00000165325	CCDC67	G	-0.42471	4.8546e-15	6.24421e-19	G	-
11:93232745:A:G	GTEx/v8	Thyroid	ENSG00000166002	SMCO4	G	0.101498	0.00026773	0.00146174	G	+
11:93233068:A:G	GTEx/v8	Thyroid	ENSG00000165325	CCDC67	A	-0.42471	4.8546e-15	6.24421e-19	A	-
11:93233068:A:G	GTEx/v8	Thyroid	ENSG00000166002	SMCO4	A	0.101498	0.00026773	0.00146174	A	+
11:93243333:C:T	GTEx/v8	Thyroid	ENSG00000165325	CCDC67	C	-0.424842	8.63522e-15	6.24421e-19	C	-
11:93246042:A:G	GTEx/v8	Thyroid	ENSG00000165325	CCDC67	G	-0.43268	7.89564e-15	6.24421e-19	G	-
11:93247646:C:T	GTEx/v8	Thyroid	ENSG00000165325	CCDC67	T	-0.389996	2.52485e-13	6.24421e-19	NA	NA
11:93248242:A:G	GTEx/v8	Thyroid	ENSG00000165325	CCDC67	G	-0.424842	8.63522e-15	6.24421e-19	G	-
11:93249359:A:G	GTEx/v8	Thyroid	ENSG00000165325	CCDC67	G	-0.424842	8.63522e-15	6.24421e-19	G	-
11:93250827:C:T	GTEx/v8	Thyroid	ENSG00000165325	CCDC67	C	-0.430453	1.27587e-14	6.24421e-19	C	-
11:93252030:C:T	GTEx/v8	Thyroid	ENSG00000165325	CCDC67	C	-0.430453	1.27587e-14	6.24421e-19	C	-
11:93253903:A:G	GTEx/v8	Thyroid	ENSG00000165325	CCDC67	G	-0.430341	1.0608e-14	6.24421e-19	G	-
11:93253903:A:G	GTEx/v8	Thyroid	ENSG00000166002	SMCO4	G	0.102266	0.000343216	0.00146174	G	+
11:93254612:C:T	GTEx/v8	Thyroid	ENSG00000165325	CCDC67	C	-0.430341	1.0608e-14	6.24421e-19	C	-
11:93254612:C:T	GTEx/v8	Thyroid	ENSG00000166002	SMCO4	C	0.102266	0.000343216	0.00146174	C	+
11:93255272:A:AAAC	GTEx/v8	Thyroid	ENSG00000165325	CCDC67	A	-0.422595	1.15271e-14	6.24421e-19	A	-
11:93255272:A:AAAC	GTEx/v8	Thyroid	ENSG00000166002	SMCO4	A	0.100318	0.000354611	0.00146174	A	+
11:93255363:G:T	GTEx/v8	Thyroid	ENSG00000165325	CCDC67	T	-0.368587	5.69517e-12	6.24421e-19	T	-
11:93255363:G:T	GTEx/v8	Thyroid	ENSG00000166002	SMCO4	T	0.107577	7.95121e-05	0.00146174	T	+
11:93255519:G:T	GTEx/v8	Thyroid	ENSG00000165325	CCDC67	G	-0.422595	1.15271e-14	6.24421e-19	G	-
11:93255519:G:T	GTEx/v8	Thyroid	ENSG00000166002	SMCO4	G	0.100318	0.000354611	0.00146174	G	+
11:93255715:A:G	GTEx/v8	Thyroid	ENSG00000165325	CCDC67	A	-0.367724	4.90449e-12	6.24421e-19	A	-
11:93255715:A:G	GTEx/v8	Thyroid	ENSG00000166002	SMCO4	A	0.107372	7.51301e-05	0.00146174	A	+
11:93259515:A:G	GTEx/v8	Thyroid	ENSG00000165325	CCDC67	G	-0.424808	2.33533e-14	6.24421e-19	G	-
11:93259515:A:G	GTEx/v8	Thyroid	ENSG00000166002	SMCO4	G	0.104123	0.000264135	0.00146174	G	+
11:93259965:A:C	GTEx/v8	Thyroid	ENSG00000165325	CCDC67	C	-0.377568	3.51136e-12	6.24421e-19	C	-
11:93261560:A:C	GTEx/v8	Thyroid	ENSG00000165325	CCDC67	A	-0.423711	2.97688e-14	6.24421e-19	A	-
11:93261810:A:AG	GTEx/v8	Thyroid	ENSG00000165325	CCDC67	AG	-0.418313	6.38984e-14	6.24421e-19	AG	-
11:93261886:A:G	GTEx/v8	Thyroid	ENSG00000165325	CCDC67	G	-0.424984	2.7875e-14	6.24421e-19	G	-
11:93264037:C:G	GTEx/v8	Thyroid	ENSG00000165325	CCDC67	G	-0.412578	4.0687e-14	6.24421e-19	G	-
11:93267900:C:T	GTEx/v8	Thyroid	ENSG00000165325	CCDC67	C	0.241898	0.000110585	6.24421e-19	T	-
11:93267937:A:G	GTEx/v8	Thyroid	ENSG00000165325	CCDC67	G	-0.387666	8.44715e-10	6.24421e-19	G	-
11:93442309:A:G	GTEx/v8	Thyroid	ENSG00000042429	MED17	G	-0.354819	0.000104747	9.3469e-17	G	-
11:93504785:A:T	GTEx/v8	Thyroid	ENSG00000042429	MED17	T	-0.342503	0.00023515	9.3469e-17	T	-
11:93504786:G:T	GTEx/v8	Thyroid	ENSG00000042429	MED17	T	-0.342503	0.00023515	9.3469e-17	T	-
11:93716763:G:T	GTEx/v8	Thyroid	ENSG00000181333	HEPHL1	T	-0.608485	4.95377e-05	5.58451e-51	T	-
11:93911816:C:T	GTEx/v8	Thyroid	ENSG00000181333	HEPHL1	T	-0.631154	1.3185e-05	5.58451e-51	T	-
11:93942068:A:T	GTEx/v8	Thyroid	ENSG00000181333	HEPHL1	A	-0.621822	1.35619e-05	5.58451e-51	A	-
11:94227477:A:G	GTEx/v8	Thyroid	ENSG00000181333	HEPHL1	A	-0.636507	4.23817e-06	5.58451e-51	A	-
11:94242697:C:T	GTEx/v8	Thyroid	ENSG00000181333	HEPHL1	T	-0.450224	0.000103833	5.58451e-51	T	-
11:94276857:C:T	GTEx/v8	Thyroid	ENSG00000181333	HEPHL1	T	-0.613105	2.92019e-06	5.58451e-51	T	-
11:94304256:G:T	GTEx/v8	Thyroid	ENSG00000181333	HEPHL1	G	-0.649651	3.69961e-06	5.58451e-51	G	-
12:4384844:G:T	GTEx/v8	Thyroid	ENSG00000118971	CCND2	G	0.649219	1.04487e-06	0.00190062	T	-
2:27598097:C:T	GTEx/v7	Adipose_Subcutaneous	ENSG00000115216	NRBP1	C	-0.207392	1.35507e-08	1.34646e-12	C	-
2:27730940:C:T	GTEx/v7	Adipose_Subcutaneous	ENSG00000115216	NRBP1	C	-0.201519	1.5168e-08	1.34646e-12	C	-
2:27734972:A:G	GTEx/v7	Adipose_Subcutaneous	ENSG00000115216	NRBP1	A	-0.214466	2.34503e-10	1.34646e-12	A	-
2:27741072:C:G	GTEx/v7	Adipose_Subcutaneous	ENSG00000115216	NRBP1	G	-0.183515	2.33498e-08	1.34646e-12	G	-
2:27741105:A:G	GTEx/v7	Adipose_Subcutaneous	ENSG00000115216	NRBP1	G	-0.200247	3.24926e-09	1.34646e-12	G	-
2:27741237:C:T	GTEx/v7	Adipose_Subcutaneous	ENSG00000115216	NRBP1	C	-0.19266	6.77571e-08	1.34646e-12	C	-
2:27742603:C:T	GTEx/v7	Adipose_Subcutaneous	ENSG00000115216	NRBP1	C	-0.187857	1.24713e-07	1.34646e-12	C	-
2:27748904:A:G	GTEx/v7	Adipose_Subcutaneous	ENSG00000115216	NRBP1	A	-0.195175	1.17412e-08	1.34646e-12	A	-
2:27750545:A:G	GTEx/v7	Adipose_Subcutaneous	ENSG00000115216	NRBP1	G	-0.200183	2.69151e-09	1.34646e-12	G	-
2:27750546:A:T	GTEx/v7	Adipose_Subcutaneous	ENSG00000115216	NRBP1	A	-0.200183	2.69151e-09	1.34646e-12	A	-
2:27752463:A:G	GTEx/v7	Adipose_Subcutaneous	ENSG00000115216	NRBP1	A	-0.14443	6.30122e-05	1.34646e-12	A	-
2:27752871:C:T	GTEx/v7	Adipose_Subcutaneous	ENSG00000115216	NRBP1	T	-0.17425	3.84389e-07	1.34646e-12	T	-
5:95470989:A:G	GTEx/v7	Adipose_Subcutaneous	ENSG00000113441	LNPEP	G	0.106392	5.54852e-05	0.00233935	A	-
5:95527057:C:G	GTEx/v7	Adipose_Subcutaneous	ENSG00000175426	PCSK1	C	-0.162293	1.33198e-05	0.00276611	G	+
5:95539448:C:T	GTEx/v7	Adipose_Subcutaneous	ENSG00000175426	PCSK1	T	0.160355	3.11294e-05	0.00276611	T	+
5:95539536:C:T	GTEx/v7	Adipose_Subcutaneous	ENSG00000175426	PCSK1	T	0.150988	4.90806e-05	0.00276611	T	+
5:95542726:A:C	GTEx/v7	Adipose_Subcutaneous	ENSG00000175426	PCSK1	A	-0.17897	4.94046e-06	0.00276611	C	+
5:95549286:G:T	GTEx/v7	Adipose_Subcutaneous	ENSG00000175426	PCSK1	T	-0.165752	1.05696e-05	0.00276611	G	+
5:95625645:A:T	GTEx/v7	Adipose_Subcutaneous	ENSG00000175426	PCSK1	A	0.178774	2.51553e-06	0.00276611	NA	NA
5:95630225:A:T	GTEx/v7	Adipose_Subcutaneous	ENSG00000175426	PCSK1	T	-0.159442	2.02789e-05	0.00276611	A	+
5:95630705:C:G	GTEx/v7	Adipose_Subcutaneous	ENSG00000175426	PCSK1	G	-0.16592	1.14769e-05	0.00276611	C	+
5:95638442:A:G	GTEx/v7	Adipose_Subcutaneous	ENSG00000175426	PCSK1	G	-0.155737	1.98918e-05	0.00276611	A	+
5:95642519:G:T	GTEx/v7	Adipose_Subcutaneous	ENSG00000175426	PCSK1	G	-0.169069	9.77538e-06	0.00276611	T	+
5:95674266:C:T	GTEx/v7	Adipose_Subcutaneous	ENSG00000175426	PCSK1	T	-0.179412	5.80749e-06	0.00276611	C	+
5:95688542:A:G	GTEx/v7	Adipose_Subcutaneous	ENSG00000175426	PCSK1	G	-0.165733	1.97731e-05	0.00276611	A	+
5:95689064:A:G	GTEx/v7	Adipose_Subcutaneous	ENSG00000175426	PCSK1	G	-0.171405	1.06412e-05	0.00276611	A	+
5:95693010:A:G	GTEx/v7	Adipose_Subcutaneous	ENSG00000175426	PCSK1	G	-0.166934	2.01903e-05	0.00276611	A	+
5:95694609:C:G	GTEx/v7	Adipose_Subcutaneous	ENSG00000175426	PCSK1	G	-0.195161	2.16729e-06	0.00276611	C	+
5:95695673:C:T	GTEx/v7	Adipose_Subcutaneous	ENSG00000175426	PCSK1	T	-0.18165	2.04234e-06	0.00276611	C	+
5:95696429:C:T	GTEx/v7	Adipose_Subcutaneous	ENSG00000175426	PCSK1	T	-0.181938	2.00451e-06	0.00276611	C	+
5:95696585:C:T	GTEx/v7	Adipose_Subcutaneous	ENSG00000175426	PCSK1	C	-0.18165	2.04234e-06	0.00276611	T	+
5:95701782:C:T	GTEx/v7	Adipose_Subcutaneous	ENSG00000175426	PCSK1	C	-0.18522	1.33839e-06	0.00276611	T	+
5:95703329:C:G	GTEx/v7	Adipose_Subcutaneous	ENSG00000175426	PCSK1	C	-0.18679	2.4579e-06	0.00276611	G	+
5:95709132:C:T	GTEx/v7	Adipose_Subcutaneous	ENSG00000175426	PCSK1	C	-0.193936	1.19135e-06	0.00276611	T	+
5:95710368:C:G	GTEx/v7	Adipose_Subcutaneous	ENSG00000175426	PCSK1	C	-0.18165	2.04234e-06	0.00276611	G	+
5:95710904:A:C	GTEx/v7	Adipose_Subcutaneous	ENSG00000175426	PCSK1	C	-0.189686	1.85518e-06	0.00276611	A	+
5:95714104:C:T	GTEx/v7	Adipose_Subcutaneous	ENSG00000175426	PCSK1	C	-0.17528	8.56439e-06	0.00276611	T	+
5:95716722:A:G	GTEx/v7	Adipose_Subcutaneous	ENSG00000175426	PCSK1	G	-0.176151	6.461e-06	0.00276611	A	+
5:95717440:C:T	GTEx/v7	Adipose_Subcutaneous	ENSG00000175426	PCSK1	C	-0.189686	1.85518e-06	0.00276611	T	+
5:95718203:C:G	GTEx/v7	Adipose_Subcutaneous	ENSG00000175426	PCSK1	C	-0.19171	1.31071e-06	0.00276611	G	+
5:95718846:C:G	GTEx/v7	Adipose_Subcutaneous	ENSG00000175426	PCSK1	C	-0.19171	1.31071e-06	0.00276611	G	+
5:95719294:C:T	GTEx/v7	Adipose_Subcutaneous	ENSG00000175426	PCSK1	T	-0.185184	2.74825e-06	0.00276611	C	+
5:95719676:C:T	GTEx/v7	Adipose_Subcutaneous	ENSG00000175426	PCSK1	C	-0.191128	1.75365e-06	0.00276611	T	+
5:95719804:A:G	GTEx/v7	Adipose_Subcutaneous	ENSG00000175426	PCSK1	G	-0.19171	1.31071e-06	0.00276611	A	+
5:95719923:A:G	GTEx/v7	Adipose_Subcutaneous	ENSG00000175426	PCSK1	G	-0.19171	1.31071e-06	0.00276611	A	+
5:95720359:C:T	GTEx/v7	Adipose_Subcutaneous	ENSG00000175426	PCSK1	C	-0.189686	1.85518e-06	0.00276611	T	+
5:95723381:A:G	GTEx/v7	Adipose_Subcutaneous	ENSG00000175426	PCSK1	A	-0.174772	9.31782e-06	0.00276611	G	+
5:95724339:A:G	GTEx/v7	Adipose_Subcutaneous	ENSG00000175426	PCSK1	G	-0.16712	2.00546e-05	0.00276611	A	+
5:95727175:A:G	GTEx/v7	Adipose_Subcutaneous	ENSG00000175426	PCSK1	G	-0.16907	1.47895e-05	0.00276611	A	+
5:95727664:A:T	GTEx/v7	Adipose_Subcutaneous	ENSG00000175426	PCSK1	T	-0.173564	1.00142e-05	0.00276611	A	+
5:95727965:C:CAGA	GTEx/v7	Adipose_Subcutaneous	ENSG00000175426	PCSK1	CAGA	-0.174148	7.72758e-06	0.00276611	C	+
5:95728898:C:G	GTEx/v7	Adipose_Subcutaneous	ENSG00000175426	PCSK1	G	-0.172917	2.34028e-05	0.00276611	C	+
5:95728974:C:G	GTEx/v7	Adipose_Subcutaneous	ENSG00000175426	PCSK1	C	-0.175441	1.43663e-05	0.00276611	G	+
5:95729406:A:G	GTEx/v7	Adipose_Subcutaneous	ENSG00000175426	PCSK1	A	-0.172917	2.34028e-05	0.00276611	G	+
5:95732569:A:T	GTEx/v7	Adipose_Subcutaneous	ENSG00000175426	PCSK1	T	-0.172384	2.48261e-05	0.00276611	A	+
5:95736557:C:T	GTEx/v7	Adipose_Subcutaneous	ENSG00000175426	PCSK1	T	-0.183938	3.06552e-06	0.00276611	NA	NA
5:95736559:A:T	GTEx/v7	Adipose_Subcutaneous	ENSG00000175426	PCSK1	T	-0.17939	5.48239e-06	0.00276611	NA	NA
5:95736560:G:GA	GTEx/v7	Adipose_Subcutaneous	ENSG00000175426	PCSK1	GA	-0.178014	6.07575e-06	0.00276611	NA	NA
5:95736561:G:T	GTEx/v7	Adipose_Subcutaneous	ENSG00000175426	PCSK1	T	-0.17939	5.48239e-06	0.00276611	NA	NA
5:95747963:T:TCTC	GTEx/v7	Adipose_Subcutaneous	ENSG00000175426	PCSK1	T	-0.162386	6.21441e-05	0.00276611	TCTC	+
12:4384844:G:T	GTEx/v7	Adipose_Subcutaneous	ENSG00000118971	CCND2	G	0.869714	4.02461e-07	0.00182029	T	-
2:27598097:C:T	GTEx/v7	Adrenal_Gland	ENSG00000157992	KRTCAP3	C	0.499179	4.0771e-07	2.26098e-10	C	+
2:27730940:C:T	GTEx/v7	Adrenal_Gland	ENSG00000157992	KRTCAP3	C	0.49536	3.43456e-07	2.26098e-10	C	+
2:27734972:A:G	GTEx/v7	Adrenal_Gland	ENSG00000157992	KRTCAP3	A	0.540842	3.76477e-08	2.26098e-10	A	+
2:27741072:C:G	GTEx/v7	Adrenal_Gland	ENSG00000157992	KRTCAP3	G	0.530914	3.07732e-08	2.26098e-10	G	+
2:27741105:A:G	GTEx/v7	Adrenal_Gland	ENSG00000157992	KRTCAP3	G	0.550658	2.70373e-08	2.26098e-10	G	+
2:27741237:C:T	GTEx/v7	Adrenal_Gland	ENSG00000157992	KRTCAP3	C	0.48582	4.50732e-07	2.26098e-10	C	+
2:27742603:C:T	GTEx/v7	Adrenal_Gland	ENSG00000157992	KRTCAP3	C	0.474815	6.02703e-07	2.26098e-10	C	+
2:27748904:A:G	GTEx/v7	Adrenal_Gland	ENSG00000157992	KRTCAP3	A	0.499805	3.84302e-07	2.26098e-10	A	+
2:27750545:A:G	GTEx/v7	Adrenal_Gland	ENSG00000157992	KRTCAP3	G	0.531002	3.9663e-08	2.26098e-10	G	+
2:27750546:A:T	GTEx/v7	Adrenal_Gland	ENSG00000157992	KRTCAP3	A	0.531002	3.9663e-08	2.26098e-10	A	+
2:27752463:A:G	GTEx/v7	Adrenal_Gland	ENSG00000157992	KRTCAP3	A	0.443131	2.57422e-06	2.26098e-10	A	+
2:27752871:C:T	GTEx/v7	Adrenal_Gland	ENSG00000157992	KRTCAP3	T	0.55505	1.59354e-08	2.26098e-10	T	+
2:27598097:C:T	GTEx/v7	Whole_Blood	ENSG00000115216	NRBP1	C	-0.133061	5.76265e-06	6.6896e-08	C	-
2:27730940:C:T	GTEx/v7	Whole_Blood	ENSG00000115216	NRBP1	C	-0.138596	1.3115e-06	6.6896e-08	C	-
2:27734972:A:G	GTEx/v7	Whole_Blood	ENSG00000157992	KRTCAP3	A	0.239367	1.19813e-06	3.68738e-07	A	+
2:27741072:C:G	GTEx/v7	Whole_Blood	ENSG00000157992	KRTCAP3	G	0.222996	4.41036e-06	3.68738e-07	G	+
2:27741105:A:G	GTEx/v7	Whole_Blood	ENSG00000157992	KRTCAP3	G	0.249909	3.99369e-07	3.68738e-07	G	+
2:27741237:C:T	GTEx/v7	Whole_Blood	ENSG00000115216	NRBP1	C	-0.13947	1.54467e-06	6.6896e-08	C	-
2:27742603:C:T	GTEx/v7	Whole_Blood	ENSG00000115216	NRBP1	C	-0.140872	9.22979e-07	6.6896e-08	C	-
2:27748904:A:G	GTEx/v7	Whole_Blood	ENSG00000157992	KRTCAP3	A	0.254845	1.45757e-07	3.68738e-07	A	+
2:27750545:A:G	GTEx/v7	Whole_Blood	ENSG00000157992	KRTCAP3	G	0.256917	1.09867e-07	3.68738e-07	G	+
2:27750546:A:T	GTEx/v7	Whole_Blood	ENSG00000157992	KRTCAP3	A	0.25802	1.11563e-07	3.68738e-07	A	+
2:27752871:C:T	GTEx/v7	Whole_Blood	ENSG00000157992	KRTCAP3	T	0.246714	4.30567e-07	3.68738e-07	T	+
2:27801759:A:G	GTEx/v7	Whole_Blood	ENSG00000115216	NRBP1	G	0.126736	5.80659e-05	6.6896e-08	A	-
2:27836605:C:T	GTEx/v7	Whole_Blood	ENSG00000115216	NRBP1	T	0.127199	5.88727e-05	6.6896e-08	C	-
2:27851918:A:G	GTEx/v7	Whole_Blood	ENSG00000115216	NRBP1	A	0.136053	3.59403e-05	6.6896e-08	G	-
2:27854524:A:G	GTEx/v7	Whole_Blood	ENSG00000115216	NRBP1	A	0.133593	5.05788e-05	6.6896e-08	G	-
11:93078814:C:T	GTEx/v7	Whole_Blood	ENSG00000166002	SMCO4	C	0.28706	5.55695e-06	1.39352e-27	C	+
11:93081140:C:T	GTEx/v7	Whole_Blood	ENSG00000166002	SMCO4	C	0.288735	2.07919e-06	1.39352e-27	C	+
11:93094537:A:G	GTEx/v7	Whole_Blood	ENSG00000166002	SMCO4	A	0.30523	1.25828e-06	1.39352e-27	A	+
11:93094730:A:G	GTEx/v7	Whole_Blood	ENSG00000166002	SMCO4	G	0.27634	6.30352e-06	1.39352e-27	G	+
11:93099626:C:T	GTEx/v7	Whole_Blood	ENSG00000166002	SMCO4	C	0.303247	1.28482e-06	1.39352e-27	C	+
11:93104594:A:G	GTEx/v7	Whole_Blood	ENSG00000166002	SMCO4	A	0.297495	2.34881e-06	1.39352e-27	A	+
11:93115447:C:T	GTEx/v7	Whole_Blood	ENSG00000166002	SMCO4	T	0.304069	1.2145e-06	1.39352e-27	T	+
11:93138334:A:T	GTEx/v7	Whole_Blood	ENSG00000166002	SMCO4	T	0.307215	7.33214e-07	1.39352e-27	T	+
11:93185124:A:G	GTEx/v7	Whole_Blood	ENSG00000166002	SMCO4	A	0.342964	2.28073e-10	1.39352e-27	A	+
11:93192926:A:G	GTEx/v7	Whole_Blood	ENSG00000166002	SMCO4	A	0.340055	3.46921e-10	1.39352e-27	A	+
5:95688542:A:G	GTEx/v7	Artery_Aorta	ENSG00000175426	PCSK1	G	-0.255205	3.26931e-06	0.00399057	A	+
5:95689064:A:G	GTEx/v7	Artery_Aorta	ENSG00000175426	PCSK1	G	-0.258759	2.23662e-06	0.00399057	A	+
5:95693010:A:G	GTEx/v7	Artery_Aorta	ENSG00000175426	PCSK1	G	-0.244615	8.72899e-06	0.00399057	A	+
5:95694609:C:G	GTEx/v7	Artery_Aorta	ENSG00000175426	PCSK1	G	-0.245782	1.36878e-05	0.00399057	C	+
5:95714104:C:T	GTEx/v7	Artery_Aorta	ENSG00000175426	PCSK1	C	-0.251283	5.89118e-06	0.00399057	T	+
5:95714725:A:G	GTEx/v7	Artery_Aorta	ENSG00000175426	PCSK1	G	-0.250057	6.09338e-06	0.00399057	A	+
5:95716722:A:G	GTEx/v7	Artery_Aorta	ENSG00000175426	PCSK1	G	-0.25889	2.32955e-06	0.00399057	A	+
5:95724339:A:G	GTEx/v7	Artery_Aorta	ENSG00000175426	PCSK1	G	-0.264533	1.66749e-06	0.00399057	A	+
5:95727175:A:G	GTEx/v7	Artery_Aorta	ENSG00000175426	PCSK1	G	-0.264154	1.32315e-06	0.00399057	A	+
5:95727664:A:T	GTEx/v7	Artery_Aorta	ENSG00000175426	PCSK1	T	-0.267966	1.3519e-06	0.00399057	A	+
5:95727965:C:CAGA	GTEx/v7	Artery_Aorta	ENSG00000175426	PCSK1	CAGA	-0.264154	1.32315e-06	0.00399057	C	+
10:114746580:C:G	GTEx/v7	Artery_Aorta	ENSG00000148737	TCF7L2	G	-0.270036	2.09281e-08	1.07394e-06	G	-
10:114748497:C:T	GTEx/v7	Artery_Aorta	ENSG00000148737	TCF7L2	T	-0.287787	4.29379e-09	1.07394e-06	T	-
10:114748617:A:G	GTEx/v7	Artery_Aorta	ENSG00000148737	TCF7L2	A	-0.287875	4.24084e-09	1.07394e-06	A	-
10:114761697:A:C	GTEx/v7	Artery_Aorta	ENSG00000148737	TCF7L2	C	-0.297414	1.69481e-09	1.07394e-06	C	-
10:114762064:G:T	GTEx/v7	Artery_Aorta	ENSG00000148737	TCF7L2	T	-0.297414	1.69481e-09	1.07394e-06	T	-
10:114762237:A:G	GTEx/v7	Artery_Aorta	ENSG00000148737	TCF7L2	A	-0.286136	6.95673e-09	1.07394e-06	A	-
10:114764661:A:G	GTEx/v7	Artery_Aorta	ENSG00000148737	TCF7L2	A	-0.266365	2.59712e-08	1.07394e-06	A	-
10:114765171:A:G	GTEx/v7	Artery_Aorta	ENSG00000148737	TCF7L2	A	-0.293951	9.01058e-10	1.07394e-06	A	-
10:114768609:A:G	GTEx/v7	Artery_Aorta	ENSG00000148737	TCF7L2	G	-0.306405	1.458e-10	1.07394e-06	G	-
10:114768783:A:G	GTEx/v7	Artery_Aorta	ENSG00000148737	TCF7L2	A	-0.306476	1.11774e-10	1.07394e-06	A	-
10:114772253:C:CA	GTEx/v7	Artery_Aorta	ENSG00000148737	TCF7L2	CA	-0.292746	9.96228e-10	1.07394e-06	CA	-
10:114773927:A:G	GTEx/v7	Artery_Aorta	ENSG00000148737	TCF7L2	G	-0.292746	9.96228e-10	1.07394e-06	G	-
10:114777138:C:CAGTGGTGG	GTEx/v7	Artery_Aorta	ENSG00000148737	TCF7L2	C	-0.297042	3.30536e-10	1.07394e-06	C	-
10:114777396:C:T	GTEx/v7	Artery_Aorta	ENSG00000148737	TCF7L2	T	-0.293661	6.40608e-10	1.07394e-06	T	-
10:114777670:C:T	GTEx/v7	Artery_Aorta	ENSG00000148737	TCF7L2	T	-0.285492	1.49838e-09	1.07394e-06	T	-
10:114777724:A:G	GTEx/v7	Artery_Aorta	ENSG00000148737	TCF7L2	G	-0.282034	2.82736e-09	1.07394e-06	G	-
10:114779538:A:G	GTEx/v7	Artery_Aorta	ENSG00000148737	TCF7L2	A	-0.281468	3.0762e-09	1.07394e-06	NA	NA
10:114780633:A:C	GTEx/v7	Artery_Aorta	ENSG00000148737	TCF7L2	C	-0.293661	6.40608e-10	1.07394e-06	C	-
10:114781297:A:C	GTEx/v7	Artery_Aorta	ENSG00000148737	TCF7L2	C	-0.282071	2.82235e-09	1.07394e-06	C	-
10:114781400:A:C	GTEx/v7	Artery_Aorta	ENSG00000148737	TCF7L2	A	-0.282071	2.82235e-09	1.07394e-06	A	-
10:114781698:C:T	GTEx/v7	Artery_Aorta	ENSG00000148737	TCF7L2	C	-0.293661	6.40608e-10	1.07394e-06	C	-
10:114782803:C:T	GTEx/v7	Artery_Aorta	ENSG00000148737	TCF7L2	C	-0.284966	1.77925e-09	1.07394e-06	C	-
10:114783333:C:T	GTEx/v7	Artery_Aorta	ENSG00000148737	TCF7L2	T	-0.281054	3.48325e-09	1.07394e-06	T	-
10:114783586:C:G	GTEx/v7	Artery_Aorta	ENSG00000148737	TCF7L2	G	-0.28321	2.55445e-09	1.07394e-06	G	-
10:114783838:C:T	GTEx/v7	Artery_Aorta	ENSG00000148737	TCF7L2	C	-0.293661	6.40608e-10	1.07394e-06	C	-
10:114785278:A:G	GTEx/v7	Artery_Aorta	ENSG00000148737	TCF7L2	G	-0.279615	4.04819e-09	1.07394e-06	G	-
10:114785939:A:G	GTEx/v7	Artery_Aorta	ENSG00000148737	TCF7L2	G	-0.285662	2.24339e-09	1.07394e-06	NA	NA
10:114786154:A:G	GTEx/v7	Artery_Aorta	ENSG00000148737	TCF7L2	G	-0.282071	2.82235e-09	1.07394e-06	NA	NA
10:114787012:C:T	GTEx/v7	Artery_Aorta	ENSG00000148737	TCF7L2	C	-0.293661	6.40608e-10	1.07394e-06	C	-
10:114787090:A:G	GTEx/v7	Artery_Aorta	ENSG00000148737	TCF7L2	G	-0.291631	6.50223e-10	1.07394e-06	G	-
10:114789077:C:T	GTEx/v7	Artery_Aorta	ENSG00000148737	TCF7L2	C	-0.27702	5.6963e-09	1.07394e-06	C	-
10:114791388:A:G	GTEx/v7	Artery_Aorta	ENSG00000148737	TCF7L2	G	-0.290231	1.33127e-09	1.07394e-06	G	-
10:114793237:A:G	GTEx/v7	Artery_Aorta	ENSG00000148737	TCF7L2	G	-0.2859	2.12949e-09	1.07394e-06	G	-
10:114793451:A:G	GTEx/v7	Artery_Aorta	ENSG00000148737	TCF7L2	A	-0.285816	2.1483e-09	1.07394e-06	A	-
10:114793823:A:T	GTEx/v7	Artery_Aorta	ENSG00000148737	TCF7L2	A	-0.285816	2.1483e-09	1.07394e-06	A	-
10:114796048:A:G	GTEx/v7	Artery_Aorta	ENSG00000148737	TCF7L2	G	-0.289758	1.08254e-09	1.07394e-06	G	-
10:114801525:A:G	GTEx/v7	Artery_Aorta	ENSG00000148737	TCF7L2	A	-0.285603	1.23893e-09	1.07394e-06	A	-
10:114801938:C:G	GTEx/v7	Artery_Aorta	ENSG00000148737	TCF7L2	G	-0.27772	3.2149e-09	1.07394e-06	G	-
10:114807047:C:G	GTEx/v7	Artery_Aorta	ENSG00000148737	TCF7L2	C	-0.266077	1.88647e-08	1.07394e-06	C	-
10:114808072:C:T	GTEx/v7	Artery_Aorta	ENSG00000148737	TCF7L2	C	-0.266077	1.88647e-08	1.07394e-06	C	-
10:114810240:C:T	GTEx/v7	Artery_Aorta	ENSG00000148737	TCF7L2	C	-0.265651	3.24752e-08	1.07394e-06	C	-
10:114811316:C:T	GTEx/v7	Artery_Aorta	ENSG00000148737	TCF7L2	C	-0.263619	3.357e-08	1.07394e-06	C	-
10:114812071:C:T	GTEx/v7	Artery_Aorta	ENSG00000148737	TCF7L2	C	-0.256055	7.64693e-08	1.07394e-06	C	-
10:114813041:C:T	GTEx/v7	Artery_Aorta	ENSG00000148737	TCF7L2	T	-0.253899	7.59686e-08	1.07394e-06	T	-
10:114813047:C:T	GTEx/v7	Artery_Aorta	ENSG00000148737	TCF7L2	T	-0.263619	3.357e-08	1.07394e-06	T	-
10:114817527:G:T	GTEx/v7	Artery_Aorta	ENSG00000148737	TCF7L2	G	-0.261758	8.70263e-08	1.07394e-06	G	-
2:27598097:C:T	GTEx/v7	Artery_Tibial	ENSG00000115216	NRBP1	C	-0.145647	3.07516e-07	1.36335e-07	C	-
2:27730940:C:T	GTEx/v7	Artery_Tibial	ENSG00000115216	NRBP1	C	-0.130048	2.84902e-06	1.36335e-07	C	-
2:27734972:A:G	GTEx/v7	Artery_Tibial	ENSG00000115216	NRBP1	A	-0.115096	2.17832e-05	1.36335e-07	A	-
2:27741072:C:G	GTEx/v7	Artery_Tibial	ENSG00000115216	NRBP1	G	-0.108049	4.14301e-05	1.36335e-07	G	-
2:27741105:A:G	GTEx/v7	Artery_Tibial	ENSG00000115216	NRBP1	G	-0.111515	3.78082e-05	1.36335e-07	G	-
2:27741237:C:T	GTEx/v7	Artery_Tibial	ENSG00000115216	NRBP1	C	-0.123626	8.72763e-06	1.36335e-07	C	-
2:27742603:C:T	GTEx/v7	Artery_Tibial	ENSG00000115216	NRBP1	C	-0.127804	4.28723e-06	1.36335e-07	C	-
2:27748904:A:G	GTEx/v7	Artery_Tibial	ENSG00000115216	NRBP1	A	-0.110647	4.0498e-05	1.36335e-07	A	-
2:27750545:A:G	GTEx/v7	Artery_Tibial	ENSG00000115216	NRBP1	G	-0.112882	2.53752e-05	1.36335e-07	G	-
2:27750546:A:T	GTEx/v7	Artery_Tibial	ENSG00000115216	NRBP1	A	-0.114589	1.96175e-05	1.36335e-07	A	-
2:27755825:A:G	GTEx/v7	Artery_Tibial	ENSG00000115216	NRBP1	A	0.120807	7.33343e-05	1.36335e-07	G	-
2:27761436:A:C	GTEx/v7	Artery_Tibial	ENSG00000115216	NRBP1	A	0.121066	6.19381e-05	1.36335e-07	C	-
2:27765587:C:T	GTEx/v7	Artery_Tibial	ENSG00000115216	NRBP1	C	0.120361	6.83955e-05	1.36335e-07	T	-
2:27767488:G:GC	GTEx/v7	Artery_Tibial	ENSG00000115216	NRBP1	G	0.12206	5.92049e-05	1.36335e-07	NA	NA
2:27776631:A:AT	GTEx/v7	Artery_Tibial	ENSG00000115216	NRBP1	A	0.120361	6.83955e-05	1.36335e-07	AT	-
2:27778167:A:C	GTEx/v7	Artery_Tibial	ENSG00000115216	NRBP1	C	0.122436	7.14342e-05	1.36335e-07	A	-
2:27778560:A:G	GTEx/v7	Artery_Tibial	ENSG00000115216	NRBP1	G	0.120361	6.83955e-05	1.36335e-07	A	-
2:27778572:A:G	GTEx/v7	Artery_Tibial	ENSG00000115216	NRBP1	A	0.120509	6.69425e-05	1.36335e-07	G	-
2:27783801:C:T	GTEx/v7	Artery_Tibial	ENSG00000115216	NRBP1	C	0.122436	7.14342e-05	1.36335e-07	T	-
2:27784658:C:T	GTEx/v7	Artery_Tibial	ENSG00000115216	NRBP1	T	0.122469	5.60417e-05	1.36335e-07	C	-
2:27791555:C:G	GTEx/v7	Artery_Tibial	ENSG00000115216	NRBP1	G	0.12308	6.08604e-05	1.36335e-07	C	-
2:27793921:G:T	GTEx/v7	Artery_Tibial	ENSG00000115216	NRBP1	T	0.126132	3.05018e-05	1.36335e-07	G	-
2:27801493:C:T	GTEx/v7	Artery_Tibial	ENSG00000115216	NRBP1	C	0.122469	5.60417e-05	1.36335e-07	T	-
2:27801759:A:G	GTEx/v7	Artery_Tibial	ENSG00000115216	NRBP1	G	0.125876	4.51933e-05	1.36335e-07	A	-
2:27811722:A:G	GTEx/v7	Artery_Tibial	ENSG00000115216	NRBP1	G	0.126763	3.40651e-05	1.36335e-07	A	-
2:27812252:A:G	GTEx/v7	Artery_Tibial	ENSG00000115216	NRBP1	A	0.122812	7.01057e-05	1.36335e-07	G	-
2:27817817:A:G	GTEx/v7	Artery_Tibial	ENSG00000115216	NRBP1	A	0.122469	5.60417e-05	1.36335e-07	G	-
2:27821482:C:T	GTEx/v7	Artery_Tibial	ENSG00000115216	NRBP1	T	0.121365	8.88846e-05	1.36335e-07	NA	NA
2:27825715:C:T	GTEx/v7	Artery_Tibial	ENSG00000115216	NRBP1	C	0.123401	5.66648e-05	1.36335e-07	T	-
2:27836605:C:T	GTEx/v7	Artery_Tibial	ENSG00000115216	NRBP1	T	0.123381	7.27888e-05	1.36335e-07	C	-
2:27851918:A:G	GTEx/v7	Artery_Tibial	ENSG00000115216	NRBP1	A	0.128641	4.66323e-05	1.36335e-07	G	-
2:27854524:A:G	GTEx/v7	Artery_Tibial	ENSG00000115216	NRBP1	A	0.127194	5.92421e-05	1.36335e-07	G	-
12:4384844:G:T	GTEx/v7	Artery_Tibial	ENSG00000118971	CCND2	G	0.91697	8.62531e-09	4.50697e-05	T	-
2:27598097:C:T	GTEx/v7	Brain_Anterior_cingulate_cortex_BA24	ENSG00000163795	ZNF513	C	-0.310378	1.37113e-05	0.0368369	C	-
2:27734972:A:G	GTEx/v7	Brain_Caudate_basal_ganglia	ENSG00000157992	KRTCAP3	A	0.424484	1.81884e-05	9.48597e-05	A	+
2:27821482:C:T	GTEx/v7	Brain_Caudate_basal_ganglia	ENSG00000157992	KRTCAP3	T	-0.444563	3.64693e-05	9.48597e-05	NA	NA
12:4384844:G:T	GTEx/v7	Brain_Cerebellar_Hemisphere	ENSG00000118971	CCND2	G	1.58268	9.35619e-10	1.45832e-05	T	-
12:4384844:G:T	GTEx/v7	Brain_Cerebellum	ENSG00000118971	CCND2	G	1.71536	4.40452e-17	3.95993e-12	T	-
2:27734972:A:G	GTEx/v7	Brain_Cortex	ENSG00000157992	KRTCAP3	A	0.406535	2.35936e-06	0.00137958	A	+
2:27741072:C:G	GTEx/v7	Brain_Cortex	ENSG00000157992	KRTCAP3	G	0.374215	1.83237e-05	0.00137958	G	+
2:27741105:A:G	GTEx/v7	Brain_Cortex	ENSG00000157992	KRTCAP3	G	0.38921	7.23793e-06	0.00137958	G	+
11:93030902:A:G	GTEx/v7	Brain_Spinal_cord_cervical_c-1	ENSG00000165325	CCDC67	G	-0.853321	4.9427e-06	0.0229607	G	-
11:93033096:C:T	GTEx/v7	Brain_Spinal_cord_cervical_c-1	ENSG00000165325	CCDC67	T	-0.826783	8.42296e-06	0.0229607	T	-
11:93071705:A:G	GTEx/v7	Brain_Spinal_cord_cervical_c-1	ENSG00000165325	CCDC67	A	-0.835512	1.0647e-05	0.0229607	A	-
12:4384844:G:T	GTEx/v7	Colon_Sigmoid	ENSG00000118971	CCND2	G	0.915314	1.12746e-05	0.00197793	T	-
2:27730940:C:T	GTEx/v7	Colon_Transverse	ENSG00000115216	NRBP1	C	-0.149402	2.5686e-05	2.3369e-08	C	-
11:93073640:A:C	GTEx/v7	Colon_Transverse	ENSG00000166002	SMCO4	C	-0.175266	3.11103e-05	4.32015e-10	A	+
11:93079700:C:G	GTEx/v7	Colon_Transverse	ENSG00000166002	SMCO4	G	0.200393	5.60555e-07	4.32015e-10	G	+
11:93079718:C:T	GTEx/v7	Colon_Transverse	ENSG00000166002	SMCO4	T	0.20217	9.40669e-07	4.32015e-10	T	+
11:93081815:A:G	GTEx/v7	Colon_Transverse	ENSG00000166002	SMCO4	A	0.20217	9.40669e-07	4.32015e-10	A	+
11:93090887:C:T	GTEx/v7	Colon_Transverse	ENSG00000166002	SMCO4	C	0.20217	9.40669e-07	4.32015e-10	C	+
11:93098823:A:G	GTEx/v7	Colon_Transverse	ENSG00000166002	SMCO4	A	0.193344	1.66298e-06	4.32015e-10	A	+
11:93103458:A:AAAT	GTEx/v7	Colon_Transverse	ENSG00000166002	SMCO4	AAAT	0.200459	1.55195e-06	4.32015e-10	AAAT	+
11:93103830:C:T	GTEx/v7	Colon_Transverse	ENSG00000166002	SMCO4	C	0.198854	7.41921e-07	4.32015e-10	C	+
11:93107042:A:T	GTEx/v7	Colon_Transverse	ENSG00000166002	SMCO4	A	0.193247	1.73147e-06	4.32015e-10	A	+
11:93108284:C:T	GTEx/v7	Colon_Transverse	ENSG00000166002	SMCO4	T	0.203169	9.49388e-07	4.32015e-10	T	+
11:93109553:A:G	GTEx/v7	Colon_Transverse	ENSG00000166002	SMCO4	G	0.194236	1.27514e-06	4.32015e-10	G	+
11:93111073:A:G	GTEx/v7	Colon_Transverse	ENSG00000166002	SMCO4	G	0.200208	9.69936e-07	4.32015e-10	G	+
11:93111478:G:T	GTEx/v7	Colon_Transverse	ENSG00000166002	SMCO4	G	-0.205147	9.86613e-07	4.32015e-10	T	+
11:93112492:C:G	GTEx/v7	Colon_Transverse	ENSG00000166002	SMCO4	G	0.194236	1.27514e-06	4.32015e-10	G	+
11:93113497:C:CATT	GTEx/v7	Colon_Transverse	ENSG00000166002	SMCO4	CATT	0.194236	1.27514e-06	4.32015e-10	CATT	+
11:93117370:C:G	GTEx/v7	Colon_Transverse	ENSG00000166002	SMCO4	C	0.198854	7.41921e-07	4.32015e-10	C	+
11:93118515:A:G	GTEx/v7	Colon_Transverse	ENSG00000166002	SMCO4	A	0.198854	7.41921e-07	4.32015e-10	A	+
11:93118840:C:T	GTEx/v7	Colon_Transverse	ENSG00000166002	SMCO4	C	-0.204209	1.08916e-06	4.32015e-10	T	+
11:93122128:C:T	GTEx/v7	Colon_Transverse	ENSG00000166002	SMCO4	T	-0.219612	2.90234e-07	4.32015e-10	C	+
11:93126799:C:T	GTEx/v7	Colon_Transverse	ENSG00000166002	SMCO4	T	0.196223	9.77152e-07	4.32015e-10	T	+
11:93126914:A:G	GTEx/v7	Colon_Transverse	ENSG00000166002	SMCO4	G	0.196223	9.77152e-07	4.32015e-10	G	+
11:93128120:C:CTGAG	GTEx/v7	Colon_Transverse	ENSG00000166002	SMCO4	C	-0.205147	9.86613e-07	4.32015e-10	CTGAG	+
11:93141058:C:T	GTEx/v7	Colon_Transverse	ENSG00000166002	SMCO4	T	0.197064	9.5855e-07	4.32015e-10	T	+
11:93141580:A:C	GTEx/v7	Colon_Transverse	ENSG00000166002	SMCO4	A	0.196251	1.37513e-06	4.32015e-10	A	+
11:93147927:A:G	GTEx/v7	Colon_Transverse	ENSG00000166002	SMCO4	G	0.19251	1.89944e-06	4.32015e-10	G	+
11:93148423:C:T	GTEx/v7	Colon_Transverse	ENSG00000166002	SMCO4	T	0.197456	6.84752e-07	4.32015e-10	T	+
11:93148665:A:G	GTEx/v7	Colon_Transverse	ENSG00000166002	SMCO4	A	0.208371	2.77524e-07	4.32015e-10	A	+
11:93148817:A:G	GTEx/v7	Colon_Transverse	ENSG00000166002	SMCO4	A	0.201534	7.17799e-07	4.32015e-10	A	+
11:93148948:C:G	GTEx/v7	Colon_Transverse	ENSG00000166002	SMCO4	C	0.193268	2.19958e-06	4.32015e-10	C	+
11:93149172:A:G	GTEx/v7	Colon_Transverse	ENSG00000166002	SMCO4	A	0.195495	1.55974e-06	4.32015e-10	A	+
11:93149277:C:T	GTEx/v7	Colon_Transverse	ENSG00000166002	SMCO4	T	0.195495	1.55974e-06	4.32015e-10	T	+
11:93150181:A:T	GTEx/v7	Colon_Transverse	ENSG00000166002	SMCO4	T	0.195495	1.55974e-06	4.32015e-10	T	+
11:93151302:A:C	GTEx/v7	Colon_Transverse	ENSG00000166002	SMCO4	A	0.195495	1.55974e-06	4.32015e-10	A	+
11:93161528:A:G	GTEx/v7	Colon_Transverse	ENSG00000166002	SMCO4	G	0.195495	1.55974e-06	4.32015e-10	G	+
11:93161583:A:G	GTEx/v7	Colon_Transverse	ENSG00000166002	SMCO4	G	0.19486	1.90252e-06	4.32015e-10	G	+
11:93161837:A:G	GTEx/v7	Colon_Transverse	ENSG00000166002	SMCO4	A	0.195495	1.55974e-06	4.32015e-10	A	+
11:93163137:A:C	GTEx/v7	Colon_Transverse	ENSG00000166002	SMCO4	C	0.195495	1.55974e-06	4.32015e-10	C	+
11:93163799:C:T	GTEx/v7	Colon_Transverse	ENSG00000166002	SMCO4	T	0.200781	6.90148e-07	4.32015e-10	T	+
11:93164957:A:T	GTEx/v7	Colon_Transverse	ENSG00000166002	SMCO4	A	0.195495	1.55974e-06	4.32015e-10	A	+
11:93166368:C:T	GTEx/v7	Colon_Transverse	ENSG00000166002	SMCO4	C	0.195495	1.55974e-06	4.32015e-10	C	+
11:93166731:G:T	GTEx/v7	Colon_Transverse	ENSG00000166002	SMCO4	G	0.195495	1.55974e-06	4.32015e-10	G	+
11:93168885:A:G	GTEx/v7	Colon_Transverse	ENSG00000166002	SMCO4	G	0.1953	1.64973e-06	4.32015e-10	G	+
11:93171862:C:T	GTEx/v7	Colon_Transverse	ENSG00000166002	SMCO4	T	0.180022	8.3378e-06	4.32015e-10	T	+
11:93172828:A:G	GTEx/v7	Colon_Transverse	ENSG00000166002	SMCO4	A	0.175922	6.56313e-07	4.32015e-10	A	+
11:93172920:C:CCTGA	GTEx/v7	Colon_Transverse	ENSG00000166002	SMCO4	CCTGA	0.165331	3.38753e-06	4.32015e-10	CCTGA	+
11:93173020:A:T	GTEx/v7	Colon_Transverse	ENSG00000166002	SMCO4	T	0.17709	7.99061e-07	4.32015e-10	T	+
11:93173667:A:G	GTEx/v7	Colon_Transverse	ENSG00000166002	SMCO4	G	0.169098	1.75536e-06	4.32015e-10	G	+
11:93175518:C:T	GTEx/v7	Colon_Transverse	ENSG00000166002	SMCO4	C	0.166909	2.1812e-06	4.32015e-10	C	+
11:93176904:A:G	GTEx/v7	Colon_Transverse	ENSG00000166002	SMCO4	A	0.178546	5.04883e-07	4.32015e-10	A	+
11:93181050:C:T	GTEx/v7	Colon_Transverse	ENSG00000166002	SMCO4	T	0.181789	2.86739e-07	4.32015e-10	T	+
11:93182249:A:G	GTEx/v7	Colon_Transverse	ENSG00000166002	SMCO4	A	0.174338	1.0453e-06	4.32015e-10	A	+
11:93184892:A:T	GTEx/v7	Colon_Transverse	ENSG00000166002	SMCO4	A	0.177597	6.86557e-07	4.32015e-10	A	+
11:93185952:C:T	GTEx/v7	Colon_Transverse	ENSG00000166002	SMCO4	C	0.17849	4.39303e-07	4.32015e-10	C	+
11:93187807:A:T	GTEx/v7	Colon_Transverse	ENSG00000166002	SMCO4	A	0.180277	7.84374e-06	4.32015e-10	A	+
11:93188856:T:TA	GTEx/v7	Colon_Transverse	ENSG00000166002	SMCO4	T	0.200939	1.78622e-06	4.32015e-10	NA	NA
11:93190752:C:T	GTEx/v7	Colon_Transverse	ENSG00000166002	SMCO4	T	0.178546	5.04883e-07	4.32015e-10	T	+
11:93193051:A:G	GTEx/v7	Colon_Transverse	ENSG00000166002	SMCO4	A	-0.18991	4.31406e-06	4.32015e-10	G	+
11:93195088:A:C	GTEx/v7	Colon_Transverse	ENSG00000166002	SMCO4	C	0.178546	5.04883e-07	4.32015e-10	C	+
11:93195803:C:T	GTEx/v7	Colon_Transverse	ENSG00000166002	SMCO4	T	0.181153	6.31946e-06	4.32015e-10	T	+
11:93196249:A:C	GTEx/v7	Colon_Transverse	ENSG00000166002	SMCO4	A	0.181153	6.31946e-06	4.32015e-10	A	+
11:93196442:C:T	GTEx/v7	Colon_Transverse	ENSG00000166002	SMCO4	C	0.178546	5.04883e-07	4.32015e-10	C	+
11:93197935:A:G	GTEx/v7	Colon_Transverse	ENSG00000166002	SMCO4	G	0.178546	5.04883e-07	4.32015e-10	G	+
11:93198983:C:T	GTEx/v7	Colon_Transverse	ENSG00000166002	SMCO4	C	0.19136	2.60526e-06	4.32015e-10	C	+
11:93213320:C:G	GTEx/v7	Colon_Transverse	ENSG00000166002	SMCO4	G	-0.183099	1.81551e-07	4.32015e-10	C	+
11:93213735:C:T	GTEx/v7	Colon_Transverse	ENSG00000166002	SMCO4	C	-0.182252	1.98917e-07	4.32015e-10	T	+
11:93216684:C:G	GTEx/v7	Colon_Transverse	ENSG00000166002	SMCO4	G	-0.182252	1.98917e-07	4.32015e-10	C	+
11:93216751:A:G	GTEx/v7	Colon_Transverse	ENSG00000166002	SMCO4	A	-0.181585	2.38148e-07	4.32015e-10	G	+
11:93217159:A:C	GTEx/v7	Colon_Transverse	ENSG00000166002	SMCO4	A	-0.182252	1.98917e-07	4.32015e-10	C	+
11:93218355:C:G	GTEx/v7	Colon_Transverse	ENSG00000166002	SMCO4	C	-0.184905	6.88407e-06	4.32015e-10	G	+
11:93219251:A:T	GTEx/v7	Colon_Transverse	ENSG00000166002	SMCO4	T	-0.182252	1.98917e-07	4.32015e-10	A	+
11:93221721:A:G	GTEx/v7	Colon_Transverse	ENSG00000166002	SMCO4	G	-0.181019	2.11229e-07	4.32015e-10	A	+
11:93222311:C:T	GTEx/v7	Colon_Transverse	ENSG00000166002	SMCO4	T	-0.19113	2.03699e-06	4.32015e-10	C	+
11:93229161:C:T	GTEx/v7	Colon_Transverse	ENSG00000166002	SMCO4	T	-0.199182	2.70373e-06	4.32015e-10	C	+
11:93229319:G:T	GTEx/v7	Colon_Transverse	ENSG00000166002	SMCO4	G	0.184754	8.04321e-06	4.32015e-10	G	+
11:93229422:A:G	GTEx/v7	Colon_Transverse	ENSG00000166002	SMCO4	A	-0.197171	3.19344e-08	4.32015e-10	G	+
11:93229756:C:T	GTEx/v7	Colon_Transverse	ENSG00000166002	SMCO4	C	0.184754	8.04321e-06	4.32015e-10	C	+
11:93232229:A:G	GTEx/v7	Colon_Transverse	ENSG00000166002	SMCO4	A	0.192473	2.37833e-06	4.32015e-10	A	+
11:93232745:A:G	GTEx/v7	Colon_Transverse	ENSG00000166002	SMCO4	G	0.198732	1.00895e-06	4.32015e-10	G	+
11:93233068:A:G	GTEx/v7	Colon_Transverse	ENSG00000166002	SMCO4	A	0.198732	1.00895e-06	4.32015e-10	A	+
11:93243333:C:T	GTEx/v7	Colon_Transverse	ENSG00000166002	SMCO4	C	0.198492	9.7704e-07	4.32015e-10	C	+
11:93246042:A:G	GTEx/v7	Colon_Transverse	ENSG00000166002	SMCO4	G	0.194634	1.38908e-06	4.32015e-10	G	+
11:93248242:A:G	GTEx/v7	Colon_Transverse	ENSG00000166002	SMCO4	G	0.198492	9.7704e-07	4.32015e-10	G	+
11:93249359:A:G	GTEx/v7	Colon_Transverse	ENSG00000166002	SMCO4	G	0.198492	9.7704e-07	4.32015e-10	G	+
11:93250827:C:T	GTEx/v7	Colon_Transverse	ENSG00000166002	SMCO4	C	0.194634	1.38908e-06	4.32015e-10	C	+
11:93252030:C:T	GTEx/v7	Colon_Transverse	ENSG00000166002	SMCO4	C	0.194634	1.38908e-06	4.32015e-10	C	+
11:93253903:A:G	GTEx/v7	Colon_Transverse	ENSG00000166002	SMCO4	G	0.193948	1.52278e-06	4.32015e-10	G	+
11:93254612:C:T	GTEx/v7	Colon_Transverse	ENSG00000166002	SMCO4	C	0.195469	1.27845e-06	4.32015e-10	C	+
11:93255272:A:AAAC	GTEx/v7	Colon_Transverse	ENSG00000166002	SMCO4	A	0.203406	6.52422e-07	4.32015e-10	A	+
11:93255363:G:T	GTEx/v7	Colon_Transverse	ENSG00000166002	SMCO4	T	0.190559	1.77302e-06	4.32015e-10	T	+
11:93255519:G:T	GTEx/v7	Colon_Transverse	ENSG00000166002	SMCO4	G	0.198732	1.00895e-06	4.32015e-10	G	+
11:93255715:A:G	GTEx/v7	Colon_Transverse	ENSG00000166002	SMCO4	A	0.190559	1.77302e-06	4.32015e-10	A	+
11:93259515:A:G	GTEx/v7	Colon_Transverse	ENSG00000166002	SMCO4	G	0.196083	1.35258e-06	4.32015e-10	G	+
11:93259965:A:C	GTEx/v7	Colon_Transverse	ENSG00000166002	SMCO4	C	0.18653	2.35573e-06	4.32015e-10	C	+
11:93261560:A:C	GTEx/v7	Colon_Transverse	ENSG00000166002	SMCO4	A	0.190361	2.09434e-06	4.32015e-10	A	+
11:93261810:A:AG	GTEx/v7	Colon_Transverse	ENSG00000166002	SMCO4	AG	0.190361	2.09434e-06	4.32015e-10	AG	+
11:93261886:A:G	GTEx/v7	Colon_Transverse	ENSG00000166002	SMCO4	G	0.194634	1.38908e-06	4.32015e-10	G	+
11:93264037:C:G	GTEx/v7	Colon_Transverse	ENSG00000166002	SMCO4	G	0.191207	1.05513e-06	4.32015e-10	G	+
2:27598097:C:T	GTEx/v7	Esophagus_Gastroesophageal_Junction	ENSG00000115216	NRBP1	C	-0.160795	2.87019e-05	0.0102799	C	-
2:27755825:A:G	GTEx/v7	Esophagus_Gastroesophageal_Junction	ENSG00000115216	NRBP1	A	0.165714	8.86664e-06	0.0102799	G	-
2:27761436:A:C	GTEx/v7	Esophagus_Gastroesophageal_Junction	ENSG00000115216	NRBP1	A	0.15971	1.44701e-05	0.0102799	C	-
2:27764199:C:T	GTEx/v7	Esophagus_Gastroesophageal_Junction	ENSG00000115216	NRBP1	T	0.158683	1.8456e-05	0.0102799	C	-
2:27765587:C:T	GTEx/v7	Esophagus_Gastroesophageal_Junction	ENSG00000115216	NRBP1	C	0.15971	1.44701e-05	0.0102799	T	-
2:27766284:A:G	GTEx/v7	Esophagus_Gastroesophageal_Junction	ENSG00000115216	NRBP1	A	0.156766	4.91554e-05	0.0102799	G	-
2:27767488:G:GC	GTEx/v7	Esophagus_Gastroesophageal_Junction	ENSG00000115216	NRBP1	G	0.165533	6.92282e-06	0.0102799	NA	NA
2:27776631:A:AT	GTEx/v7	Esophagus_Gastroesophageal_Junction	ENSG00000115216	NRBP1	A	0.160348	1.26216e-05	0.0102799	AT	-
2:27778167:A:C	GTEx/v7	Esophagus_Gastroesophageal_Junction	ENSG00000115216	NRBP1	C	0.159955	2.82902e-05	0.0102799	A	-
2:27778560:A:G	GTEx/v7	Esophagus_Gastroesophageal_Junction	ENSG00000115216	NRBP1	G	0.160348	1.26216e-05	0.0102799	A	-
2:27778572:A:G	GTEx/v7	Esophagus_Gastroesophageal_Junction	ENSG00000115216	NRBP1	A	0.160348	1.26216e-05	0.0102799	G	-
2:27783801:C:T	GTEx/v7	Esophagus_Gastroesophageal_Junction	ENSG00000115216	NRBP1	C	0.159955	2.82902e-05	0.0102799	T	-
2:27784658:C:T	GTEx/v7	Esophagus_Gastroesophageal_Junction	ENSG00000115216	NRBP1	T	0.160348	1.26216e-05	0.0102799	C	-
2:27793921:G:T	GTEx/v7	Esophagus_Gastroesophageal_Junction	ENSG00000115216	NRBP1	T	0.155561	2.52101e-05	0.0102799	G	-
2:27801493:C:T	GTEx/v7	Esophagus_Gastroesophageal_Junction	ENSG00000115216	NRBP1	C	0.160348	1.26216e-05	0.0102799	T	-
2:27801759:A:G	GTEx/v7	Esophagus_Gastroesophageal_Junction	ENSG00000115216	NRBP1	G	0.159955	2.82902e-05	0.0102799	A	-
2:27811722:A:G	GTEx/v7	Esophagus_Gastroesophageal_Junction	ENSG00000115216	NRBP1	G	0.153967	4.62704e-05	0.0102799	A	-
2:27812252:A:G	GTEx/v7	Esophagus_Gastroesophageal_Junction	ENSG00000115216	NRBP1	A	0.160812	1.72359e-05	0.0102799	G	-
2:27817817:A:G	GTEx/v7	Esophagus_Gastroesophageal_Junction	ENSG00000115216	NRBP1	A	0.160348	1.26216e-05	0.0102799	G	-
2:27821482:C:T	GTEx/v7	Esophagus_Gastroesophageal_Junction	ENSG00000115216	NRBP1	T	0.172283	3.71147e-06	0.0102799	NA	NA
2:27825715:C:T	GTEx/v7	Esophagus_Gastroesophageal_Junction	ENSG00000115216	NRBP1	C	0.159955	2.82902e-05	0.0102799	T	-
2:27827092:C:T	GTEx/v7	Esophagus_Gastroesophageal_Junction	ENSG00000115216	NRBP1	T	0.159955	2.82902e-05	0.0102799	C	-
2:27827326:T:TACAGTCATGTAACC	GTEx/v7	Esophagus_Gastroesophageal_Junction	ENSG00000115216	NRBP1	T	0.161842	2.71046e-05	0.0102799	TACAGTCATGTAACC	-
2:27832055:A:G	GTEx/v7	Esophagus_Gastroesophageal_Junction	ENSG00000115216	NRBP1	G	0.156719	2.06973e-05	0.0102799	A	-
2:27834152:C:T	GTEx/v7	Esophagus_Gastroesophageal_Junction	ENSG00000115216	NRBP1	C	0.156985	4.15034e-05	0.0102799	T	-
2:27734972:A:G	GTEx/v7	Esophagus_Mucosa	ENSG00000138074	SLC5A6	A	-0.104264	4.53214e-05	0.000132241	A	-
2:27741072:C:G	GTEx/v7	Esophagus_Mucosa	ENSG00000138074	SLC5A6	G	-0.101199	4.81701e-05	0.000132241	G	-
5:95523995:C:T	GTEx/v7	Esophagus_Mucosa	ENSG00000118985	ELL2	T	0.11873	1.91528e-05	0.00573575	T	+
5:95527383:C:T	GTEx/v7	Esophagus_Mucosa	ENSG00000118985	ELL2	C	0.117332	2.57522e-05	0.00573575	C	+
5:95540189:A:C	GTEx/v7	Esophagus_Mucosa	ENSG00000118985	ELL2	C	0.117349	2.56757e-05	0.00573575	C	+
5:95584089:C:T	GTEx/v7	Esophagus_Mucosa	ENSG00000118985	ELL2	C	0.113742	4.58977e-05	0.00573575	C	+
5:95584394:C:T	GTEx/v7	Esophagus_Mucosa	ENSG00000118985	ELL2	T	0.113731	4.59906e-05	0.00573575	T	+
5:95591580:A:G	GTEx/v7	Esophagus_Mucosa	ENSG00000118985	ELL2	A	0.112561	5.72897e-05	0.00573575	A	+
5:95591726:A:G	GTEx/v7	Esophagus_Mucosa	ENSG00000118985	ELL2	A	0.119045	2.25589e-05	0.00573575	A	+
5:95594512:A:ATG	GTEx/v7	Esophagus_Mucosa	ENSG00000118985	ELL2	A	0.113731	4.59906e-05	0.00573575	A	+
5:95595365:C:T	GTEx/v7	Esophagus_Mucosa	ENSG00000118985	ELL2	T	0.113731	4.59906e-05	0.00573575	T	+
5:95597523:A:G	GTEx/v7	Esophagus_Mucosa	ENSG00000118985	ELL2	G	0.113731	4.59906e-05	0.00573575	G	+
5:95610520:C:T	GTEx/v7	Esophagus_Mucosa	ENSG00000118985	ELL2	C	0.120166	1.86358e-05	0.00573575	C	+
11:92692557:C:T	GTEx/v7	Esophagus_Mucosa	ENSG00000180773	SLC36A4	T	-0.145754	5.66106e-05	7.89427e-06	NA	NA
11:92694757:A:G	GTEx/v7	Esophagus_Mucosa	ENSG00000180773	SLC36A4	G	-0.141538	4.58976e-05	7.89427e-06	G	-
11:92697981:C:T	GTEx/v7	Esophagus_Mucosa	ENSG00000180773	SLC36A4	T	-0.165401	6.89557e-07	7.89427e-06	T	-
11:92698427:C:G	GTEx/v7	Esophagus_Mucosa	ENSG00000180773	SLC36A4	G	-0.150702	1.40882e-05	7.89427e-06	G	-
11:92699666:A:T	GTEx/v7	Esophagus_Mucosa	ENSG00000180773	SLC36A4	T	-0.159876	2.4527e-06	7.89427e-06	T	-
11:92700287:C:T	GTEx/v7	Esophagus_Mucosa	ENSG00000180773	SLC36A4	C	-0.162289	1.69861e-06	7.89427e-06	C	-
11:92701596:C:T	GTEx/v7	Esophagus_Mucosa	ENSG00000180773	SLC36A4	C	-0.182698	6.53068e-08	7.89427e-06	C	-
11:92706175:A:G	GTEx/v7	Esophagus_Mucosa	ENSG00000180773	SLC36A4	A	-0.176023	6.13192e-07	7.89427e-06	A	-
11:92706944:A:G	GTEx/v7	Esophagus_Mucosa	ENSG00000180773	SLC36A4	G	-0.187152	5.39979e-08	7.89427e-06	G	-
11:92707560:A:C	GTEx/v7	Esophagus_Mucosa	ENSG00000180773	SLC36A4	C	-0.187152	5.39979e-08	7.89427e-06	C	-
11:92709690:C:CA	GTEx/v7	Esophagus_Mucosa	ENSG00000180773	SLC36A4	CA	-0.187427	5.35282e-08	7.89427e-06	CA	-
11:92712544:C:T	GTEx/v7	Esophagus_Mucosa	ENSG00000166002	SMCO4	C	0.45042	3.81679e-05	6.52607e-09	T	-
11:92713507:G:T	GTEx/v7	Esophagus_Mucosa	ENSG00000180773	SLC36A4	T	-0.177009	4.56381e-07	7.89427e-06	T	-
11:92715849:A:G	GTEx/v7	Esophagus_Mucosa	ENSG00000180773	SLC36A4	A	-0.187657	4.37867e-08	7.89427e-06	A	-
11:92715916:A:G	GTEx/v7	Esophagus_Mucosa	ENSG00000180773	SLC36A4	A	-0.187715	4.32261e-08	7.89427e-06	A	-
11:92716616:C:G	GTEx/v7	Esophagus_Mucosa	ENSG00000180773	SLC36A4	G	-0.188134	5.39453e-08	7.89427e-06	G	-
11:92717405:A:C	GTEx/v7	Esophagus_Mucosa	ENSG00000180773	SLC36A4	A	-0.177468	2.65431e-07	7.89427e-06	A	-
11:92717475:A:G	GTEx/v7	Esophagus_Mucosa	ENSG00000180773	SLC36A4	A	-0.180524	1.84451e-07	7.89427e-06	A	-
11:92717633:C:CTCTTTGAGCT	GTEx/v7	Esophagus_Mucosa	ENSG00000180773	SLC36A4	CTCTTTGAGCT	-0.182829	1.19001e-07	7.89427e-06	CTCTTTGAGCT	-
11:92718127:C:G	GTEx/v7	Esophagus_Mucosa	ENSG00000180773	SLC36A4	C	-0.180524	1.84451e-07	7.89427e-06	C	-
11:92718163:A:G	GTEx/v7	Esophagus_Mucosa	ENSG00000180773	SLC36A4	G	-0.177468	2.65431e-07	7.89427e-06	G	-
11:92719207:G:T	GTEx/v7	Esophagus_Mucosa	ENSG00000180773	SLC36A4	G	-0.177468	2.65431e-07	7.89427e-06	G	-
11:92719715:G:T	GTEx/v7	Esophagus_Mucosa	ENSG00000180773	SLC36A4	G	-0.177468	2.65431e-07	7.89427e-06	G	-
11:92720734:C:T	GTEx/v7	Esophagus_Mucosa	ENSG00000180773	SLC36A4	C	-0.177468	2.65431e-07	7.89427e-06	C	-
11:92721167:G:T	GTEx/v7	Esophagus_Mucosa	ENSG00000180773	SLC36A4	G	-0.193149	1.4312e-08	7.89427e-06	G	-
11:92721319:A:G	GTEx/v7	Esophagus_Mucosa	ENSG00000180773	SLC36A4	A	-0.176982	3.21765e-07	7.89427e-06	A	-
11:92721787:A:C	GTEx/v7	Esophagus_Mucosa	ENSG00000180773	SLC36A4	C	-0.176772	3.33957e-07	7.89427e-06	C	-
11:92722066:C:T	GTEx/v7	Esophagus_Mucosa	ENSG00000180773	SLC36A4	C	-0.1743	5.62962e-07	7.89427e-06	C	-
11:92722761:A:G	GTEx/v7	Esophagus_Mucosa	ENSG00000180773	SLC36A4	A	-0.177722	2.55263e-07	7.89427e-06	A	-
11:92722795:A:C	GTEx/v7	Esophagus_Mucosa	ENSG00000180773	SLC36A4	A	-0.177468	2.65431e-07	7.89427e-06	A	-
11:92723457:T:TA	GTEx/v7	Esophagus_Mucosa	ENSG00000180773	SLC36A4	TA	-0.168194	1.35884e-06	7.89427e-06	TA	-
11:92723688:C:T	GTEx/v7	Esophagus_Mucosa	ENSG00000180773	SLC36A4	T	-0.171404	9.38719e-07	7.89427e-06	T	-
11:92724320:A:G	GTEx/v7	Esophagus_Mucosa	ENSG00000180773	SLC36A4	A	-0.177468	2.65431e-07	7.89427e-06	A	-
11:92724351:C:T	GTEx/v7	Esophagus_Mucosa	ENSG00000180773	SLC36A4	C	-0.177468	2.65431e-07	7.89427e-06	C	-
11:92725240:A:G	GTEx/v7	Esophagus_Mucosa	ENSG00000180773	SLC36A4	G	-0.191129	2.95205e-08	7.89427e-06	G	-
11:92725321:A:G	GTEx/v7	Esophagus_Mucosa	ENSG00000180773	SLC36A4	G	-0.173168	5.46658e-07	7.89427e-06	G	-
11:92725715:A:G	GTEx/v7	Esophagus_Mucosa	ENSG00000180773	SLC36A4	A	-0.184177	7.48886e-08	7.89427e-06	A	-
11:92725803:C:T	GTEx/v7	Esophagus_Mucosa	ENSG00000180773	SLC36A4	T	-0.194993	1.0621e-08	7.89427e-06	T	-
11:92725992:A:AATGTT	GTEx/v7	Esophagus_Mucosa	ENSG00000180773	SLC36A4	AATGTT	-0.191448	3.59353e-08	7.89427e-06	AATGTT	-
11:92726479:A:G	GTEx/v7	Esophagus_Mucosa	ENSG00000180773	SLC36A4	A	-0.186751	5.49705e-08	7.89427e-06	A	-
11:92726584:C:T	GTEx/v7	Esophagus_Mucosa	ENSG00000180773	SLC36A4	C	-0.186789	5.35847e-08	7.89427e-06	C	-
11:92727089:A:G	GTEx/v7	Esophagus_Mucosa	ENSG00000180773	SLC36A4	A	-0.198743	8.11101e-09	7.89427e-06	A	-
11:92747728:C:T	GTEx/v7	Esophagus_Mucosa	ENSG00000180773	SLC36A4	C	-0.141485	5.07342e-05	7.89427e-06	C	-
11:92755780:A:G	GTEx/v7	Esophagus_Mucosa	ENSG00000180773	SLC36A4	G	-0.148135	5.01608e-05	7.89427e-06	G	-
11:93068163:C:T	GTEx/v7	Esophagus_Mucosa	ENSG00000166002	SMCO4	C	0.457845	2.38567e-07	6.52607e-09	T	-
11:93068163:C:T	GTEx/v7	Esophagus_Mucosa	ENSG00000180773	SLC36A4	C	0.276546	3.20219e-06	7.89427e-06	T	-
11:93073640:A:C	GTEx/v7	Esophagus_Mucosa	ENSG00000166002	SMCO4	C	0.386638	7.50281e-10	6.52607e-09	A	-
11:93073640:A:C	GTEx/v7	Esophagus_Mucosa	ENSG00000180773	SLC36A4	C	0.253861	1.44187e-09	7.89427e-06	A	-
11:93079700:C:G	GTEx/v7	Esophagus_Mucosa	ENSG00000166002	SMCO4	G	-0.331782	4.9921e-08	6.52607e-09	G	-
11:93079700:C:G	GTEx/v7	Esophagus_Mucosa	ENSG00000180773	SLC36A4	G	-0.197782	1.26542e-06	7.89427e-06	G	-
11:93079718:C:T	GTEx/v7	Esophagus_Mucosa	ENSG00000166002	SMCO4	T	-0.404079	1.3365e-10	6.52607e-09	T	-
11:93079718:C:T	GTEx/v7	Esophagus_Mucosa	ENSG00000180773	SLC36A4	T	-0.241568	1.1066e-08	7.89427e-06	T	-
11:93081815:A:G	GTEx/v7	Esophagus_Mucosa	ENSG00000166002	SMCO4	A	-0.404079	1.3365e-10	6.52607e-09	A	-
11:93081815:A:G	GTEx/v7	Esophagus_Mucosa	ENSG00000180773	SLC36A4	A	-0.241568	1.1066e-08	7.89427e-06	A	-
11:93090887:C:T	GTEx/v7	Esophagus_Mucosa	ENSG00000166002	SMCO4	C	-0.404079	1.3365e-10	6.52607e-09	C	-
11:93090887:C:T	GTEx/v7	Esophagus_Mucosa	ENSG00000180773	SLC36A4	C	-0.241568	1.1066e-08	7.89427e-06	C	-
11:93098823:A:G	GTEx/v7	Esophagus_Mucosa	ENSG00000166002	SMCO4	A	-0.337936	2.91119e-08	6.52607e-09	A	-
11:93098823:A:G	GTEx/v7	Esophagus_Mucosa	ENSG00000180773	SLC36A4	A	-0.189317	3.83273e-06	7.89427e-06	A	-
11:93101615:A:G	GTEx/v7	Esophagus_Mucosa	ENSG00000166002	SMCO4	G	-0.24089	5.87837e-05	6.52607e-09	G	-
11:93103419:C:G	GTEx/v7	Esophagus_Mucosa	ENSG00000166002	SMCO4	G	-0.263004	1.34937e-05	6.52607e-09	G	-
11:93103458:A:AAAT	GTEx/v7	Esophagus_Mucosa	ENSG00000166002	SMCO4	AAAT	-0.403825	1.18359e-10	6.52607e-09	AAAT	-
11:93103458:A:AAAT	GTEx/v7	Esophagus_Mucosa	ENSG00000180773	SLC36A4	AAAT	-0.233053	3.38628e-08	7.89427e-06	AAAT	-
11:93103662:A:T	GTEx/v7	Esophagus_Mucosa	ENSG00000166002	SMCO4	A	-0.250339	3.12818e-05	6.52607e-09	A	-
11:93103766:C:G	GTEx/v7	Esophagus_Mucosa	ENSG00000166002	SMCO4	C	-0.250339	3.12818e-05	6.52607e-09	C	-
11:93103830:C:T	GTEx/v7	Esophagus_Mucosa	ENSG00000166002	SMCO4	C	-0.336437	2.95056e-08	6.52607e-09	C	-
11:93103830:C:T	GTEx/v7	Esophagus_Mucosa	ENSG00000180773	SLC36A4	C	-0.19323	2.144e-06	7.89427e-06	C	-
11:93106409:A:G	GTEx/v7	Esophagus_Mucosa	ENSG00000166002	SMCO4	A	-0.251623	3.15024e-05	6.52607e-09	A	-
11:93107042:A:T	GTEx/v7	Esophagus_Mucosa	ENSG00000166002	SMCO4	A	-0.345408	1.97705e-08	6.52607e-09	A	-
11:93107042:A:T	GTEx/v7	Esophagus_Mucosa	ENSG00000180773	SLC36A4	A	-0.189109	4.98805e-06	7.89427e-06	A	-
11:93107307:C:T	GTEx/v7	Esophagus_Mucosa	ENSG00000166002	SMCO4	C	-0.250339	3.12818e-05	6.52607e-09	C	-
11:93107625:A:G	GTEx/v7	Esophagus_Mucosa	ENSG00000166002	SMCO4	G	-0.245411	4.74513e-05	6.52607e-09	G	-
11:93107958:A:T	GTEx/v7	Esophagus_Mucosa	ENSG00000166002	SMCO4	T	-0.255932	2.21357e-05	6.52607e-09	T	-
11:93108284:C:T	GTEx/v7	Esophagus_Mucosa	ENSG00000166002	SMCO4	T	-0.332479	1.1602e-07	6.52607e-09	T	-
11:93108284:C:T	GTEx/v7	Esophagus_Mucosa	ENSG00000180773	SLC36A4	T	-0.184609	1.2025e-05	7.89427e-06	T	-
11:93108293:G:T	GTEx/v7	Esophagus_Mucosa	ENSG00000166002	SMCO4	G	-0.256172	2.78873e-05	6.52607e-09	G	-
11:93108336:A:G	GTEx/v7	Esophagus_Mucosa	ENSG00000166002	SMCO4	A	-0.259219	1.70339e-05	6.52607e-09	A	-
11:93108964:C:T	GTEx/v7	Esophagus_Mucosa	ENSG00000166002	SMCO4	T	-0.250353	3.20357e-05	6.52607e-09	T	-
11:93109251:A:T	GTEx/v7	Esophagus_Mucosa	ENSG00000166002	SMCO4	A	-0.250339	3.12818e-05	6.52607e-09	A	-
11:93109489:C:G	GTEx/v7	Esophagus_Mucosa	ENSG00000166002	SMCO4	C	-0.250339	3.12818e-05	6.52607e-09	C	-
11:93109553:A:G	GTEx/v7	Esophagus_Mucosa	ENSG00000166002	SMCO4	G	-0.347932	1.09745e-08	6.52607e-09	G	-
11:93109553:A:G	GTEx/v7	Esophagus_Mucosa	ENSG00000180773	SLC36A4	G	-0.193912	2.21781e-06	7.89427e-06	G	-
11:93110014:A:T	GTEx/v7	Esophagus_Mucosa	ENSG00000166002	SMCO4	A	-0.250339	3.12818e-05	6.52607e-09	A	-
11:93110095:A:G	GTEx/v7	Esophagus_Mucosa	ENSG00000166002	SMCO4	G	-0.250339	3.12818e-05	6.52607e-09	G	-
11:93110306:G:T	GTEx/v7	Esophagus_Mucosa	ENSG00000166002	SMCO4	T	-0.250339	3.12818e-05	6.52607e-09	T	-
11:93110446:G:T	GTEx/v7	Esophagus_Mucosa	ENSG00000166002	SMCO4	G	-0.250339	3.12818e-05	6.52607e-09	G	-
11:93110533:A:G	GTEx/v7	Esophagus_Mucosa	ENSG00000166002	SMCO4	A	-0.250339	3.12818e-05	6.52607e-09	A	-
11:93111073:A:G	GTEx/v7	Esophagus_Mucosa	ENSG00000166002	SMCO4	G	-0.321374	1.133e-07	6.52607e-09	G	-
11:93111073:A:G	GTEx/v7	Esophagus_Mucosa	ENSG00000180773	SLC36A4	G	-0.183392	6.59255e-06	7.89427e-06	G	-
11:93111109:C:T	GTEx/v7	Esophagus_Mucosa	ENSG00000166002	SMCO4	T	-0.249508	4.19458e-05	6.52607e-09	T	-
11:93111478:G:T	GTEx/v7	Esophagus_Mucosa	ENSG00000166002	SMCO4	G	0.405973	1.0364e-10	6.52607e-09	T	-
11:93111478:G:T	GTEx/v7	Esophagus_Mucosa	ENSG00000180773	SLC36A4	G	0.235948	2.42733e-08	7.89427e-06	T	-
11:93112114:G:T	GTEx/v7	Esophagus_Mucosa	ENSG00000166002	SMCO4	G	-0.256171	2.22203e-05	6.52607e-09	G	-
11:93112448:C:T	GTEx/v7	Esophagus_Mucosa	ENSG00000166002	SMCO4	C	-0.250339	3.12818e-05	6.52607e-09	C	-
11:93112492:C:G	GTEx/v7	Esophagus_Mucosa	ENSG00000166002	SMCO4	G	-0.348304	1.09465e-08	6.52607e-09	G	-
11:93112492:C:G	GTEx/v7	Esophagus_Mucosa	ENSG00000180773	SLC36A4	G	-0.194717	2.05414e-06	7.89427e-06	G	-
11:93112917:C:CATGCACA	GTEx/v7	Esophagus_Mucosa	ENSG00000166002	SMCO4	CATGCACA	-0.249211	3.59018e-05	6.52607e-09	CATGCACA	-
11:93113497:C:CATT	GTEx/v7	Esophagus_Mucosa	ENSG00000166002	SMCO4	CATT	-0.347932	1.09745e-08	6.52607e-09	CATT	-
11:93113497:C:CATT	GTEx/v7	Esophagus_Mucosa	ENSG00000180773	SLC36A4	CATT	-0.193912	2.21781e-06	7.89427e-06	CATT	-
11:93113594:A:T	GTEx/v7	Esophagus_Mucosa	ENSG00000166002	SMCO4	T	-0.249223	1.9293e-05	6.52607e-09	T	-
11:93114933:A:T	GTEx/v7	Esophagus_Mucosa	ENSG00000166002	SMCO4	A	-0.248997	3.98673e-05	6.52607e-09	A	-
11:93116131:G:T	GTEx/v7	Esophagus_Mucosa	ENSG00000166002	SMCO4	T	-0.244747	4.92777e-05	6.52607e-09	T	-
11:93116344:A:G	GTEx/v7	Esophagus_Mucosa	ENSG00000166002	SMCO4	A	-0.250339	3.12818e-05	6.52607e-09	A	-
11:93117370:C:G	GTEx/v7	Esophagus_Mucosa	ENSG00000166002	SMCO4	C	-0.334272	3.88182e-08	6.52607e-09	C	-
11:93117370:C:G	GTEx/v7	Esophagus_Mucosa	ENSG00000180773	SLC36A4	C	-0.195515	1.67981e-06	7.89427e-06	C	-
11:93117854:C:G	GTEx/v7	Esophagus_Mucosa	ENSG00000166002	SMCO4	G	-0.250339	3.12818e-05	6.52607e-09	G	-
11:93118116:A:G	GTEx/v7	Esophagus_Mucosa	ENSG00000166002	SMCO4	A	-0.253378	2.50235e-05	6.52607e-09	A	-
11:93118413:A:AG	GTEx/v7	Esophagus_Mucosa	ENSG00000166002	SMCO4	A	-0.249305	4.86142e-05	6.52607e-09	A	-
11:93118415:C:G	GTEx/v7	Esophagus_Mucosa	ENSG00000166002	SMCO4	C	-0.250009	4.73599e-05	6.52607e-09	C	-
11:93118515:A:G	GTEx/v7	Esophagus_Mucosa	ENSG00000166002	SMCO4	A	-0.336437	2.95056e-08	6.52607e-09	A	-
11:93118515:A:G	GTEx/v7	Esophagus_Mucosa	ENSG00000180773	SLC36A4	A	-0.19323	2.144e-06	7.89427e-06	A	-
11:93118840:C:T	GTEx/v7	Esophagus_Mucosa	ENSG00000166002	SMCO4	C	0.400473	2.10592e-10	6.52607e-09	T	-
11:93118840:C:T	GTEx/v7	Esophagus_Mucosa	ENSG00000180773	SLC36A4	C	0.236548	2.38941e-08	7.89427e-06	T	-
11:93119917:C:T	GTEx/v7	Esophagus_Mucosa	ENSG00000166002	SMCO4	T	-0.251554	2.97201e-05	6.52607e-09	T	-
11:93120514:A:T	GTEx/v7	Esophagus_Mucosa	ENSG00000166002	SMCO4	A	-0.246857	2.476e-05	6.52607e-09	A	-
11:93120554:A:G	GTEx/v7	Esophagus_Mucosa	ENSG00000166002	SMCO4	A	-0.25139	2.99265e-05	6.52607e-09	A	-
11:93121372:A:G	GTEx/v7	Esophagus_Mucosa	ENSG00000166002	SMCO4	G	-0.248981	2.23006e-05	6.52607e-09	G	-
11:93122128:C:T	GTEx/v7	Esophagus_Mucosa	ENSG00000166002	SMCO4	T	0.415858	7.39702e-11	6.52607e-09	C	-
11:93122128:C:T	GTEx/v7	Esophagus_Mucosa	ENSG00000180773	SLC36A4	T	0.234397	5.24902e-08	7.89427e-06	C	-
11:93122326:A:G	GTEx/v7	Esophagus_Mucosa	ENSG00000166002	SMCO4	A	-0.247118	2.30493e-05	6.52607e-09	A	-
11:93122355:T:TA	GTEx/v7	Esophagus_Mucosa	ENSG00000166002	SMCO4	T	-0.253695	1.55062e-05	6.52607e-09	T	-
11:93122515:A:G	GTEx/v7	Esophagus_Mucosa	ENSG00000166002	SMCO4	A	-0.247118	2.30493e-05	6.52607e-09	A	-
11:93122529:G:T	GTEx/v7	Esophagus_Mucosa	ENSG00000166002	SMCO4	T	-0.247118	2.30493e-05	6.52607e-09	T	-
11:93122711:C:CTACT	GTEx/v7	Esophagus_Mucosa	ENSG00000166002	SMCO4	CTACT	-0.247118	2.30493e-05	6.52607e-09	CTACT	-
11:93122715:A:C	GTEx/v7	Esophagus_Mucosa	ENSG00000166002	SMCO4	A	-0.247118	2.30493e-05	6.52607e-09	A	-
11:93122803:C:T	GTEx/v7	Esophagus_Mucosa	ENSG00000166002	SMCO4	C	-0.254031	1.36689e-05	6.52607e-09	C	-
11:93122954:A:T	GTEx/v7	Esophagus_Mucosa	ENSG00000166002	SMCO4	A	-0.247118	2.30493e-05	6.52607e-09	A	-
11:93124021:A:G	GTEx/v7	Esophagus_Mucosa	ENSG00000166002	SMCO4	G	-0.26089	1.003e-05	6.52607e-09	G	-
11:93125091:C:T	GTEx/v7	Esophagus_Mucosa	ENSG00000166002	SMCO4	C	-0.25402	1.28207e-05	6.52607e-09	C	-
11:93125200:C:T	GTEx/v7	Esophagus_Mucosa	ENSG00000166002	SMCO4	T	-0.247118	2.30493e-05	6.52607e-09	T	-
11:93125209:C:T	GTEx/v7	Esophagus_Mucosa	ENSG00000166002	SMCO4	C	-0.247118	2.30493e-05	6.52607e-09	C	-
11:93125844:A:AAAGAG	GTEx/v7	Esophagus_Mucosa	ENSG00000166002	SMCO4	AAAGAG	-0.257957	1.10286e-05	6.52607e-09	AAAGAG	-
11:93125872:G:T	GTEx/v7	Esophagus_Mucosa	ENSG00000166002	SMCO4	G	-0.247118	2.30493e-05	6.52607e-09	G	-
11:93126728:A:T	GTEx/v7	Esophagus_Mucosa	ENSG00000166002	SMCO4	A	-0.247118	2.30493e-05	6.52607e-09	A	-
11:93126799:C:T	GTEx/v7	Esophagus_Mucosa	ENSG00000166002	SMCO4	T	-0.343816	1.60379e-08	6.52607e-09	T	-
11:93126799:C:T	GTEx/v7	Esophagus_Mucosa	ENSG00000180773	SLC36A4	T	-0.196305	1.59614e-06	7.89427e-06	T	-
11:93126886:A:AG	GTEx/v7	Esophagus_Mucosa	ENSG00000166002	SMCO4	AG	-0.247118	2.30493e-05	6.52607e-09	AG	-
11:93126914:A:G	GTEx/v7	Esophagus_Mucosa	ENSG00000166002	SMCO4	G	-0.343816	1.60379e-08	6.52607e-09	G	-
11:93126914:A:G	GTEx/v7	Esophagus_Mucosa	ENSG00000180773	SLC36A4	G	-0.196305	1.59614e-06	7.89427e-06	G	-
11:93128120:C:CTGAG	GTEx/v7	Esophagus_Mucosa	ENSG00000166002	SMCO4	C	0.405973	1.0364e-10	6.52607e-09	CTGAG	-
11:93128120:C:CTGAG	GTEx/v7	Esophagus_Mucosa	ENSG00000180773	SLC36A4	C	0.235948	2.42733e-08	7.89427e-06	CTGAG	-
11:93128774:A:G	GTEx/v7	Esophagus_Mucosa	ENSG00000166002	SMCO4	A	-0.251121	2.01872e-05	6.52607e-09	A	-
11:93129279:A:G	GTEx/v7	Esophagus_Mucosa	ENSG00000166002	SMCO4	A	-0.244552	2.80159e-05	6.52607e-09	A	-
11:93129483:C:G	GTEx/v7	Esophagus_Mucosa	ENSG00000166002	SMCO4	C	-0.243344	3.13137e-05	6.52607e-09	C	-
11:93129484:A:G	GTEx/v7	Esophagus_Mucosa	ENSG00000166002	SMCO4	G	-0.242987	3.27685e-05	6.52607e-09	G	-
11:93129893:C:T	GTEx/v7	Esophagus_Mucosa	ENSG00000166002	SMCO4	C	-0.247118	2.30493e-05	6.52607e-09	C	-
11:93130151:T:TC	GTEx/v7	Esophagus_Mucosa	ENSG00000166002	SMCO4	TC	-0.247118	2.30493e-05	6.52607e-09	TC	-
11:93130157:A:G	GTEx/v7	Esophagus_Mucosa	ENSG00000166002	SMCO4	G	-0.247118	2.30493e-05	6.52607e-09	G	-
11:93130266:G:T	GTEx/v7	Esophagus_Mucosa	ENSG00000166002	SMCO4	G	-0.242347	3.29721e-05	6.52607e-09	G	-
11:93131465:A:T	GTEx/v7	Esophagus_Mucosa	ENSG00000166002	SMCO4	T	-0.251865	1.58026e-05	6.52607e-09	T	-
11:93131533:A:G	GTEx/v7	Esophagus_Mucosa	ENSG00000166002	SMCO4	A	-0.238975	4.65383e-05	6.52607e-09	A	-
11:93131948:A:G	GTEx/v7	Esophagus_Mucosa	ENSG00000166002	SMCO4	G	-0.248628	2.67391e-05	6.52607e-09	NA	NA
11:93132328:G:T	GTEx/v7	Esophagus_Mucosa	ENSG00000166002	SMCO4	T	-0.249666	2.08701e-05	6.52607e-09	T	-
11:93132994:A:T	GTEx/v7	Esophagus_Mucosa	ENSG00000166002	SMCO4	T	-0.258154	1.13463e-05	6.52607e-09	T	-
11:93133229:C:T	GTEx/v7	Esophagus_Mucosa	ENSG00000166002	SMCO4	C	-0.2449	2.83903e-05	6.52607e-09	C	-
11:93133579:T:TCCCTGTACCA	GTEx/v7	Esophagus_Mucosa	ENSG00000166002	SMCO4	TCCCTGTACCA	-0.247118	2.30493e-05	6.52607e-09	TCCCTGTACCA	-
11:93133719:A:G	GTEx/v7	Esophagus_Mucosa	ENSG00000166002	SMCO4	G	-0.241417	3.56385e-05	6.52607e-09	G	-
11:93134059:A:T	GTEx/v7	Esophagus_Mucosa	ENSG00000166002	SMCO4	T	-0.248968	2.18862e-05	6.52607e-09	T	-
11:93136444:G:T	GTEx/v7	Esophagus_Mucosa	ENSG00000166002	SMCO4	G	-0.317472	1.80951e-07	6.52607e-09	G	-
11:93136444:G:T	GTEx/v7	Esophagus_Mucosa	ENSG00000180773	SLC36A4	G	-0.171128	2.9045e-05	7.89427e-06	G	-
11:93138228:T:TA	GTEx/v7	Esophagus_Mucosa	ENSG00000166002	SMCO4	TA	-0.244657	4.77026e-05	6.52607e-09	TA	-
11:93140348:A:G	GTEx/v7	Esophagus_Mucosa	ENSG00000166002	SMCO4	A	-0.249152	2.77453e-05	6.52607e-09	A	-
11:93141058:C:T	GTEx/v7	Esophagus_Mucosa	ENSG00000166002	SMCO4	T	-0.341453	1.97561e-08	6.52607e-09	T	-
11:93141058:C:T	GTEx/v7	Esophagus_Mucosa	ENSG00000180773	SLC36A4	T	-0.191965	2.69605e-06	7.89427e-06	T	-
11:93141580:A:C	GTEx/v7	Esophagus_Mucosa	ENSG00000166002	SMCO4	A	-0.351209	8.89751e-09	6.52607e-09	A	-
11:93141580:A:C	GTEx/v7	Esophagus_Mucosa	ENSG00000180773	SLC36A4	A	-0.193336	2.5927e-06	7.89427e-06	A	-
11:93147054:C:T	GTEx/v7	Esophagus_Mucosa	ENSG00000166002	SMCO4	T	-0.297931	1.00209e-06	6.52607e-09	T	-
11:93147054:C:T	GTEx/v7	Esophagus_Mucosa	ENSG00000180773	SLC36A4	T	-0.170665	2.96192e-05	7.89427e-06	T	-
11:93147927:A:G	GTEx/v7	Esophagus_Mucosa	ENSG00000166002	SMCO4	G	-0.366839	1.82875e-09	6.52607e-09	G	-
11:93147927:A:G	GTEx/v7	Esophagus_Mucosa	ENSG00000180773	SLC36A4	G	-0.197017	1.70347e-06	7.89427e-06	G	-
11:93148423:C:T	GTEx/v7	Esophagus_Mucosa	ENSG00000166002	SMCO4	T	-0.359603	2.5898e-09	6.52607e-09	T	-
11:93148423:C:T	GTEx/v7	Esophagus_Mucosa	ENSG00000180773	SLC36A4	T	-0.201948	6.78638e-07	7.89427e-06	T	-
11:93148665:A:G	GTEx/v7	Esophagus_Mucosa	ENSG00000166002	SMCO4	A	-0.369869	2.18974e-09	6.52607e-09	A	-
11:93148665:A:G	GTEx/v7	Esophagus_Mucosa	ENSG00000180773	SLC36A4	A	-0.228688	3.39731e-08	7.89427e-06	A	-
11:93148817:A:G	GTEx/v7	Esophagus_Mucosa	ENSG00000166002	SMCO4	A	-0.39312	2.12113e-10	6.52607e-09	A	-
11:93148817:A:G	GTEx/v7	Esophagus_Mucosa	ENSG00000180773	SLC36A4	A	-0.230789	2.95118e-08	7.89427e-06	A	-
11:93148948:C:G	GTEx/v7	Esophagus_Mucosa	ENSG00000166002	SMCO4	C	-0.409335	3.21793e-11	6.52607e-09	C	-
11:93148948:C:G	GTEx/v7	Esophagus_Mucosa	ENSG00000180773	SLC36A4	C	-0.241178	6.25129e-09	7.89427e-06	C	-
11:93149172:A:G	GTEx/v7	Esophagus_Mucosa	ENSG00000166002	SMCO4	A	-0.410728	2.34481e-11	6.52607e-09	A	-
11:93149172:A:G	GTEx/v7	Esophagus_Mucosa	ENSG00000180773	SLC36A4	A	-0.240063	6.62095e-09	7.89427e-06	A	-
11:93149277:C:T	GTEx/v7	Esophagus_Mucosa	ENSG00000166002	SMCO4	T	-0.410728	2.34481e-11	6.52607e-09	T	-
11:93149277:C:T	GTEx/v7	Esophagus_Mucosa	ENSG00000180773	SLC36A4	T	-0.240063	6.62095e-09	7.89427e-06	T	-
11:93150181:A:T	GTEx/v7	Esophagus_Mucosa	ENSG00000166002	SMCO4	T	-0.410728	2.34481e-11	6.52607e-09	T	-
11:93150181:A:T	GTEx/v7	Esophagus_Mucosa	ENSG00000180773	SLC36A4	T	-0.240063	6.62095e-09	7.89427e-06	T	-
11:93150202:A:C	GTEx/v7	Esophagus_Mucosa	ENSG00000166002	SMCO4	C	-0.243656	2.04453e-05	6.52607e-09	C	-
11:93151302:A:C	GTEx/v7	Esophagus_Mucosa	ENSG00000166002	SMCO4	A	-0.403855	3.50299e-11	6.52607e-09	A	-
11:93151302:A:C	GTEx/v7	Esophagus_Mucosa	ENSG00000180773	SLC36A4	A	-0.23607	8.89328e-09	7.89427e-06	A	-
11:93161392:A:G	GTEx/v7	Esophagus_Mucosa	ENSG00000166002	SMCO4	G	-0.241024	1.91635e-05	6.52607e-09	G	-
11:93161525:A:C	GTEx/v7	Esophagus_Mucosa	ENSG00000166002	SMCO4	C	-0.247333	1.16422e-05	6.52607e-09	NA	NA
11:93161528:A:G	GTEx/v7	Esophagus_Mucosa	ENSG00000166002	SMCO4	G	-0.41395	1.50883e-11	6.52607e-09	G	-
11:93161528:A:G	GTEx/v7	Esophagus_Mucosa	ENSG00000180773	SLC36A4	G	-0.23472	1.42893e-08	7.89427e-06	G	-
11:93161583:A:G	GTEx/v7	Esophagus_Mucosa	ENSG00000166002	SMCO4	G	-0.409571	3.21258e-11	6.52607e-09	G	-
11:93161583:A:G	GTEx/v7	Esophagus_Mucosa	ENSG00000180773	SLC36A4	G	-0.241244	6.31321e-09	7.89427e-06	G	-
11:93161837:A:G	GTEx/v7	Esophagus_Mucosa	ENSG00000166002	SMCO4	A	-0.410728	2.34481e-11	6.52607e-09	A	-
11:93161837:A:G	GTEx/v7	Esophagus_Mucosa	ENSG00000180773	SLC36A4	A	-0.240063	6.62095e-09	7.89427e-06	A	-
11:93161915:C:T	GTEx/v7	Esophagus_Mucosa	ENSG00000166002	SMCO4	C	-0.243032	1.89005e-05	6.52607e-09	C	-
11:93163137:A:C	GTEx/v7	Esophagus_Mucosa	ENSG00000166002	SMCO4	C	-0.410728	2.34481e-11	6.52607e-09	C	-
11:93163137:A:C	GTEx/v7	Esophagus_Mucosa	ENSG00000180773	SLC36A4	C	-0.240063	6.62095e-09	7.89427e-06	C	-
11:93163799:C:T	GTEx/v7	Esophagus_Mucosa	ENSG00000166002	SMCO4	T	-0.390553	3.16979e-10	6.52607e-09	T	-
11:93163799:C:T	GTEx/v7	Esophagus_Mucosa	ENSG00000180773	SLC36A4	T	-0.237508	1.20343e-08	7.89427e-06	T	-
11:93164543:C:T	GTEx/v7	Esophagus_Mucosa	ENSG00000166002	SMCO4	T	-0.242001	1.74073e-05	6.52607e-09	T	-
11:93164957:A:T	GTEx/v7	Esophagus_Mucosa	ENSG00000166002	SMCO4	A	-0.410728	2.34481e-11	6.52607e-09	A	-
11:93164957:A:T	GTEx/v7	Esophagus_Mucosa	ENSG00000180773	SLC36A4	A	-0.240063	6.62095e-09	7.89427e-06	A	-
11:93164980:G:T	GTEx/v7	Esophagus_Mucosa	ENSG00000166002	SMCO4	G	-0.240919	4.73088e-05	6.52607e-09	G	-
11:93166368:C:T	GTEx/v7	Esophagus_Mucosa	ENSG00000166002	SMCO4	C	-0.410728	2.34481e-11	6.52607e-09	C	-
11:93166368:C:T	GTEx/v7	Esophagus_Mucosa	ENSG00000180773	SLC36A4	C	-0.240063	6.62095e-09	7.89427e-06	C	-
11:93166731:G:T	GTEx/v7	Esophagus_Mucosa	ENSG00000166002	SMCO4	G	-0.410728	2.34481e-11	6.52607e-09	G	-
11:93166731:G:T	GTEx/v7	Esophagus_Mucosa	ENSG00000180773	SLC36A4	G	-0.240063	6.62095e-09	7.89427e-06	G	-
11:93168885:A:G	GTEx/v7	Esophagus_Mucosa	ENSG00000166002	SMCO4	G	-0.412374	1.97882e-11	6.52607e-09	G	-
11:93168885:A:G	GTEx/v7	Esophagus_Mucosa	ENSG00000180773	SLC36A4	G	-0.242325	4.77865e-09	7.89427e-06	G	-
11:93169841:C:T	GTEx/v7	Esophagus_Mucosa	ENSG00000166002	SMCO4	T	-0.242001	1.74073e-05	6.52607e-09	T	-
11:93170129:A:G	GTEx/v7	Esophagus_Mucosa	ENSG00000166002	SMCO4	A	-0.235751	2.89003e-05	6.52607e-09	A	-
11:93171862:C:T	GTEx/v7	Esophagus_Mucosa	ENSG00000166002	SMCO4	T	-0.409684	1.94523e-11	6.52607e-09	T	-
11:93171862:C:T	GTEx/v7	Esophagus_Mucosa	ENSG00000180773	SLC36A4	T	-0.228588	2.94979e-08	7.89427e-06	T	-
11:93172828:A:G	GTEx/v7	Esophagus_Mucosa	ENSG00000166002	SMCO4	A	-0.252135	2.05221e-06	6.52607e-09	A	-
11:93172920:C:CCTGA	GTEx/v7	Esophagus_Mucosa	ENSG00000166002	SMCO4	CCTGA	-0.271243	3.37283e-07	6.52607e-09	CCTGA	-
11:93173020:A:T	GTEx/v7	Esophagus_Mucosa	ENSG00000166002	SMCO4	T	-0.255304	1.75895e-06	6.52607e-09	T	-
11:93173667:A:G	GTEx/v7	Esophagus_Mucosa	ENSG00000166002	SMCO4	G	-0.268651	3.83765e-07	6.52607e-09	G	-
11:93173667:A:G	GTEx/v7	Esophagus_Mucosa	ENSG00000180773	SLC36A4	G	-0.141836	6.78707e-05	7.89427e-06	G	-
11:93175518:C:T	GTEx/v7	Esophagus_Mucosa	ENSG00000166002	SMCO4	C	-0.268535	3.87329e-07	6.52607e-09	C	-
11:93176904:A:G	GTEx/v7	Esophagus_Mucosa	ENSG00000166002	SMCO4	A	-0.252578	2.00272e-06	6.52607e-09	A	-
11:93176904:A:G	GTEx/v7	Esophagus_Mucosa	ENSG00000180773	SLC36A4	A	-0.143616	5.60421e-05	7.89427e-06	A	-
11:93181050:C:T	GTEx/v7	Esophagus_Mucosa	ENSG00000166002	SMCO4	T	-0.248807	3.39853e-06	6.52607e-09	T	-
11:93182249:A:G	GTEx/v7	Esophagus_Mucosa	ENSG00000166002	SMCO4	A	-0.28953	7.64913e-08	6.52607e-09	A	-
11:93182249:A:G	GTEx/v7	Esophagus_Mucosa	ENSG00000180773	SLC36A4	A	-0.160305	9.62119e-06	7.89427e-06	A	-
11:93184892:A:T	GTEx/v7	Esophagus_Mucosa	ENSG00000166002	SMCO4	A	-0.265386	9.66699e-07	6.52607e-09	A	-
11:93184892:A:T	GTEx/v7	Esophagus_Mucosa	ENSG00000180773	SLC36A4	A	-0.151573	3.05146e-05	7.89427e-06	A	-
11:93185952:C:T	GTEx/v7	Esophagus_Mucosa	ENSG00000166002	SMCO4	C	-0.25279	2.38543e-06	6.52607e-09	C	-
11:93185952:C:T	GTEx/v7	Esophagus_Mucosa	ENSG00000180773	SLC36A4	C	-0.142943	6.99515e-05	7.89427e-06	C	-
11:93187807:A:T	GTEx/v7	Esophagus_Mucosa	ENSG00000166002	SMCO4	A	-0.413805	1.17899e-11	6.52607e-09	A	-
11:93187807:A:T	GTEx/v7	Esophagus_Mucosa	ENSG00000180773	SLC36A4	A	-0.233915	1.34213e-08	7.89427e-06	A	-
11:93188856:T:TA	GTEx/v7	Esophagus_Mucosa	ENSG00000166002	SMCO4	T	-0.339195	4.207e-07	6.52607e-09	NA	NA
11:93190752:C:T	GTEx/v7	Esophagus_Mucosa	ENSG00000166002	SMCO4	T	-0.252578	2.00272e-06	6.52607e-09	T	-
11:93190752:C:T	GTEx/v7	Esophagus_Mucosa	ENSG00000180773	SLC36A4	T	-0.143616	5.60421e-05	7.89427e-06	T	-
11:93193051:A:G	GTEx/v7	Esophagus_Mucosa	ENSG00000166002	SMCO4	A	0.417597	3.39876e-11	6.52607e-09	G	-
11:93193051:A:G	GTEx/v7	Esophagus_Mucosa	ENSG00000180773	SLC36A4	A	0.232481	4.61767e-08	7.89427e-06	G	-
11:93195088:A:C	GTEx/v7	Esophagus_Mucosa	ENSG00000166002	SMCO4	C	-0.252578	2.00272e-06	6.52607e-09	C	-
11:93195088:A:C	GTEx/v7	Esophagus_Mucosa	ENSG00000180773	SLC36A4	C	-0.143616	5.60421e-05	7.89427e-06	C	-
11:93195803:C:T	GTEx/v7	Esophagus_Mucosa	ENSG00000166002	SMCO4	T	-0.404794	1.8373e-11	6.52607e-09	T	-
11:93195803:C:T	GTEx/v7	Esophagus_Mucosa	ENSG00000180773	SLC36A4	T	-0.230486	1.41751e-08	7.89427e-06	T	-
11:93196249:A:C	GTEx/v7	Esophagus_Mucosa	ENSG00000166002	SMCO4	A	-0.404794	1.8373e-11	6.52607e-09	A	-
11:93196249:A:C	GTEx/v7	Esophagus_Mucosa	ENSG00000180773	SLC36A4	A	-0.230486	1.41751e-08	7.89427e-06	A	-
11:93196442:C:T	GTEx/v7	Esophagus_Mucosa	ENSG00000166002	SMCO4	C	-0.252578	2.00272e-06	6.52607e-09	C	-
11:93196442:C:T	GTEx/v7	Esophagus_Mucosa	ENSG00000180773	SLC36A4	C	-0.143616	5.60421e-05	7.89427e-06	C	-
11:93197935:A:G	GTEx/v7	Esophagus_Mucosa	ENSG00000166002	SMCO4	G	-0.252578	2.00272e-06	6.52607e-09	G	-
11:93197935:A:G	GTEx/v7	Esophagus_Mucosa	ENSG00000180773	SLC36A4	G	-0.143616	5.60421e-05	7.89427e-06	G	-
11:93198983:C:T	GTEx/v7	Esophagus_Mucosa	ENSG00000166002	SMCO4	C	-0.424182	1.11473e-11	6.52607e-09	C	-
11:93198983:C:T	GTEx/v7	Esophagus_Mucosa	ENSG00000180773	SLC36A4	C	-0.228427	6.53447e-08	7.89427e-06	C	-
11:93213320:C:G	GTEx/v7	Esophagus_Mucosa	ENSG00000166002	SMCO4	G	0.253076	1.86549e-06	6.52607e-09	C	-
11:93213735:C:T	GTEx/v7	Esophagus_Mucosa	ENSG00000166002	SMCO4	C	0.256367	1.46813e-06	6.52607e-09	T	-
11:93216684:C:G	GTEx/v7	Esophagus_Mucosa	ENSG00000166002	SMCO4	G	0.257587	1.33425e-06	6.52607e-09	C	-
11:93216751:A:G	GTEx/v7	Esophagus_Mucosa	ENSG00000166002	SMCO4	A	0.259618	1.10468e-06	6.52607e-09	G	-
11:93217159:A:C	GTEx/v7	Esophagus_Mucosa	ENSG00000166002	SMCO4	A	0.256367	1.46813e-06	6.52607e-09	C	-
11:93218355:C:G	GTEx/v7	Esophagus_Mucosa	ENSG00000166002	SMCO4	C	0.437991	5.58748e-12	6.52607e-09	G	-
11:93218355:C:G	GTEx/v7	Esophagus_Mucosa	ENSG00000180773	SLC36A4	C	0.233075	6.24206e-08	7.89427e-06	G	-
11:93219251:A:T	GTEx/v7	Esophagus_Mucosa	ENSG00000166002	SMCO4	T	0.256367	1.46813e-06	6.52607e-09	A	-
11:93221721:A:G	GTEx/v7	Esophagus_Mucosa	ENSG00000166002	SMCO4	G	0.237389	8.85929e-06	6.52607e-09	A	-
11:93222311:C:T	GTEx/v7	Esophagus_Mucosa	ENSG00000166002	SMCO4	T	0.396626	2.78344e-10	6.52607e-09	C	-
11:93222311:C:T	GTEx/v7	Esophagus_Mucosa	ENSG00000180773	SLC36A4	T	0.236019	2.30359e-08	7.89427e-06	C	-
11:93229161:C:T	GTEx/v7	Esophagus_Mucosa	ENSG00000166002	SMCO4	T	0.476794	3.29544e-13	6.52607e-09	C	-
11:93229161:C:T	GTEx/v7	Esophagus_Mucosa	ENSG00000180773	SLC36A4	T	0.248193	2.43891e-08	7.89427e-06	C	-
11:93229319:G:T	GTEx/v7	Esophagus_Mucosa	ENSG00000166002	SMCO4	G	-0.464021	5.63165e-13	6.52607e-09	G	-
11:93229319:G:T	GTEx/v7	Esophagus_Mucosa	ENSG00000180773	SLC36A4	G	-0.249325	1.11546e-08	7.89427e-06	G	-
11:93229422:A:G	GTEx/v7	Esophagus_Mucosa	ENSG00000166002	SMCO4	A	0.254529	3.09395e-06	6.52607e-09	G	-
11:93229756:C:T	GTEx/v7	Esophagus_Mucosa	ENSG00000166002	SMCO4	C	-0.464021	5.63165e-13	6.52607e-09	C	-
11:93229756:C:T	GTEx/v7	Esophagus_Mucosa	ENSG00000180773	SLC36A4	C	-0.249325	1.11546e-08	7.89427e-06	C	-
11:93232229:A:G	GTEx/v7	Esophagus_Mucosa	ENSG00000166002	SMCO4	A	-0.413931	3.03577e-11	6.52607e-09	A	-
11:93232229:A:G	GTEx/v7	Esophagus_Mucosa	ENSG00000180773	SLC36A4	A	-0.215183	3.42022e-07	7.89427e-06	A	-
11:93232745:A:G	GTEx/v7	Esophagus_Mucosa	ENSG00000166002	SMCO4	G	-0.397504	1.33815e-10	6.52607e-09	G	-
11:93232745:A:G	GTEx/v7	Esophagus_Mucosa	ENSG00000180773	SLC36A4	G	-0.206892	7.82985e-07	7.89427e-06	G	-
11:93233068:A:G	GTEx/v7	Esophagus_Mucosa	ENSG00000166002	SMCO4	A	-0.397504	1.33815e-10	6.52607e-09	A	-
11:93233068:A:G	GTEx/v7	Esophagus_Mucosa	ENSG00000180773	SLC36A4	A	-0.206892	7.82985e-07	7.89427e-06	A	-
11:93243333:C:T	GTEx/v7	Esophagus_Mucosa	ENSG00000166002	SMCO4	C	-0.386405	5.94565e-10	6.52607e-09	C	-
11:93243333:C:T	GTEx/v7	Esophagus_Mucosa	ENSG00000180773	SLC36A4	C	-0.199545	2.26535e-06	7.89427e-06	C	-
11:93246042:A:G	GTEx/v7	Esophagus_Mucosa	ENSG00000166002	SMCO4	G	-0.399921	1.97082e-10	6.52607e-09	G	-
11:93246042:A:G	GTEx/v7	Esophagus_Mucosa	ENSG00000180773	SLC36A4	G	-0.207415	1.07522e-06	7.89427e-06	G	-
11:93248242:A:G	GTEx/v7	Esophagus_Mucosa	ENSG00000166002	SMCO4	G	-0.386405	5.94565e-10	6.52607e-09	G	-
11:93248242:A:G	GTEx/v7	Esophagus_Mucosa	ENSG00000180773	SLC36A4	G	-0.199545	2.26535e-06	7.89427e-06	G	-
11:93249359:A:G	GTEx/v7	Esophagus_Mucosa	ENSG00000166002	SMCO4	G	-0.386545	6.85272e-10	6.52607e-09	G	-
11:93249359:A:G	GTEx/v7	Esophagus_Mucosa	ENSG00000180773	SLC36A4	G	-0.196553	3.54449e-06	7.89427e-06	G	-
11:93250827:C:T	GTEx/v7	Esophagus_Mucosa	ENSG00000166002	SMCO4	C	-0.399921	1.97082e-10	6.52607e-09	C	-
11:93250827:C:T	GTEx/v7	Esophagus_Mucosa	ENSG00000180773	SLC36A4	C	-0.207415	1.07522e-06	7.89427e-06	C	-
11:93252030:C:T	GTEx/v7	Esophagus_Mucosa	ENSG00000166002	SMCO4	C	-0.399921	1.97082e-10	6.52607e-09	C	-
11:93252030:C:T	GTEx/v7	Esophagus_Mucosa	ENSG00000180773	SLC36A4	C	-0.207415	1.07522e-06	7.89427e-06	C	-
11:93253903:A:G	GTEx/v7	Esophagus_Mucosa	ENSG00000166002	SMCO4	G	-0.414165	4.46905e-11	6.52607e-09	G	-
11:93253903:A:G	GTEx/v7	Esophagus_Mucosa	ENSG00000180773	SLC36A4	G	-0.213259	5.55802e-07	7.89427e-06	G	-
11:93254612:C:T	GTEx/v7	Esophagus_Mucosa	ENSG00000166002	SMCO4	C	-0.410503	7.00484e-11	6.52607e-09	C	-
11:93254612:C:T	GTEx/v7	Esophagus_Mucosa	ENSG00000180773	SLC36A4	C	-0.208094	1.08017e-06	7.89427e-06	C	-
11:93255272:A:AAAC	GTEx/v7	Esophagus_Mucosa	ENSG00000166002	SMCO4	A	-0.400744	1.59744e-10	6.52607e-09	A	-
11:93255272:A:AAAC	GTEx/v7	Esophagus_Mucosa	ENSG00000180773	SLC36A4	A	-0.205776	1.23133e-06	7.89427e-06	A	-
11:93255363:G:T	GTEx/v7	Esophagus_Mucosa	ENSG00000166002	SMCO4	T	-0.387072	1.97585e-10	6.52607e-09	T	-
11:93255363:G:T	GTEx/v7	Esophagus_Mucosa	ENSG00000180773	SLC36A4	T	-0.182215	1.03154e-05	7.89427e-06	T	-
11:93255519:G:T	GTEx/v7	Esophagus_Mucosa	ENSG00000166002	SMCO4	G	-0.400322	1.43647e-10	6.52607e-09	G	-
11:93255519:G:T	GTEx/v7	Esophagus_Mucosa	ENSG00000180773	SLC36A4	G	-0.205242	1.20605e-06	7.89427e-06	G	-
11:93255715:A:G	GTEx/v7	Esophagus_Mucosa	ENSG00000166002	SMCO4	A	-0.387072	1.97585e-10	6.52607e-09	A	-
11:93255715:A:G	GTEx/v7	Esophagus_Mucosa	ENSG00000180773	SLC36A4	A	-0.182215	1.03154e-05	7.89427e-06	A	-
11:93259515:A:G	GTEx/v7	Esophagus_Mucosa	ENSG00000166002	SMCO4	G	-0.413048	5.73291e-11	6.52607e-09	G	-
11:93259515:A:G	GTEx/v7	Esophagus_Mucosa	ENSG00000180773	SLC36A4	G	-0.21359	5.70865e-07	7.89427e-06	G	-
11:93259965:A:C	GTEx/v7	Esophagus_Mucosa	ENSG00000166002	SMCO4	C	-0.386087	3.01092e-10	6.52607e-09	C	-
11:93259965:A:C	GTEx/v7	Esophagus_Mucosa	ENSG00000180773	SLC36A4	C	-0.183856	9.90042e-06	7.89427e-06	C	-
11:93261560:A:C	GTEx/v7	Esophagus_Mucosa	ENSG00000166002	SMCO4	A	-0.40358	1.02922e-10	6.52607e-09	A	-
11:93261560:A:C	GTEx/v7	Esophagus_Mucosa	ENSG00000180773	SLC36A4	A	-0.20667	1.02993e-06	7.89427e-06	A	-
11:93261810:A:AG	GTEx/v7	Esophagus_Mucosa	ENSG00000166002	SMCO4	AG	-0.40358	1.02922e-10	6.52607e-09	AG	-
11:93261810:A:AG	GTEx/v7	Esophagus_Mucosa	ENSG00000180773	SLC36A4	AG	-0.20667	1.02993e-06	7.89427e-06	AG	-
11:93261886:A:G	GTEx/v7	Esophagus_Mucosa	ENSG00000166002	SMCO4	G	-0.399921	1.97082e-10	6.52607e-09	G	-
11:93261886:A:G	GTEx/v7	Esophagus_Mucosa	ENSG00000180773	SLC36A4	G	-0.207415	1.07522e-06	7.89427e-06	G	-
11:93264037:C:G	GTEx/v7	Esophagus_Mucosa	ENSG00000166002	SMCO4	G	-0.384735	3.90568e-10	6.52607e-09	G	-
11:93264037:C:G	GTEx/v7	Esophagus_Mucosa	ENSG00000180773	SLC36A4	G	-0.188	6.45992e-06	7.89427e-06	G	-
11:93267937:A:G	GTEx/v7	Esophagus_Mucosa	ENSG00000166002	SMCO4	G	-0.348439	3.91729e-07	6.52607e-09	G	-
11:93267937:A:G	GTEx/v7	Esophagus_Mucosa	ENSG00000180773	SLC36A4	G	-0.188505	4.46908e-05	7.89427e-06	G	-
2:27734972:A:G	GTEx/v7	Esophagus_Muscularis	ENSG00000115241	PPM1G	A	-0.0863898	8.22022e-06	5.1771e-08	A	-
2:27734972:A:G	GTEx/v7	Esophagus_Muscularis	ENSG00000138074	SLC5A6	A	-0.13188	6.77617e-05	1.79084e-06	A	-
2:27741072:C:G	GTEx/v7	Esophagus_Muscularis	ENSG00000115241	PPM1G	G	-0.0829095	1.49037e-05	5.1771e-08	G	-
2:27741072:C:G	GTEx/v7	Esophagus_Muscularis	ENSG00000138074	SLC5A6	G	-0.144449	9.24307e-06	1.79084e-06	G	-
2:27741105:A:G	GTEx/v7	Esophagus_Muscularis	ENSG00000115241	PPM1G	G	-0.0845477	1.65514e-05	5.1771e-08	G	-
2:27748904:A:G	GTEx/v7	Esophagus_Muscularis	ENSG00000115241	PPM1G	A	-0.0780062	7.79779e-05	5.1771e-08	A	-
2:27748904:A:G	GTEx/v7	Esophagus_Muscularis	ENSG00000138074	SLC5A6	A	-0.13207	8.58239e-05	1.79084e-06	A	-
2:27750545:A:G	GTEx/v7	Esophagus_Muscularis	ENSG00000115241	PPM1G	G	-0.0814748	2.73565e-05	5.1771e-08	G	-
2:27750545:A:G	GTEx/v7	Esophagus_Muscularis	ENSG00000138074	SLC5A6	G	-0.130482	8.22015e-05	1.79084e-06	G	-
2:27750546:A:T	GTEx/v7	Esophagus_Muscularis	ENSG00000115241	PPM1G	A	-0.0809554	3.22008e-05	5.1771e-08	A	-
2:27750546:A:T	GTEx/v7	Esophagus_Muscularis	ENSG00000138074	SLC5A6	A	-0.13057	8.43736e-05	1.79084e-06	A	-
11:93911816:C:T	GTEx/v7	Esophagus_Muscularis	ENSG00000182919	C11orf54	T	0.694788	4.21952e-05	6.01626e-56	T	+
11:93942068:A:T	GTEx/v7	Esophagus_Muscularis	ENSG00000182919	C11orf54	A	0.696127	4.08814e-05	6.01626e-56	A	+
12:4384844:G:T	GTEx/v7	Esophagus_Muscularis	ENSG00000118971	CCND2	G	0.579907	6.00772e-06	0.0178938	T	-
2:27741072:C:G	GTEx/v7	Heart_Atrial_Appendage	ENSG00000115234	SNX17	G	-0.180525	2.87731e-05	0.00110522	G	-
2:27741105:A:G	GTEx/v7	Heart_Atrial_Appendage	ENSG00000115234	SNX17	G	-0.180048	3.69375e-05	0.00110522	G	-
5:95527057:C:G	GTEx/v7	Heart_Atrial_Appendage	ENSG00000175426	PCSK1	C	-0.261479	8.58535e-06	7.61752e-07	G	+
5:95542726:A:C	GTEx/v7	Heart_Atrial_Appendage	ENSG00000175426	PCSK1	A	-0.24675	3.17636e-05	7.61752e-07	C	+
5:95549286:G:T	GTEx/v7	Heart_Atrial_Appendage	ENSG00000175426	PCSK1	T	-0.259936	1.43987e-05	7.61752e-07	G	+
5:95625645:A:T	GTEx/v7	Heart_Atrial_Appendage	ENSG00000175426	PCSK1	A	0.274999	2.587e-06	7.61752e-07	NA	NA
5:95630225:A:T	GTEx/v7	Heart_Atrial_Appendage	ENSG00000175426	PCSK1	T	-0.274434	1.99722e-06	7.61752e-07	A	+
5:95630705:C:G	GTEx/v7	Heart_Atrial_Appendage	ENSG00000175426	PCSK1	G	-0.292927	5.91823e-07	7.61752e-07	C	+
5:95638442:A:G	GTEx/v7	Heart_Atrial_Appendage	ENSG00000175426	PCSK1	G	-0.310955	1.2626e-07	7.61752e-07	A	+
5:95642519:G:T	GTEx/v7	Heart_Atrial_Appendage	ENSG00000175426	PCSK1	G	-0.283312	1.4109e-06	7.61752e-07	T	+
5:95674266:C:T	GTEx/v7	Heart_Atrial_Appendage	ENSG00000175426	PCSK1	T	-0.284317	2.52689e-06	7.61752e-07	C	+
5:95688542:A:G	GTEx/v7	Heart_Atrial_Appendage	ENSG00000175426	PCSK1	G	-0.377362	2.63318e-10	7.61752e-07	A	+
5:95689064:A:G	GTEx/v7	Heart_Atrial_Appendage	ENSG00000175426	PCSK1	G	-0.385941	2.10728e-10	7.61752e-07	A	+
5:95693010:A:G	GTEx/v7	Heart_Atrial_Appendage	ENSG00000175426	PCSK1	G	-0.374763	3.10724e-10	7.61752e-07	A	+
5:95694609:C:G	GTEx/v7	Heart_Atrial_Appendage	ENSG00000175426	PCSK1	G	-0.342437	3.00247e-08	7.61752e-07	C	+
5:95695673:C:T	GTEx/v7	Heart_Atrial_Appendage	ENSG00000175426	PCSK1	T	-0.314003	1.21499e-07	7.61752e-07	C	+
5:95696429:C:T	GTEx/v7	Heart_Atrial_Appendage	ENSG00000175426	PCSK1	T	-0.309836	1.7153e-07	7.61752e-07	C	+
5:95696585:C:T	GTEx/v7	Heart_Atrial_Appendage	ENSG00000175426	PCSK1	C	-0.30295	4.7219e-07	7.61752e-07	T	+
5:95701782:C:T	GTEx/v7	Heart_Atrial_Appendage	ENSG00000175426	PCSK1	C	-0.316737	1.04467e-07	7.61752e-07	T	+
5:95703329:C:G	GTEx/v7	Heart_Atrial_Appendage	ENSG00000175426	PCSK1	C	-0.303939	3.73681e-07	7.61752e-07	G	+
5:95709132:C:T	GTEx/v7	Heart_Atrial_Appendage	ENSG00000175426	PCSK1	C	-0.312373	1.91472e-07	7.61752e-07	T	+
5:95710368:C:G	GTEx/v7	Heart_Atrial_Appendage	ENSG00000175426	PCSK1	C	-0.309836	1.7153e-07	7.61752e-07	G	+
5:95710904:A:C	GTEx/v7	Heart_Atrial_Appendage	ENSG00000175426	PCSK1	C	-0.312373	1.91472e-07	7.61752e-07	A	+
5:95714104:C:T	GTEx/v7	Heart_Atrial_Appendage	ENSG00000175426	PCSK1	C	-0.372493	7.15161e-10	7.61752e-07	T	+
5:95714725:A:G	GTEx/v7	Heart_Atrial_Appendage	ENSG00000175426	PCSK1	G	-0.362609	3.35497e-09	7.61752e-07	A	+
5:95716722:A:G	GTEx/v7	Heart_Atrial_Appendage	ENSG00000175426	PCSK1	G	-0.397986	4.69066e-11	7.61752e-07	A	+
5:95717440:C:T	GTEx/v7	Heart_Atrial_Appendage	ENSG00000175426	PCSK1	C	-0.312373	1.91472e-07	7.61752e-07	T	+
5:95718203:C:G	GTEx/v7	Heart_Atrial_Appendage	ENSG00000175426	PCSK1	C	-0.309742	2.46525e-07	7.61752e-07	G	+
5:95718846:C:G	GTEx/v7	Heart_Atrial_Appendage	ENSG00000175426	PCSK1	C	-0.309742	2.46525e-07	7.61752e-07	G	+
5:95719294:C:T	GTEx/v7	Heart_Atrial_Appendage	ENSG00000175426	PCSK1	T	-0.300974	4.99729e-07	7.61752e-07	C	+
5:95719676:C:T	GTEx/v7	Heart_Atrial_Appendage	ENSG00000175426	PCSK1	C	-0.314957	3.01451e-07	7.61752e-07	T	+
5:95719804:A:G	GTEx/v7	Heart_Atrial_Appendage	ENSG00000175426	PCSK1	G	-0.309742	2.46525e-07	7.61752e-07	A	+
5:95719923:A:G	GTEx/v7	Heart_Atrial_Appendage	ENSG00000175426	PCSK1	G	-0.310906	2.35517e-07	7.61752e-07	A	+
5:95720359:C:T	GTEx/v7	Heart_Atrial_Appendage	ENSG00000175426	PCSK1	C	-0.313387	1.84153e-07	7.61752e-07	T	+
5:95723381:A:G	GTEx/v7	Heart_Atrial_Appendage	ENSG00000175426	PCSK1	A	-0.320468	6.58817e-08	7.61752e-07	G	+
5:95724339:A:G	GTEx/v7	Heart_Atrial_Appendage	ENSG00000175426	PCSK1	G	-0.37916	1.45707e-10	7.61752e-07	A	+
5:95727175:A:G	GTEx/v7	Heart_Atrial_Appendage	ENSG00000175426	PCSK1	G	-0.372645	2.54759e-10	7.61752e-07	A	+
5:95727664:A:T	GTEx/v7	Heart_Atrial_Appendage	ENSG00000175426	PCSK1	T	-0.358937	2.72108e-09	7.61752e-07	A	+
5:95727965:C:CAGA	GTEx/v7	Heart_Atrial_Appendage	ENSG00000175426	PCSK1	CAGA	-0.351388	2.46149e-09	7.61752e-07	C	+
5:95728898:C:G	GTEx/v7	Heart_Atrial_Appendage	ENSG00000175426	PCSK1	G	-0.343688	4.27706e-08	7.61752e-07	C	+
5:95728974:C:G	GTEx/v7	Heart_Atrial_Appendage	ENSG00000175426	PCSK1	C	-0.318759	2.60733e-07	7.61752e-07	G	+
5:95729406:A:G	GTEx/v7	Heart_Atrial_Appendage	ENSG00000175426	PCSK1	A	-0.332848	1.07155e-07	7.61752e-07	G	+
5:95732569:A:T	GTEx/v7	Heart_Atrial_Appendage	ENSG00000175426	PCSK1	T	-0.335826	9.05071e-08	7.61752e-07	A	+
5:95736557:C:T	GTEx/v7	Heart_Atrial_Appendage	ENSG00000175426	PCSK1	T	-0.384046	2.00865e-09	7.61752e-07	NA	NA
5:95736559:A:T	GTEx/v7	Heart_Atrial_Appendage	ENSG00000175426	PCSK1	T	-0.38582	1.01732e-09	7.61752e-07	NA	NA
5:95736560:G:GA	GTEx/v7	Heart_Atrial_Appendage	ENSG00000175426	PCSK1	GA	-0.385614	9.69788e-10	7.61752e-07	NA	NA
5:95736561:G:T	GTEx/v7	Heart_Atrial_Appendage	ENSG00000175426	PCSK1	T	-0.38582	1.01732e-09	7.61752e-07	NA	NA
5:95747963:T:TCTC	GTEx/v7	Heart_Atrial_Appendage	ENSG00000175426	PCSK1	T	-0.292379	1.77584e-06	7.61752e-07	TCTC	+
5:95751549:A:G	GTEx/v7	Heart_Atrial_Appendage	ENSG00000175426	PCSK1	G	-0.325544	9.29499e-08	7.61752e-07	A	+
5:95762477:A:G	GTEx/v7	Heart_Atrial_Appendage	ENSG00000175426	PCSK1	G	-0.323838	1.038e-07	7.61752e-07	A	+
5:95764690:C:T	GTEx/v7	Heart_Atrial_Appendage	ENSG00000175426	PCSK1	T	-0.325937	1.62018e-07	7.61752e-07	C	+
5:95765326:A:G	GTEx/v7	Heart_Atrial_Appendage	ENSG00000175426	PCSK1	G	-0.348492	8.92238e-09	7.61752e-07	A	+
5:95765413:C:T	GTEx/v7	Heart_Atrial_Appendage	ENSG00000175426	PCSK1	T	-0.299884	9.52282e-07	7.61752e-07	C	+
2:27851918:A:G	GTEx/v7	Heart_Left_Ventricle	ENSG00000198522	GPN1	A	0.150558	1.78278e-05	0.000754463	G	-
2:27854524:A:G	GTEx/v7	Heart_Left_Ventricle	ENSG00000198522	GPN1	A	0.150558	1.78278e-05	0.000754463	G	-
11:93068163:C:T	GTEx/v7	Heart_Left_Ventricle	ENSG00000166002	SMCO4	C	-0.348809	4.64192e-05	2.79882e-05	T	+
11:93073640:A:C	GTEx/v7	Heart_Left_Ventricle	ENSG00000166002	SMCO4	C	-0.256157	1.76877e-05	2.79882e-05	A	+
11:93079700:C:G	GTEx/v7	Heart_Left_Ventricle	ENSG00000166002	SMCO4	G	0.253638	8.21384e-06	2.79882e-05	G	+
11:93079718:C:T	GTEx/v7	Heart_Left_Ventricle	ENSG00000166002	SMCO4	T	0.271119	3.85586e-06	2.79882e-05	T	+
11:93081815:A:G	GTEx/v7	Heart_Left_Ventricle	ENSG00000166002	SMCO4	A	0.271119	3.85586e-06	2.79882e-05	A	+
11:93090887:C:T	GTEx/v7	Heart_Left_Ventricle	ENSG00000166002	SMCO4	C	0.270979	4.05091e-06	2.79882e-05	C	+
11:93098823:A:G	GTEx/v7	Heart_Left_Ventricle	ENSG00000166002	SMCO4	A	0.260536	4.78904e-06	2.79882e-05	A	+
11:93103458:A:AAAT	GTEx/v7	Heart_Left_Ventricle	ENSG00000166002	SMCO4	AAAT	0.273983	3.30814e-06	2.79882e-05	AAAT	+
11:93103830:C:T	GTEx/v7	Heart_Left_Ventricle	ENSG00000166002	SMCO4	C	0.258371	5.46116e-06	2.79882e-05	C	+
11:93107042:A:T	GTEx/v7	Heart_Left_Ventricle	ENSG00000166002	SMCO4	A	0.240945	3.49715e-05	2.79882e-05	A	+
11:93108284:C:T	GTEx/v7	Heart_Left_Ventricle	ENSG00000166002	SMCO4	T	0.284781	1.43523e-06	2.79882e-05	T	+
11:93109553:A:G	GTEx/v7	Heart_Left_Ventricle	ENSG00000166002	SMCO4	G	0.256982	5.9312e-06	2.79882e-05	G	+
11:93111073:A:G	GTEx/v7	Heart_Left_Ventricle	ENSG00000166002	SMCO4	G	0.254874	5.83136e-06	2.79882e-05	G	+
11:93111478:G:T	GTEx/v7	Heart_Left_Ventricle	ENSG00000166002	SMCO4	G	-0.27932	1.91906e-06	2.79882e-05	T	+
11:93112492:C:G	GTEx/v7	Heart_Left_Ventricle	ENSG00000166002	SMCO4	G	0.256982	5.9312e-06	2.79882e-05	G	+
11:93113497:C:CATT	GTEx/v7	Heart_Left_Ventricle	ENSG00000166002	SMCO4	CATT	0.256982	5.9312e-06	2.79882e-05	CATT	+
11:93117370:C:G	GTEx/v7	Heart_Left_Ventricle	ENSG00000166002	SMCO4	C	0.267208	2.75072e-06	2.79882e-05	C	+
11:93118515:A:G	GTEx/v7	Heart_Left_Ventricle	ENSG00000166002	SMCO4	A	0.258371	5.46116e-06	2.79882e-05	A	+
11:93118840:C:T	GTEx/v7	Heart_Left_Ventricle	ENSG00000166002	SMCO4	C	-0.276151	2.49103e-06	2.79882e-05	T	+
11:93122128:C:T	GTEx/v7	Heart_Left_Ventricle	ENSG00000166002	SMCO4	T	-0.283542	2.09394e-06	2.79882e-05	C	+
11:93126799:C:T	GTEx/v7	Heart_Left_Ventricle	ENSG00000166002	SMCO4	T	0.266642	3.21266e-06	2.79882e-05	T	+
11:93126914:A:G	GTEx/v7	Heart_Left_Ventricle	ENSG00000166002	SMCO4	G	0.266642	3.21266e-06	2.79882e-05	G	+
11:93128120:C:CTGAG	GTEx/v7	Heart_Left_Ventricle	ENSG00000166002	SMCO4	C	-0.26984	4.32417e-06	2.79882e-05	CTGAG	+
11:93141058:C:T	GTEx/v7	Heart_Left_Ventricle	ENSG00000166002	SMCO4	T	0.238448	2.49858e-05	2.79882e-05	T	+
11:93141580:A:C	GTEx/v7	Heart_Left_Ventricle	ENSG00000166002	SMCO4	A	0.249615	1.01667e-05	2.79882e-05	A	+
11:93147054:C:T	GTEx/v7	Heart_Left_Ventricle	ENSG00000166002	SMCO4	T	0.243997	1.84218e-05	2.79882e-05	T	+
11:93147927:A:G	GTEx/v7	Heart_Left_Ventricle	ENSG00000166002	SMCO4	G	0.257668	6.92376e-06	2.79882e-05	G	+
11:93148423:C:T	GTEx/v7	Heart_Left_Ventricle	ENSG00000166002	SMCO4	T	0.275758	1.51773e-06	2.79882e-05	T	+
11:93148665:A:G	GTEx/v7	Heart_Left_Ventricle	ENSG00000166002	SMCO4	A	0.265503	5.45652e-06	2.79882e-05	A	+
11:93148817:A:G	GTEx/v7	Heart_Left_Ventricle	ENSG00000166002	SMCO4	A	0.280317	1.88272e-06	2.79882e-05	A	+
11:93148948:C:G	GTEx/v7	Heart_Left_Ventricle	ENSG00000166002	SMCO4	C	0.269324	6.62671e-06	2.79882e-05	C	+
11:93149172:A:G	GTEx/v7	Heart_Left_Ventricle	ENSG00000166002	SMCO4	A	0.278411	2.6905e-06	2.79882e-05	A	+
11:93149277:C:T	GTEx/v7	Heart_Left_Ventricle	ENSG00000166002	SMCO4	T	0.278411	2.6905e-06	2.79882e-05	T	+
11:93150181:A:T	GTEx/v7	Heart_Left_Ventricle	ENSG00000166002	SMCO4	T	0.278411	2.6905e-06	2.79882e-05	T	+
11:93151302:A:C	GTEx/v7	Heart_Left_Ventricle	ENSG00000166002	SMCO4	A	0.274065	3.12773e-06	2.79882e-05	A	+
11:93161528:A:G	GTEx/v7	Heart_Left_Ventricle	ENSG00000166002	SMCO4	G	0.271941	4.36345e-06	2.79882e-05	G	+
11:93161583:A:G	GTEx/v7	Heart_Left_Ventricle	ENSG00000166002	SMCO4	G	0.281507	2.22299e-06	2.79882e-05	G	+
11:93161837:A:G	GTEx/v7	Heart_Left_Ventricle	ENSG00000166002	SMCO4	A	0.278411	2.6905e-06	2.79882e-05	A	+
11:93163137:A:C	GTEx/v7	Heart_Left_Ventricle	ENSG00000166002	SMCO4	C	0.278411	2.6905e-06	2.79882e-05	C	+
11:93163799:C:T	GTEx/v7	Heart_Left_Ventricle	ENSG00000166002	SMCO4	T	0.263148	6.00759e-06	2.79882e-05	T	+
11:93164957:A:T	GTEx/v7	Heart_Left_Ventricle	ENSG00000166002	SMCO4	A	0.278411	2.6905e-06	2.79882e-05	A	+
11:93166368:C:T	GTEx/v7	Heart_Left_Ventricle	ENSG00000166002	SMCO4	C	0.278411	2.6905e-06	2.79882e-05	C	+
11:93166731:G:T	GTEx/v7	Heart_Left_Ventricle	ENSG00000166002	SMCO4	G	0.278411	2.6905e-06	2.79882e-05	G	+
11:93168885:A:G	GTEx/v7	Heart_Left_Ventricle	ENSG00000166002	SMCO4	G	0.278411	2.6905e-06	2.79882e-05	G	+
11:93171862:C:T	GTEx/v7	Heart_Left_Ventricle	ENSG00000166002	SMCO4	T	0.280016	3.20462e-06	2.79882e-05	T	+
11:93187807:A:T	GTEx/v7	Heart_Left_Ventricle	ENSG00000166002	SMCO4	A	0.270608	6.46948e-06	2.79882e-05	A	+
11:93188856:T:TA	GTEx/v7	Heart_Left_Ventricle	ENSG00000166002	SMCO4	T	0.257658	2.72505e-05	2.79882e-05	NA	NA
11:93193051:A:G	GTEx/v7	Heart_Left_Ventricle	ENSG00000166002	SMCO4	A	-0.282709	2.48107e-06	2.79882e-05	G	+
11:93195803:C:T	GTEx/v7	Heart_Left_Ventricle	ENSG00000166002	SMCO4	T	0.277128	2.53387e-06	2.79882e-05	T	+
11:93196249:A:C	GTEx/v7	Heart_Left_Ventricle	ENSG00000166002	SMCO4	A	0.288612	9.55494e-07	2.79882e-05	A	+
11:93198983:C:T	GTEx/v7	Heart_Left_Ventricle	ENSG00000166002	SMCO4	C	0.281927	5.04263e-06	2.79882e-05	C	+
11:93218355:C:G	GTEx/v7	Heart_Left_Ventricle	ENSG00000166002	SMCO4	C	-0.30867	9.38761e-07	2.79882e-05	G	+
11:93222311:C:T	GTEx/v7	Heart_Left_Ventricle	ENSG00000166002	SMCO4	T	-0.279145	2.83696e-06	2.79882e-05	C	+
11:93229161:C:T	GTEx/v7	Heart_Left_Ventricle	ENSG00000166002	SMCO4	T	-0.31627	7.44262e-07	2.79882e-05	C	+
11:93229319:G:T	GTEx/v7	Heart_Left_Ventricle	ENSG00000166002	SMCO4	G	0.322427	2.62983e-07	2.79882e-05	G	+
11:93229756:C:T	GTEx/v7	Heart_Left_Ventricle	ENSG00000166002	SMCO4	C	0.322427	2.62983e-07	2.79882e-05	C	+
11:93232229:A:G	GTEx/v7	Heart_Left_Ventricle	ENSG00000166002	SMCO4	A	0.314736	9.49874e-08	2.79882e-05	A	+
11:93232745:A:G	GTEx/v7	Heart_Left_Ventricle	ENSG00000166002	SMCO4	G	0.323295	2.9209e-08	2.79882e-05	G	+
11:93233068:A:G	GTEx/v7	Heart_Left_Ventricle	ENSG00000166002	SMCO4	A	0.323295	2.9209e-08	2.79882e-05	A	+
11:93243333:C:T	GTEx/v7	Heart_Left_Ventricle	ENSG00000166002	SMCO4	C	0.333148	1.77967e-08	2.79882e-05	C	+
11:93246042:A:G	GTEx/v7	Heart_Left_Ventricle	ENSG00000166002	SMCO4	G	0.320547	9.24787e-08	2.79882e-05	G	+
11:93248242:A:G	GTEx/v7	Heart_Left_Ventricle	ENSG00000166002	SMCO4	G	0.333148	1.77967e-08	2.79882e-05	G	+
11:93249359:A:G	GTEx/v7	Heart_Left_Ventricle	ENSG00000166002	SMCO4	G	0.333148	1.77967e-08	2.79882e-05	G	+
11:93250827:C:T	GTEx/v7	Heart_Left_Ventricle	ENSG00000166002	SMCO4	C	0.320547	9.24787e-08	2.79882e-05	C	+
11:93252030:C:T	GTEx/v7	Heart_Left_Ventricle	ENSG00000166002	SMCO4	C	0.320547	9.24787e-08	2.79882e-05	C	+
11:93253903:A:G	GTEx/v7	Heart_Left_Ventricle	ENSG00000166002	SMCO4	G	0.314013	1.53377e-07	2.79882e-05	G	+
11:93254612:C:T	GTEx/v7	Heart_Left_Ventricle	ENSG00000166002	SMCO4	C	0.311816	2.03704e-07	2.79882e-05	C	+
11:93255272:A:AAAC	GTEx/v7	Heart_Left_Ventricle	ENSG00000166002	SMCO4	A	0.318892	1.03393e-07	2.79882e-05	A	+
11:93255363:G:T	GTEx/v7	Heart_Left_Ventricle	ENSG00000166002	SMCO4	T	0.3343	5.77862e-09	2.79882e-05	T	+
11:93255519:G:T	GTEx/v7	Heart_Left_Ventricle	ENSG00000166002	SMCO4	G	0.326308	3.10102e-08	2.79882e-05	G	+
11:93255715:A:G	GTEx/v7	Heart_Left_Ventricle	ENSG00000166002	SMCO4	A	0.3343	5.77862e-09	2.79882e-05	A	+
11:93259515:A:G	GTEx/v7	Heart_Left_Ventricle	ENSG00000166002	SMCO4	G	0.323584	6.70332e-08	2.79882e-05	G	+
11:93259965:A:C	GTEx/v7	Heart_Left_Ventricle	ENSG00000166002	SMCO4	C	0.340667	7.51488e-09	2.79882e-05	C	+
11:93261560:A:C	GTEx/v7	Heart_Left_Ventricle	ENSG00000166002	SMCO4	A	0.321204	8.1915e-08	2.79882e-05	A	+
11:93261810:A:AG	GTEx/v7	Heart_Left_Ventricle	ENSG00000166002	SMCO4	AG	0.321204	8.1915e-08	2.79882e-05	AG	+
11:93261886:A:G	GTEx/v7	Heart_Left_Ventricle	ENSG00000166002	SMCO4	G	0.320547	9.24787e-08	2.79882e-05	G	+
11:93264037:C:G	GTEx/v7	Heart_Left_Ventricle	ENSG00000166002	SMCO4	G	0.29546	5.16386e-07	2.79882e-05	G	+
2:27734972:A:G	GTEx/v7	Lung	ENSG00000115216	NRBP1	A	-0.146588	4.01961e-06	3.27688e-08	A	-
2:27734972:A:G	GTEx/v7	Lung	ENSG00000157992	KRTCAP3	A	0.122996	3.33593e-07	0.00109378	A	+
2:27741072:C:G	GTEx/v7	Lung	ENSG00000115216	NRBP1	G	-0.126947	6.268e-05	3.27688e-08	G	-
2:27741072:C:G	GTEx/v7	Lung	ENSG00000157992	KRTCAP3	G	0.109259	5.51724e-06	0.00109378	G	+
2:27741105:A:G	GTEx/v7	Lung	ENSG00000115216	NRBP1	G	-0.138523	1.74369e-05	3.27688e-08	G	-
2:27741105:A:G	GTEx/v7	Lung	ENSG00000157992	KRTCAP3	G	0.122556	5.12998e-07	0.00109378	G	+
2:27748904:A:G	GTEx/v7	Lung	ENSG00000157992	KRTCAP3	A	0.11187	4.1275e-06	0.00109378	A	+
2:27750545:A:G	GTEx/v7	Lung	ENSG00000115216	NRBP1	G	-0.129037	5.60539e-05	3.27688e-08	G	-
2:27750545:A:G	GTEx/v7	Lung	ENSG00000157992	KRTCAP3	G	0.117043	1.36632e-06	0.00109378	G	+
2:27750546:A:T	GTEx/v7	Lung	ENSG00000115216	NRBP1	A	-0.127516	7.52928e-05	3.27688e-08	A	-
2:27750546:A:T	GTEx/v7	Lung	ENSG00000157992	KRTCAP3	A	0.120451	7.45348e-07	0.00109378	A	+
2:27752871:C:T	GTEx/v7	Lung	ENSG00000115216	NRBP1	T	-0.129632	4.97088e-05	3.27688e-08	T	-
2:27752871:C:T	GTEx/v7	Lung	ENSG00000157992	KRTCAP3	T	0.101978	2.68612e-05	0.00109378	T	+
3:123051019:C:T	GTEx/v7	Lung	ENSG00000173175	ADCY5	C	0.184725	1.13834e-05	2.46689e-09	T	-
3:123065778:A:G	GTEx/v7	Lung	ENSG00000173175	ADCY5	G	0.177337	3.01872e-05	2.46689e-09	A	-
3:123068744:C:T	GTEx/v7	Lung	ENSG00000173175	ADCY5	T	0.170952	4.68378e-05	2.46689e-09	C	-
3:123069058:C:T	GTEx/v7	Lung	ENSG00000173175	ADCY5	T	0.170952	4.68378e-05	2.46689e-09	C	-
3:123070426:A:G	GTEx/v7	Lung	ENSG00000173175	ADCY5	A	0.190289	7.13936e-06	2.46689e-09	G	-
3:123070517:C:T	GTEx/v7	Lung	ENSG00000173175	ADCY5	T	0.190289	7.13936e-06	2.46689e-09	C	-
3:123082398:C:T	GTEx/v7	Lung	ENSG00000173175	ADCY5	C	0.184313	1.37412e-05	2.46689e-09	T	-
3:123087916:A:T	GTEx/v7	Lung	ENSG00000173175	ADCY5	A	0.182826	6.55914e-06	2.46689e-09	T	-
3:123090360:A:G	GTEx/v7	Lung	ENSG00000173175	ADCY5	A	0.193267	3.91579e-06	2.46689e-09	G	-
3:123093530:C:T	GTEx/v7	Lung	ENSG00000173175	ADCY5	C	-0.164173	4.10848e-05	2.46689e-09	C	-
3:123093887:C:T	GTEx/v7	Lung	ENSG00000173175	ADCY5	T	0.196585	2.95541e-06	2.46689e-09	C	-
3:123094451:C:T	GTEx/v7	Lung	ENSG00000173175	ADCY5	C	-0.172016	1.79215e-05	2.46689e-09	C	-
3:123095312:A:G	GTEx/v7	Lung	ENSG00000173175	ADCY5	A	0.193267	3.91579e-06	2.46689e-09	G	-
3:123095543:C:T	GTEx/v7	Lung	ENSG00000173175	ADCY5	C	0.193267	3.91579e-06	2.46689e-09	T	-
3:123096476:A:AC	GTEx/v7	Lung	ENSG00000173175	ADCY5	A	0.193153	4.24858e-06	2.46689e-09	AC	-
3:123124513:A:G	GTEx/v7	Lung	ENSG00000173175	ADCY5	A	0.203933	1.13639e-06	2.46689e-09	G	-
3:123129946:A:G	GTEx/v7	Lung	ENSG00000173175	ADCY5	A	0.200413	1.78521e-06	2.46689e-09	G	-
3:123130684:C:T	GTEx/v7	Lung	ENSG00000173175	ADCY5	T	0.200413	1.78521e-06	2.46689e-09	C	-
3:123131254:C:T	GTEx/v7	Lung	ENSG00000173175	ADCY5	T	0.200413	1.78521e-06	2.46689e-09	C	-
5:95618223:A:G	GTEx/v7	Lung	ENSG00000058729	RIOK2	A	0.0790189	3.55581e-05	0.0205498	A	+
5:95621725:C:T	GTEx/v7	Lung	ENSG00000058729	RIOK2	C	0.0769098	5.3008e-05	0.0205498	C	+
5:95621789:A:G	GTEx/v7	Lung	ENSG00000058729	RIOK2	G	0.0783738	4.11222e-05	0.0205498	G	+
5:95623244:C:T	GTEx/v7	Lung	ENSG00000058729	RIOK2	T	0.0775558	4.20027e-05	0.0205498	T	+
5:95624898:C:T	GTEx/v7	Lung	ENSG00000058729	RIOK2	T	0.0775304	5.35922e-05	0.0205498	T	+
5:95625548:C:T	GTEx/v7	Lung	ENSG00000058729	RIOK2	T	0.0800188	2.71489e-05	0.0205498	T	+
5:95626185:A:AG	GTEx/v7	Lung	ENSG00000058729	RIOK2	A	0.0788589	3.0936e-05	0.0205498	A	+
5:95626243:A:G	GTEx/v7	Lung	ENSG00000058729	RIOK2	G	0.0809123	1.96445e-05	0.0205498	G	+
5:95629069:A:G	GTEx/v7	Lung	ENSG00000058729	RIOK2	G	-0.0777117	4.31303e-05	0.0205498	A	+
5:95631142:A:G	GTEx/v7	Lung	ENSG00000058729	RIOK2	G	-0.0788589	3.0936e-05	0.0205498	A	+
5:95650975:A:C	GTEx/v7	Lung	ENSG00000058729	RIOK2	C	-0.0821677	1.81846e-05	0.0205498	A	+
5:95669450:A:G	GTEx/v7	Lung	ENSG00000058729	RIOK2	G	-0.0854999	1.07601e-05	0.0205498	A	+
11:93911816:C:T	GTEx/v7	Lung	ENSG00000181333	HEPHL1	T	-1.15453	2.831e-06	3.60085e-34	T	-
11:93942068:A:T	GTEx/v7	Lung	ENSG00000181333	HEPHL1	A	-1.07382	8.72892e-06	3.60085e-34	A	-
12:4384844:G:T	GTEx/v7	Lung	ENSG00000118971	CCND2	G	0.789723	2.51105e-08	0.000188259	T	-
2:27598097:C:T	GTEx/v7	Muscle_Skeletal	ENSG00000115234	SNX17	C	-0.331743	6.59542e-22	1.68016e-49	C	-
2:27598097:C:T	GTEx/v7	Muscle_Skeletal	ENSG00000157992	KRTCAP3	C	0.210053	6.72687e-05	8.11176e-10	C	+
2:27598097:C:T	GTEx/v7	Muscle_Skeletal	ENSG00000198522	GPN1	C	-0.141956	1.74944e-05	2.36194e-06	C	-
2:27730940:C:T	GTEx/v7	Muscle_Skeletal	ENSG00000115234	SNX17	C	-0.302281	3.73561e-19	1.68016e-49	C	-
2:27730940:C:T	GTEx/v7	Muscle_Skeletal	ENSG00000115241	PPM1G	C	-0.077246	2.88088e-05	1.14624e-05	C	-
2:27730940:C:T	GTEx/v7	Muscle_Skeletal	ENSG00000157992	KRTCAP3	C	0.202277	8.0156e-05	8.11176e-10	C	+
2:27734972:A:G	GTEx/v7	Muscle_Skeletal	ENSG00000115234	SNX17	A	-0.320649	9.92725e-23	1.68016e-49	A	-
2:27734972:A:G	GTEx/v7	Muscle_Skeletal	ENSG00000115241	PPM1G	A	-0.0738674	4.19134e-05	1.14624e-05	A	-
2:27734972:A:G	GTEx/v7	Muscle_Skeletal	ENSG00000157992	KRTCAP3	A	0.288043	6.00963e-09	8.11176e-10	A	+
2:27741072:C:G	GTEx/v7	Muscle_Skeletal	ENSG00000115234	SNX17	G	-0.299825	3.76486e-20	1.68016e-49	G	-
2:27741072:C:G	GTEx/v7	Muscle_Skeletal	ENSG00000157992	KRTCAP3	G	0.252414	3.06957e-07	8.11176e-10	G	+
2:27741072:C:G	GTEx/v7	Muscle_Skeletal	ENSG00000198522	GPN1	G	-0.125948	5.27494e-05	2.36194e-06	G	-
2:27741105:A:G	GTEx/v7	Muscle_Skeletal	ENSG00000115234	SNX17	G	-0.325642	2.58632e-23	1.68016e-49	G	-
2:27741105:A:G	GTEx/v7	Muscle_Skeletal	ENSG00000115241	PPM1G	G	-0.0767828	2.16288e-05	1.14624e-05	G	-
2:27741105:A:G	GTEx/v7	Muscle_Skeletal	ENSG00000157992	KRTCAP3	G	0.286865	7.84486e-09	8.11176e-10	G	+
2:27741237:C:T	GTEx/v7	Muscle_Skeletal	ENSG00000115234	SNX17	C	-0.306739	3.99374e-19	1.68016e-49	C	-
2:27741237:C:T	GTEx/v7	Muscle_Skeletal	ENSG00000115241	PPM1G	C	-0.0792373	2.38015e-05	1.14624e-05	C	-
2:27741237:C:T	GTEx/v7	Muscle_Skeletal	ENSG00000157992	KRTCAP3	C	0.215721	3.38658e-05	8.11176e-10	C	+
2:27741237:C:T	GTEx/v7	Muscle_Skeletal	ENSG00000198522	GPN1	C	-0.144174	1.00026e-05	2.36194e-06	C	-
2:27742603:C:T	GTEx/v7	Muscle_Skeletal	ENSG00000115234	SNX17	C	-0.290693	2.6235e-17	1.68016e-49	C	-
2:27742603:C:T	GTEx/v7	Muscle_Skeletal	ENSG00000115241	PPM1G	C	-0.0818263	1.16343e-05	1.14624e-05	C	-
2:27742603:C:T	GTEx/v7	Muscle_Skeletal	ENSG00000157992	KRTCAP3	C	0.210391	4.96543e-05	8.11176e-10	C	+
2:27742603:C:T	GTEx/v7	Muscle_Skeletal	ENSG00000198522	GPN1	C	-0.140995	1.46036e-05	2.36194e-06	C	-
2:27748904:A:G	GTEx/v7	Muscle_Skeletal	ENSG00000115234	SNX17	A	-0.307835	1.82901e-20	1.68016e-49	A	-
2:27748904:A:G	GTEx/v7	Muscle_Skeletal	ENSG00000115241	PPM1G	A	-0.0723134	7.24652e-05	1.14624e-05	A	-
2:27748904:A:G	GTEx/v7	Muscle_Skeletal	ENSG00000157992	KRTCAP3	A	0.254004	4.33937e-07	8.11176e-10	A	+
2:27748904:A:G	GTEx/v7	Muscle_Skeletal	ENSG00000198522	GPN1	A	-0.130233	4.06153e-05	2.36194e-06	A	-
2:27750545:A:G	GTEx/v7	Muscle_Skeletal	ENSG00000115234	SNX17	G	-0.305454	6.47246e-21	1.68016e-49	G	-
2:27750545:A:G	GTEx/v7	Muscle_Skeletal	ENSG00000115241	PPM1G	G	-0.0723989	5.16498e-05	1.14624e-05	G	-
2:27750545:A:G	GTEx/v7	Muscle_Skeletal	ENSG00000157992	KRTCAP3	G	0.273705	2.63505e-08	8.11176e-10	G	+
2:27750545:A:G	GTEx/v7	Muscle_Skeletal	ENSG00000198522	GPN1	G	-0.124395	6.5902e-05	2.36194e-06	G	-
2:27750546:A:T	GTEx/v7	Muscle_Skeletal	ENSG00000115234	SNX17	A	-0.30605	5.88276e-21	1.68016e-49	A	-
2:27750546:A:T	GTEx/v7	Muscle_Skeletal	ENSG00000115241	PPM1G	A	-0.0723855	5.27244e-05	1.14624e-05	A	-
2:27750546:A:T	GTEx/v7	Muscle_Skeletal	ENSG00000157992	KRTCAP3	A	0.276803	1.86881e-08	8.11176e-10	A	+
2:27750546:A:T	GTEx/v7	Muscle_Skeletal	ENSG00000198522	GPN1	A	-0.126527	4.98639e-05	2.36194e-06	A	-
2:27752463:A:G	GTEx/v7	Muscle_Skeletal	ENSG00000115234	SNX17	A	-0.273007	6.30154e-15	1.68016e-49	A	-
2:27752463:A:G	GTEx/v7	Muscle_Skeletal	ENSG00000115241	PPM1G	A	-0.086568	4.55631e-06	1.14624e-05	A	-
2:27752463:A:G	GTEx/v7	Muscle_Skeletal	ENSG00000157992	KRTCAP3	A	0.205972	8.89131e-05	8.11176e-10	A	+
2:27752463:A:G	GTEx/v7	Muscle_Skeletal	ENSG00000198522	GPN1	A	-0.155362	2.29721e-06	2.36194e-06	A	-
2:27752871:C:T	GTEx/v7	Muscle_Skeletal	ENSG00000115234	SNX17	T	-0.280241	3.61101e-17	1.68016e-49	T	-
2:27752871:C:T	GTEx/v7	Muscle_Skeletal	ENSG00000157992	KRTCAP3	T	0.259825	1.90056e-07	8.11176e-10	T	+
2:27752871:C:T	GTEx/v7	Muscle_Skeletal	ENSG00000198522	GPN1	T	-0.137094	1.33322e-05	2.36194e-06	T	-
2:27753878:A:C	GTEx/v7	Muscle_Skeletal	ENSG00000115234	SNX17	C	0.224755	1.79421e-08	1.68016e-49	A	-
2:27753878:A:C	GTEx/v7	Muscle_Skeletal	ENSG00000198522	GPN1	C	0.173653	2.4634e-06	2.36194e-06	A	-
2:27755825:A:G	GTEx/v7	Muscle_Skeletal	ENSG00000115234	SNX17	A	0.234154	8.54002e-10	1.68016e-49	G	-
2:27755825:A:G	GTEx/v7	Muscle_Skeletal	ENSG00000198522	GPN1	A	0.197514	1.96815e-08	2.36194e-06	G	-
2:27761436:A:C	GTEx/v7	Muscle_Skeletal	ENSG00000115234	SNX17	A	0.23341	8.07189e-10	1.68016e-49	C	-
2:27761436:A:C	GTEx/v7	Muscle_Skeletal	ENSG00000198522	GPN1	A	0.200485	1.00594e-08	2.36194e-06	C	-
2:27764199:C:T	GTEx/v7	Muscle_Skeletal	ENSG00000115234	SNX17	T	0.224972	5.42985e-09	1.68016e-49	C	-
2:27764199:C:T	GTEx/v7	Muscle_Skeletal	ENSG00000198522	GPN1	T	0.20334	9.59852e-09	2.36194e-06	C	-
2:27765587:C:T	GTEx/v7	Muscle_Skeletal	ENSG00000115234	SNX17	C	0.23413	6.95648e-10	1.68016e-49	T	-
2:27765587:C:T	GTEx/v7	Muscle_Skeletal	ENSG00000198522	GPN1	C	0.201359	8.45359e-09	2.36194e-06	T	-
2:27766284:A:G	GTEx/v7	Muscle_Skeletal	ENSG00000115234	SNX17	A	0.221389	2.77433e-08	1.68016e-49	G	-
2:27766284:A:G	GTEx/v7	Muscle_Skeletal	ENSG00000198522	GPN1	A	0.215982	3.30711e-09	2.36194e-06	G	-
2:27767488:G:GC	GTEx/v7	Muscle_Skeletal	ENSG00000115234	SNX17	G	0.233491	8.7262e-10	1.68016e-49	NA	NA
2:27767488:G:GC	GTEx/v7	Muscle_Skeletal	ENSG00000198522	GPN1	G	0.199851	1.21658e-08	2.36194e-06	NA	NA
2:27776631:A:AT	GTEx/v7	Muscle_Skeletal	ENSG00000115234	SNX17	A	0.233037	7.93388e-10	1.68016e-49	AT	-
2:27776631:A:AT	GTEx/v7	Muscle_Skeletal	ENSG00000198522	GPN1	A	0.2054	3.89929e-09	2.36194e-06	AT	-
2:27778167:A:C	GTEx/v7	Muscle_Skeletal	ENSG00000115234	SNX17	C	0.219344	2.33546e-08	1.68016e-49	A	-
2:27778167:A:C	GTEx/v7	Muscle_Skeletal	ENSG00000198522	GPN1	C	0.216463	1.74935e-09	2.36194e-06	A	-
2:27778560:A:G	GTEx/v7	Muscle_Skeletal	ENSG00000115234	SNX17	G	0.233037	7.93388e-10	1.68016e-49	A	-
2:27778560:A:G	GTEx/v7	Muscle_Skeletal	ENSG00000198522	GPN1	G	0.2054	3.89929e-09	2.36194e-06	A	-
2:27778572:A:G	GTEx/v7	Muscle_Skeletal	ENSG00000115234	SNX17	A	0.232406	9.5393e-10	1.68016e-49	G	-
2:27778572:A:G	GTEx/v7	Muscle_Skeletal	ENSG00000198522	GPN1	A	0.206102	3.68047e-09	2.36194e-06	G	-
2:27783801:C:T	GTEx/v7	Muscle_Skeletal	ENSG00000115234	SNX17	C	0.219344	2.33546e-08	1.68016e-49	T	-
2:27783801:C:T	GTEx/v7	Muscle_Skeletal	ENSG00000198522	GPN1	C	0.216463	1.74935e-09	2.36194e-06	T	-
2:27784658:C:T	GTEx/v7	Muscle_Skeletal	ENSG00000115234	SNX17	T	0.234428	7.73663e-10	1.68016e-49	C	-
2:27784658:C:T	GTEx/v7	Muscle_Skeletal	ENSG00000198522	GPN1	T	0.209714	2.17622e-09	2.36194e-06	C	-
2:27786188:A:T	GTEx/v7	Muscle_Skeletal	ENSG00000115234	SNX17	T	0.233565	3.10403e-09	1.68016e-49	NA	NA
2:27786188:A:T	GTEx/v7	Muscle_Skeletal	ENSG00000198522	GPN1	T	0.208199	9.18808e-09	2.36194e-06	NA	NA
2:27791555:C:G	GTEx/v7	Muscle_Skeletal	ENSG00000115234	SNX17	G	0.216745	3.48242e-08	1.68016e-49	C	-
2:27791555:C:G	GTEx/v7	Muscle_Skeletal	ENSG00000198522	GPN1	G	0.222999	5.35536e-10	2.36194e-06	C	-
2:27793921:G:T	GTEx/v7	Muscle_Skeletal	ENSG00000115234	SNX17	T	0.23656	4.79143e-10	1.68016e-49	G	-
2:27793921:G:T	GTEx/v7	Muscle_Skeletal	ENSG00000198522	GPN1	T	0.208218	2.58862e-09	2.36194e-06	G	-
2:27801493:C:T	GTEx/v7	Muscle_Skeletal	ENSG00000115234	SNX17	C	0.23236	1.10134e-09	1.68016e-49	T	-
2:27801493:C:T	GTEx/v7	Muscle_Skeletal	ENSG00000198522	GPN1	C	0.207986	2.97274e-09	2.36194e-06	T	-
2:27801759:A:G	GTEx/v7	Muscle_Skeletal	ENSG00000115234	SNX17	G	0.214906	5.48164e-08	1.68016e-49	A	-
2:27801759:A:G	GTEx/v7	Muscle_Skeletal	ENSG00000198522	GPN1	G	0.225794	4.03214e-10	2.36194e-06	A	-
2:27811722:A:G	GTEx/v7	Muscle_Skeletal	ENSG00000115234	SNX17	G	0.228189	4.25661e-09	1.68016e-49	A	-
2:27811722:A:G	GTEx/v7	Muscle_Skeletal	ENSG00000198522	GPN1	G	0.202223	1.51162e-08	2.36194e-06	A	-
2:27812252:A:G	GTEx/v7	Muscle_Skeletal	ENSG00000115234	SNX17	A	0.233599	1.33054e-09	1.68016e-49	G	-
2:27812252:A:G	GTEx/v7	Muscle_Skeletal	ENSG00000198522	GPN1	A	0.198331	2.29832e-08	2.36194e-06	G	-
2:27817817:A:G	GTEx/v7	Muscle_Skeletal	ENSG00000115234	SNX17	A	0.23236	1.10134e-09	1.68016e-49	G	-
2:27817817:A:G	GTEx/v7	Muscle_Skeletal	ENSG00000198522	GPN1	A	0.207986	2.97274e-09	2.36194e-06	G	-
2:27821482:C:T	GTEx/v7	Muscle_Skeletal	ENSG00000115234	SNX17	T	0.23503	1.24518e-09	1.68016e-49	NA	NA
2:27821482:C:T	GTEx/v7	Muscle_Skeletal	ENSG00000198522	GPN1	T	0.212082	2.46107e-09	2.36194e-06	NA	NA
2:27825715:C:T	GTEx/v7	Muscle_Skeletal	ENSG00000115234	SNX17	C	0.215682	4.04524e-08	1.68016e-49	T	-
2:27825715:C:T	GTEx/v7	Muscle_Skeletal	ENSG00000198522	GPN1	C	0.222697	5.59778e-10	2.36194e-06	T	-
2:27827092:C:T	GTEx/v7	Muscle_Skeletal	ENSG00000115234	SNX17	T	0.211547	8.07023e-08	1.68016e-49	C	-
2:27827092:C:T	GTEx/v7	Muscle_Skeletal	ENSG00000198522	GPN1	T	0.225262	3.86901e-10	2.36194e-06	C	-
2:27827326:T:TACAGTCATGTAACC	GTEx/v7	Muscle_Skeletal	ENSG00000115234	SNX17	T	0.218994	4.18783e-08	1.68016e-49	TACAGTCATGTAACC	-
2:27827326:T:TACAGTCATGTAACC	GTEx/v7	Muscle_Skeletal	ENSG00000198522	GPN1	T	0.225366	6.70699e-10	2.36194e-06	TACAGTCATGTAACC	-
2:27832055:A:G	GTEx/v7	Muscle_Skeletal	ENSG00000115234	SNX17	G	0.232795	9.67211e-10	1.68016e-49	A	-
2:27832055:A:G	GTEx/v7	Muscle_Skeletal	ENSG00000198522	GPN1	G	0.206463	3.71717e-09	2.36194e-06	A	-
2:27833687:C:T	GTEx/v7	Muscle_Skeletal	ENSG00000115234	SNX17	T	0.216137	9.45707e-08	1.68016e-49	C	-
2:27833687:C:T	GTEx/v7	Muscle_Skeletal	ENSG00000198522	GPN1	T	0.21743	4.45243e-09	2.36194e-06	C	-
2:27834152:C:T	GTEx/v7	Muscle_Skeletal	ENSG00000115234	SNX17	C	0.216282	4.3264e-08	1.68016e-49	T	-
2:27834152:C:T	GTEx/v7	Muscle_Skeletal	ENSG00000198522	GPN1	C	0.226688	3.26482e-10	2.36194e-06	T	-
2:27836605:C:T	GTEx/v7	Muscle_Skeletal	ENSG00000115234	SNX17	T	0.211846	1.20573e-07	1.68016e-49	C	-
2:27836605:C:T	GTEx/v7	Muscle_Skeletal	ENSG00000198522	GPN1	T	0.226376	5.79526e-10	2.36194e-06	C	-
2:27839369:C:T	GTEx/v7	Muscle_Skeletal	ENSG00000115234	SNX17	C	0.200486	9.46639e-08	1.68016e-49	T	-
2:27839369:C:T	GTEx/v7	Muscle_Skeletal	ENSG00000198522	GPN1	C	0.212004	6.41137e-10	2.36194e-06	T	-
2:27839539:C:T	GTEx/v7	Muscle_Skeletal	ENSG00000115234	SNX17	C	0.200486	9.46639e-08	1.68016e-49	T	-
2:27839539:C:T	GTEx/v7	Muscle_Skeletal	ENSG00000198522	GPN1	C	0.212004	6.41137e-10	2.36194e-06	T	-
2:27840640:C:G	GTEx/v7	Muscle_Skeletal	ENSG00000115234	SNX17	C	0.214559	6.18384e-08	1.68016e-49	G	-
2:27840640:C:G	GTEx/v7	Muscle_Skeletal	ENSG00000198522	GPN1	C	0.225961	4.28916e-10	2.36194e-06	G	-
2:27851918:A:G	GTEx/v7	Muscle_Skeletal	ENSG00000115234	SNX17	A	0.214782	1.1631e-07	1.68016e-49	G	-
2:27851918:A:G	GTEx/v7	Muscle_Skeletal	ENSG00000198522	GPN1	A	0.230005	5.04814e-10	2.36194e-06	G	-
2:27853245:C:G	GTEx/v7	Muscle_Skeletal	ENSG00000115234	SNX17	G	0.227003	4.22435e-08	1.68016e-49	NA	NA
2:27853245:C:G	GTEx/v7	Muscle_Skeletal	ENSG00000198522	GPN1	G	0.234857	5.44767e-10	2.36194e-06	NA	NA
2:27854524:A:G	GTEx/v7	Muscle_Skeletal	ENSG00000115234	SNX17	A	0.221952	4.44357e-08	1.68016e-49	G	-
2:27854524:A:G	GTEx/v7	Muscle_Skeletal	ENSG00000198522	GPN1	A	0.229306	6.16287e-10	2.36194e-06	G	-
2:27860258:A:G	GTEx/v7	Muscle_Skeletal	ENSG00000138028	CGREF1	A	-0.192238	4.4344e-05	7.89503e-10	G	+
2:27872312:A:AATAT	GTEx/v7	Muscle_Skeletal	ENSG00000115234	SNX17	A	0.225292	5.14168e-07	1.68016e-49	AATAT	-
2:27872312:A:AATAT	GTEx/v7	Muscle_Skeletal	ENSG00000198522	GPN1	A	0.183937	8.59967e-06	2.36194e-06	AATAT	-
2:27892023:A:T	GTEx/v7	Muscle_Skeletal	ENSG00000115234	SNX17	T	0.231043	6.05602e-07	1.68016e-49	NA	NA
2:27892023:A:T	GTEx/v7	Muscle_Skeletal	ENSG00000198522	GPN1	T	0.184881	1.47752e-05	2.36194e-06	NA	NA
2:27901728:C:T	GTEx/v7	Muscle_Skeletal	ENSG00000115234	SNX17	T	0.226543	4.19242e-07	1.68016e-49	C	-
2:27901728:C:T	GTEx/v7	Muscle_Skeletal	ENSG00000198522	GPN1	T	0.184919	7.3566e-06	2.36194e-06	C	-
2:27910706:A:C	GTEx/v7	Muscle_Skeletal	ENSG00000115234	SNX17	C	0.232546	2.16977e-07	1.68016e-49	A	-
2:27910706:A:C	GTEx/v7	Muscle_Skeletal	ENSG00000198522	GPN1	C	0.178004	1.70821e-05	2.36194e-06	A	-
2:27913188:C:T	GTEx/v7	Muscle_Skeletal	ENSG00000115234	SNX17	C	0.226543	4.19242e-07	1.68016e-49	T	-
2:27913188:C:T	GTEx/v7	Muscle_Skeletal	ENSG00000198522	GPN1	C	0.184919	7.3566e-06	2.36194e-06	T	-
2:27928797:C:T	GTEx/v7	Muscle_Skeletal	ENSG00000115234	SNX17	C	0.21917	9.54708e-07	1.68016e-49	T	-
2:27928797:C:T	GTEx/v7	Muscle_Skeletal	ENSG00000198522	GPN1	C	0.186469	5.86913e-06	2.36194e-06	T	-
2:27932587:A:G	GTEx/v7	Muscle_Skeletal	ENSG00000115234	SNX17	G	0.21917	9.54708e-07	1.68016e-49	A	-
2:27932587:A:G	GTEx/v7	Muscle_Skeletal	ENSG00000198522	GPN1	G	0.186469	5.86913e-06	2.36194e-06	A	-
2:27933642:C:T	GTEx/v7	Muscle_Skeletal	ENSG00000115234	SNX17	T	0.217137	1.21896e-06	1.68016e-49	C	-
2:27933642:C:T	GTEx/v7	Muscle_Skeletal	ENSG00000198522	GPN1	T	0.186603	5.81488e-06	2.36194e-06	C	-
2:27934731:A:G	GTEx/v7	Muscle_Skeletal	ENSG00000115234	SNX17	A	0.224958	5.11029e-07	1.68016e-49	G	-
2:27934731:A:G	GTEx/v7	Muscle_Skeletal	ENSG00000198522	GPN1	A	0.17947	1.38158e-05	2.36194e-06	G	-
2:27950837:A:G	GTEx/v7	Muscle_Skeletal	ENSG00000115234	SNX17	A	0.218805	7.67419e-07	1.68016e-49	G	-
2:27950837:A:G	GTEx/v7	Muscle_Skeletal	ENSG00000198522	GPN1	A	0.174648	1.85747e-05	2.36194e-06	G	-
2:27967260:C:G	GTEx/v7	Muscle_Skeletal	ENSG00000115234	SNX17	C	0.231319	4.41176e-07	1.68016e-49	G	-
2:27967260:C:G	GTEx/v7	Muscle_Skeletal	ENSG00000198522	GPN1	C	0.181781	1.6773e-05	2.36194e-06	G	-
2:27987221:C:G	GTEx/v7	Muscle_Skeletal	ENSG00000115234	SNX17	G	0.23478	1.69851e-07	1.68016e-49	C	-
2:28003174:G:T	GTEx/v7	Muscle_Skeletal	ENSG00000115234	SNX17	T	0.229603	4.10666e-07	1.68016e-49	G	-
2:28003174:G:T	GTEx/v7	Muscle_Skeletal	ENSG00000198522	GPN1	T	0.167757	6.16666e-05	2.36194e-06	G	-
2:28066122:C:T	GTEx/v7	Muscle_Skeletal	ENSG00000115234	SNX17	C	0.196225	1.75667e-05	1.68016e-49	T	-
2:28085544:A:C	GTEx/v7	Muscle_Skeletal	ENSG00000115234	SNX17	A	0.200098	1.58069e-05	1.68016e-49	C	-
2:28113911:A:G	GTEx/v7	Muscle_Skeletal	ENSG00000115234	SNX17	G	0.188965	4.84923e-05	1.68016e-49	A	-
11:93222311:C:T	GTEx/v7	Muscle_Skeletal	ENSG00000166002	SMCO4	T	-0.212767	3.27551e-05	0.000773404	C	+
12:4384844:G:T	GTEx/v7	Muscle_Skeletal	ENSG00000118971	CCND2	G	0.658209	2.1956e-08	0.000144888	T	-
2:27598097:C:T	GTEx/v7	Nerve_Tibial	ENSG00000115216	NRBP1	C	-0.14449	7.52501e-06	2.11359e-05	C	-
2:27730940:C:T	GTEx/v7	Nerve_Tibial	ENSG00000115216	NRBP1	C	-0.130547	3.78441e-05	2.11359e-05	C	-
2:27734972:A:G	GTEx/v7	Nerve_Tibial	ENSG00000115216	NRBP1	A	-0.133192	1.43372e-05	2.11359e-05	A	-
2:27734972:A:G	GTEx/v7	Nerve_Tibial	ENSG00000138074	SLC5A6	A	-0.130898	1.26661e-05	7.3521e-13	A	-
2:27741072:C:G	GTEx/v7	Nerve_Tibial	ENSG00000138074	SLC5A6	G	-0.125383	2.19451e-05	7.3521e-13	G	-
2:27741105:A:G	GTEx/v7	Nerve_Tibial	ENSG00000115216	NRBP1	G	-0.120546	9.44673e-05	2.11359e-05	G	-
2:27741105:A:G	GTEx/v7	Nerve_Tibial	ENSG00000138074	SLC5A6	G	-0.12595	2.86337e-05	7.3521e-13	G	-
2:27748904:A:G	GTEx/v7	Nerve_Tibial	ENSG00000138074	SLC5A6	A	-0.125638	3.00371e-05	7.3521e-13	A	-
2:27750545:A:G	GTEx/v7	Nerve_Tibial	ENSG00000138074	SLC5A6	G	-0.12359	3.18079e-05	7.3521e-13	G	-
2:27750546:A:T	GTEx/v7	Nerve_Tibial	ENSG00000138074	SLC5A6	A	-0.120214	5.49272e-05	7.3521e-13	A	-
2:27752871:C:T	GTEx/v7	Nerve_Tibial	ENSG00000138074	SLC5A6	T	-0.128116	1.97523e-05	7.3521e-13	T	-
11:93229422:A:G	GTEx/v7	Nerve_Tibial	ENSG00000166002	SMCO4	A	-0.171087	7.82855e-05	1.80628e-05	G	+
11:93232229:A:G	GTEx/v7	Nerve_Tibial	ENSG00000166002	SMCO4	A	0.206826	1.39624e-05	1.80628e-05	A	+
11:93232745:A:G	GTEx/v7	Nerve_Tibial	ENSG00000166002	SMCO4	G	0.204941	1.56799e-05	1.80628e-05	G	+
11:93233068:A:G	GTEx/v7	Nerve_Tibial	ENSG00000166002	SMCO4	A	0.204941	1.56799e-05	1.80628e-05	A	+
11:93243333:C:T	GTEx/v7	Nerve_Tibial	ENSG00000166002	SMCO4	C	0.221549	2.96249e-06	1.80628e-05	C	+
11:93246042:A:G	GTEx/v7	Nerve_Tibial	ENSG00000166002	SMCO4	G	0.218404	5.93368e-06	1.80628e-05	G	+
11:93248242:A:G	GTEx/v7	Nerve_Tibial	ENSG00000166002	SMCO4	G	0.221549	2.96249e-06	1.80628e-05	G	+
11:93249359:A:G	GTEx/v7	Nerve_Tibial	ENSG00000166002	SMCO4	G	0.223192	2.55008e-06	1.80628e-05	G	+
11:93250827:C:T	GTEx/v7	Nerve_Tibial	ENSG00000166002	SMCO4	C	0.217767	7.28474e-06	1.80628e-05	C	+
11:93252030:C:T	GTEx/v7	Nerve_Tibial	ENSG00000166002	SMCO4	C	0.217767	7.28474e-06	1.80628e-05	C	+
11:93253903:A:G	GTEx/v7	Nerve_Tibial	ENSG00000166002	SMCO4	G	0.201362	4.00124e-05	1.80628e-05	G	+
11:93254612:C:T	GTEx/v7	Nerve_Tibial	ENSG00000166002	SMCO4	C	0.201362	4.00124e-05	1.80628e-05	C	+
11:93255272:A:AAAC	GTEx/v7	Nerve_Tibial	ENSG00000166002	SMCO4	A	0.205116	2.4628e-05	1.80628e-05	A	+
11:93255363:G:T	GTEx/v7	Nerve_Tibial	ENSG00000166002	SMCO4	T	0.204446	1.44207e-05	1.80628e-05	T	+
11:93255519:G:T	GTEx/v7	Nerve_Tibial	ENSG00000166002	SMCO4	G	0.200094	3.35423e-05	1.80628e-05	G	+
11:93255715:A:G	GTEx/v7	Nerve_Tibial	ENSG00000166002	SMCO4	A	0.204446	1.44207e-05	1.80628e-05	A	+
11:93259515:A:G	GTEx/v7	Nerve_Tibial	ENSG00000166002	SMCO4	G	0.202555	3.71524e-05	1.80628e-05	G	+
11:93259965:A:C	GTEx/v7	Nerve_Tibial	ENSG00000166002	SMCO4	C	0.225128	1.86285e-06	1.80628e-05	C	+
11:93261560:A:C	GTEx/v7	Nerve_Tibial	ENSG00000166002	SMCO4	A	0.22026	5.39474e-06	1.80628e-05	A	+
11:93261810:A:AG	GTEx/v7	Nerve_Tibial	ENSG00000166002	SMCO4	AG	0.22026	5.39474e-06	1.80628e-05	AG	+
11:93261886:A:G	GTEx/v7	Nerve_Tibial	ENSG00000166002	SMCO4	G	0.217767	7.28474e-06	1.80628e-05	G	+
11:93264037:C:G	GTEx/v7	Nerve_Tibial	ENSG00000166002	SMCO4	G	0.212664	8.15366e-06	1.80628e-05	G	+
11:94276857:C:T	GTEx/v7	Nerve_Tibial	ENSG00000181333	HEPHL1	T	-0.979801	6.50873e-06	1.51154e-24	T	-
12:4384844:G:T	GTEx/v7	Nerve_Tibial	ENSG00000118971	CCND2	G	0.728157	4.18439e-08	0.000180629	T	-
11:93080873:A:T	GTEx/v7	Pancreas	ENSG00000165325	CCDC67	A	-0.450509	1.79898e-05	1.85955e-06	A	-
11:93085537:G:T	GTEx/v7	Pancreas	ENSG00000165325	CCDC67	G	-0.448384	2.15731e-05	1.85955e-06	G	-
11:93090840:C:T	GTEx/v7	Pancreas	ENSG00000165325	CCDC67	C	-0.44971	1.8799e-05	1.85955e-06	C	-
11:93091882:A:G	GTEx/v7	Pancreas	ENSG00000165325	CCDC67	A	-0.450509	1.79898e-05	1.85955e-06	A	-
11:93101615:A:G	GTEx/v7	Pancreas	ENSG00000165325	CCDC67	G	-0.447928	1.08731e-05	1.85955e-06	G	-
11:93103419:C:G	GTEx/v7	Pancreas	ENSG00000165325	CCDC67	G	-0.486147	1.30446e-06	1.85955e-06	G	-
11:93103576:C:T	GTEx/v7	Pancreas	ENSG00000165325	CCDC67	T	-0.456047	7.45219e-06	1.85955e-06	T	-
11:93103662:A:T	GTEx/v7	Pancreas	ENSG00000165325	CCDC67	A	-0.483923	1.13905e-06	1.85955e-06	A	-
11:93103766:C:G	GTEx/v7	Pancreas	ENSG00000165325	CCDC67	C	-0.483923	1.13905e-06	1.85955e-06	C	-
11:93106409:A:G	GTEx/v7	Pancreas	ENSG00000165325	CCDC67	A	-0.485178	1.12384e-06	1.85955e-06	A	-
11:93106695:A:G	GTEx/v7	Pancreas	ENSG00000165325	CCDC67	G	-0.540984	1.07984e-06	1.85955e-06	NA	NA
11:93107307:C:T	GTEx/v7	Pancreas	ENSG00000165325	CCDC67	C	-0.488752	1.33232e-06	1.85955e-06	C	-
11:93107625:A:G	GTEx/v7	Pancreas	ENSG00000165325	CCDC67	G	-0.487221	1.00383e-06	1.85955e-06	G	-
11:93107958:A:T	GTEx/v7	Pancreas	ENSG00000165325	CCDC67	T	-0.473287	2.15463e-06	1.85955e-06	T	-
11:93108293:G:T	GTEx/v7	Pancreas	ENSG00000165325	CCDC67	G	-0.474969	3.20887e-06	1.85955e-06	G	-
11:93108336:A:G	GTEx/v7	Pancreas	ENSG00000165325	CCDC67	A	-0.490238	8.55803e-07	1.85955e-06	A	-
11:93108964:C:T	GTEx/v7	Pancreas	ENSG00000165325	CCDC67	T	-0.483374	1.20102e-06	1.85955e-06	T	-
11:93109251:A:T	GTEx/v7	Pancreas	ENSG00000165325	CCDC67	A	-0.483923	1.13905e-06	1.85955e-06	A	-
11:93109489:C:G	GTEx/v7	Pancreas	ENSG00000165325	CCDC67	C	-0.483923	1.13905e-06	1.85955e-06	C	-
11:93110014:A:T	GTEx/v7	Pancreas	ENSG00000165325	CCDC67	A	-0.483923	1.13905e-06	1.85955e-06	A	-
11:93110095:A:G	GTEx/v7	Pancreas	ENSG00000165325	CCDC67	G	-0.483923	1.13905e-06	1.85955e-06	G	-
11:93110306:G:T	GTEx/v7	Pancreas	ENSG00000165325	CCDC67	T	-0.483923	1.13905e-06	1.85955e-06	T	-
11:93110446:G:T	GTEx/v7	Pancreas	ENSG00000165325	CCDC67	G	-0.488752	1.33232e-06	1.85955e-06	G	-
11:93110533:A:G	GTEx/v7	Pancreas	ENSG00000165325	CCDC67	A	-0.483923	1.13905e-06	1.85955e-06	A	-
11:93111109:C:T	GTEx/v7	Pancreas	ENSG00000165325	CCDC67	T	-0.48503	1.32056e-06	1.85955e-06	T	-
11:93111154:G:GT	GTEx/v7	Pancreas	ENSG00000165325	CCDC67	G	-0.463584	6.47993e-06	1.85955e-06	NA	NA
11:93112040:A:C	GTEx/v7	Pancreas	ENSG00000165325	CCDC67	A	-0.456047	7.45219e-06	1.85955e-06	A	-
11:93112114:G:T	GTEx/v7	Pancreas	ENSG00000165325	CCDC67	G	-0.489025	1.07386e-06	1.85955e-06	G	-
11:93112448:C:T	GTEx/v7	Pancreas	ENSG00000165325	CCDC67	C	-0.483923	1.13905e-06	1.85955e-06	C	-
11:93112917:C:CATGCACA	GTEx/v7	Pancreas	ENSG00000165325	CCDC67	CATGCACA	-0.481756	1.32642e-06	1.85955e-06	CATGCACA	-
11:93114111:C:T	GTEx/v7	Pancreas	ENSG00000165325	CCDC67	T	-0.44825	1.13695e-05	1.85955e-06	T	-
11:93114933:A:T	GTEx/v7	Pancreas	ENSG00000165325	CCDC67	A	-0.475784	2.60284e-06	1.85955e-06	A	-
11:93116131:G:T	GTEx/v7	Pancreas	ENSG00000165325	CCDC67	T	-0.483923	1.13905e-06	1.85955e-06	T	-
11:93116327:C:T	GTEx/v7	Pancreas	ENSG00000165325	CCDC67	T	-0.458803	6.91359e-06	1.85955e-06	T	-
11:93116344:A:G	GTEx/v7	Pancreas	ENSG00000165325	CCDC67	A	-0.483923	1.13905e-06	1.85955e-06	A	-
11:93117854:C:G	GTEx/v7	Pancreas	ENSG00000165325	CCDC67	G	-0.483923	1.13905e-06	1.85955e-06	G	-
11:93118116:A:G	GTEx/v7	Pancreas	ENSG00000165325	CCDC67	A	-0.483534	9.41044e-07	1.85955e-06	A	-
11:93118413:A:AG	GTEx/v7	Pancreas	ENSG00000165325	CCDC67	A	-0.499156	7.86018e-07	1.85955e-06	A	-
11:93118415:C:G	GTEx/v7	Pancreas	ENSG00000165325	CCDC67	C	-0.497803	8.56416e-07	1.85955e-06	C	-
11:93119917:C:T	GTEx/v7	Pancreas	ENSG00000165325	CCDC67	T	-0.473068	2.30512e-06	1.85955e-06	T	-
11:93120554:A:G	GTEx/v7	Pancreas	ENSG00000165325	CCDC67	A	-0.472755	2.53047e-06	1.85955e-06	A	-
11:93122355:T:TA	GTEx/v7	Pancreas	ENSG00000165325	CCDC67	T	-0.410853	3.2385e-05	1.85955e-06	T	-
11:93133229:C:T	GTEx/v7	Pancreas	ENSG00000165325	CCDC67	C	-0.406837	3.5683e-05	1.85955e-06	C	-
11:93138228:T:TA	GTEx/v7	Pancreas	ENSG00000165325	CCDC67	TA	-0.43574	1.908e-05	1.85955e-06	TA	-
11:93168885:A:G	GTEx/v7	Pancreas	ENSG00000166002	SMCO4	G	0.277813	2.38646e-05	0.00017809	G	+
11:93218355:C:G	GTEx/v7	Pancreas	ENSG00000166002	SMCO4	C	-0.280201	2.4012e-05	0.00017809	G	+
11:93222311:C:T	GTEx/v7	Pancreas	ENSG00000166002	SMCO4	T	-0.27774	1.43553e-05	0.00017809	C	+
11:93229161:C:T	GTEx/v7	Pancreas	ENSG00000166002	SMCO4	T	-0.324408	1.85385e-06	0.00017809	C	+
11:93229319:G:T	GTEx/v7	Pancreas	ENSG00000166002	SMCO4	G	0.30056	5.40534e-06	0.00017809	G	+
11:93229756:C:T	GTEx/v7	Pancreas	ENSG00000166002	SMCO4	C	0.30056	5.40534e-06	0.00017809	C	+
11:93232229:A:G	GTEx/v7	Pancreas	ENSG00000166002	SMCO4	A	0.275582	2.10728e-05	0.00017809	A	+
11:93243333:C:T	GTEx/v7	Pancreas	ENSG00000166002	SMCO4	C	0.285624	1.47159e-05	0.00017809	C	+
11:93246042:A:G	GTEx/v7	Pancreas	ENSG00000166002	SMCO4	G	0.291133	1.1241e-05	0.00017809	G	+
11:93248242:A:G	GTEx/v7	Pancreas	ENSG00000166002	SMCO4	G	0.285624	1.47159e-05	0.00017809	G	+
11:93249359:A:G	GTEx/v7	Pancreas	ENSG00000166002	SMCO4	G	0.285624	1.47159e-05	0.00017809	G	+
11:93250827:C:T	GTEx/v7	Pancreas	ENSG00000166002	SMCO4	C	0.291133	1.1241e-05	0.00017809	C	+
11:93252030:C:T	GTEx/v7	Pancreas	ENSG00000166002	SMCO4	C	0.291133	1.1241e-05	0.00017809	C	+
11:93259965:A:C	GTEx/v7	Pancreas	ENSG00000166002	SMCO4	C	0.312592	1.20006e-06	0.00017809	C	+
11:93261560:A:C	GTEx/v7	Pancreas	ENSG00000166002	SMCO4	A	0.297816	7.83809e-06	0.00017809	A	+
11:93261810:A:AG	GTEx/v7	Pancreas	ENSG00000166002	SMCO4	AG	0.297816	7.83809e-06	0.00017809	AG	+
11:93261886:A:G	GTEx/v7	Pancreas	ENSG00000166002	SMCO4	G	0.291133	1.1241e-05	0.00017809	G	+
11:93073640:A:C	GTEx/v7	Pituitary	ENSG00000165325	CCDC67	C	0.418212	7.51656e-06	0.000910309	A	-
11:93079718:C:T	GTEx/v7	Pituitary	ENSG00000165325	CCDC67	T	-0.394536	1.75364e-05	0.000910309	T	-
11:93081815:A:G	GTEx/v7	Pituitary	ENSG00000165325	CCDC67	A	-0.394536	1.75364e-05	0.000910309	A	-
11:93090887:C:T	GTEx/v7	Pituitary	ENSG00000165325	CCDC67	C	-0.394536	1.75364e-05	0.000910309	C	-
11:93098823:A:G	GTEx/v7	Pituitary	ENSG00000165325	CCDC67	A	-0.428638	1.36935e-06	0.000910309	A	-
11:93103458:A:AAAT	GTEx/v7	Pituitary	ENSG00000165325	CCDC67	AAAT	-0.438194	9.91761e-07	0.000910309	AAAT	-
11:93103830:C:T	GTEx/v7	Pituitary	ENSG00000165325	CCDC67	C	-0.417665	2.35219e-06	0.000910309	C	-
11:93107042:A:T	GTEx/v7	Pituitary	ENSG00000165325	CCDC67	A	-0.449718	6.04166e-06	0.000910309	A	-
11:93108284:C:T	GTEx/v7	Pituitary	ENSG00000165325	CCDC67	T	-0.393726	1.28473e-05	0.000910309	T	-
11:93109553:A:G	GTEx/v7	Pituitary	ENSG00000165325	CCDC67	G	-0.417665	2.35219e-06	0.000910309	G	-
11:93111073:A:G	GTEx/v7	Pituitary	ENSG00000165325	CCDC67	G	-0.395361	5.15236e-06	0.000910309	G	-
11:93111478:G:T	GTEx/v7	Pituitary	ENSG00000165325	CCDC67	G	0.444028	3.98505e-07	0.000910309	T	-
11:93112492:C:G	GTEx/v7	Pituitary	ENSG00000165325	CCDC67	G	-0.417665	2.35219e-06	0.000910309	G	-
11:93113497:C:CATT	GTEx/v7	Pituitary	ENSG00000165325	CCDC67	CATT	-0.417665	2.35219e-06	0.000910309	CATT	-
11:93117370:C:G	GTEx/v7	Pituitary	ENSG00000165325	CCDC67	C	-0.417665	2.35219e-06	0.000910309	C	-
11:93118515:A:G	GTEx/v7	Pituitary	ENSG00000165325	CCDC67	A	-0.417665	2.35219e-06	0.000910309	A	-
11:93118840:C:T	GTEx/v7	Pituitary	ENSG00000165325	CCDC67	C	0.44598	4.23066e-07	0.000910309	T	-
11:93122128:C:T	GTEx/v7	Pituitary	ENSG00000165325	CCDC67	T	0.449828	5.41715e-07	0.000910309	C	-
11:93126799:C:T	GTEx/v7	Pituitary	ENSG00000165325	CCDC67	T	-0.417665	2.35219e-06	0.000910309	T	-
11:93126914:A:G	GTEx/v7	Pituitary	ENSG00000165325	CCDC67	G	-0.417665	2.35219e-06	0.000910309	G	-
11:93128120:C:CTGAG	GTEx/v7	Pituitary	ENSG00000165325	CCDC67	C	0.444808	4.38959e-07	0.000910309	CTGAG	-
11:93136444:G:T	GTEx/v7	Pituitary	ENSG00000165325	CCDC67	G	-0.412354	5.70014e-06	0.000910309	G	-
11:93141058:C:T	GTEx/v7	Pituitary	ENSG00000165325	CCDC67	T	-0.417996	2.25886e-06	0.000910309	T	-
11:93141580:A:C	GTEx/v7	Pituitary	ENSG00000165325	CCDC67	A	-0.417665	2.35219e-06	0.000910309	A	-
11:93147054:C:T	GTEx/v7	Pituitary	ENSG00000165325	CCDC67	T	-0.453193	1.60236e-07	0.000910309	T	-
11:93147927:A:G	GTEx/v7	Pituitary	ENSG00000165325	CCDC67	G	-0.414844	3.67253e-06	0.000910309	G	-
11:93148423:C:T	GTEx/v7	Pituitary	ENSG00000165325	CCDC67	T	-0.417948	2.90339e-06	0.000910309	T	-
11:93148665:A:G	GTEx/v7	Pituitary	ENSG00000165325	CCDC67	A	-0.397998	4.3997e-06	0.000910309	A	-
11:93148817:A:G	GTEx/v7	Pituitary	ENSG00000165325	CCDC67	A	-0.446436	5.1708e-07	0.000910309	A	-
11:93148948:C:G	GTEx/v7	Pituitary	ENSG00000165325	CCDC67	C	-0.444635	6.21865e-07	0.000910309	C	-
11:93149172:A:G	GTEx/v7	Pituitary	ENSG00000165325	CCDC67	A	-0.444635	6.21865e-07	0.000910309	A	-
11:93149277:C:T	GTEx/v7	Pituitary	ENSG00000165325	CCDC67	T	-0.444635	6.21865e-07	0.000910309	T	-
11:93150181:A:T	GTEx/v7	Pituitary	ENSG00000165325	CCDC67	T	-0.444635	6.21865e-07	0.000910309	T	-
11:93151302:A:C	GTEx/v7	Pituitary	ENSG00000165325	CCDC67	A	-0.448498	5.14478e-07	0.000910309	A	-
11:93161528:A:G	GTEx/v7	Pituitary	ENSG00000165325	CCDC67	G	-0.435173	1.49267e-06	0.000910309	G	-
11:93161583:A:G	GTEx/v7	Pituitary	ENSG00000165325	CCDC67	G	-0.444635	6.21865e-07	0.000910309	G	-
11:93161837:A:G	GTEx/v7	Pituitary	ENSG00000165325	CCDC67	A	-0.444635	6.21865e-07	0.000910309	A	-
11:93163137:A:C	GTEx/v7	Pituitary	ENSG00000165325	CCDC67	C	-0.444635	6.21865e-07	0.000910309	C	-
11:93163799:C:T	GTEx/v7	Pituitary	ENSG00000165325	CCDC67	T	-0.397106	5.04245e-06	0.000910309	T	-
11:93164957:A:T	GTEx/v7	Pituitary	ENSG00000165325	CCDC67	A	-0.444635	6.21865e-07	0.000910309	A	-
11:93166368:C:T	GTEx/v7	Pituitary	ENSG00000165325	CCDC67	C	-0.444635	6.21865e-07	0.000910309	C	-
11:93166731:G:T	GTEx/v7	Pituitary	ENSG00000165325	CCDC67	G	-0.444635	6.21865e-07	0.000910309	G	-
11:93168885:A:G	GTEx/v7	Pituitary	ENSG00000165325	CCDC67	G	-0.444635	6.21865e-07	0.000910309	G	-
11:93171862:C:T	GTEx/v7	Pituitary	ENSG00000165325	CCDC67	T	-0.444635	6.21865e-07	0.000910309	T	-
11:93172828:A:G	GTEx/v7	Pituitary	ENSG00000165325	CCDC67	A	-0.319307	1.19547e-05	0.000910309	A	-
11:93172920:C:CCTGA	GTEx/v7	Pituitary	ENSG00000165325	CCDC67	CCTGA	-0.338479	3.79723e-06	0.000910309	CCTGA	-
11:93173020:A:T	GTEx/v7	Pituitary	ENSG00000165325	CCDC67	T	-0.319307	1.19547e-05	0.000910309	T	-
11:93173667:A:G	GTEx/v7	Pituitary	ENSG00000165325	CCDC67	G	-0.338479	3.79723e-06	0.000910309	G	-
11:93175518:C:T	GTEx/v7	Pituitary	ENSG00000165325	CCDC67	C	-0.3298	8.35168e-06	0.000910309	C	-
11:93176904:A:G	GTEx/v7	Pituitary	ENSG00000165325	CCDC67	A	-0.319307	1.19547e-05	0.000910309	A	-
11:93182249:A:G	GTEx/v7	Pituitary	ENSG00000165325	CCDC67	A	-0.347897	2.30704e-06	0.000910309	A	-
11:93184892:A:T	GTEx/v7	Pituitary	ENSG00000165325	CCDC67	A	-0.309649	2.53678e-05	0.000910309	A	-
11:93185952:C:T	GTEx/v7	Pituitary	ENSG00000165325	CCDC67	C	-0.310012	2.55099e-05	0.000910309	C	-
11:93187807:A:T	GTEx/v7	Pituitary	ENSG00000165325	CCDC67	A	-0.444635	6.21865e-07	0.000910309	A	-
11:93190752:C:T	GTEx/v7	Pituitary	ENSG00000165325	CCDC67	T	-0.310012	2.55099e-05	0.000910309	T	-
11:93193051:A:G	GTEx/v7	Pituitary	ENSG00000165325	CCDC67	A	0.455443	3.74949e-07	0.000910309	G	-
11:93195088:A:C	GTEx/v7	Pituitary	ENSG00000165325	CCDC67	C	-0.310012	2.55099e-05	0.000910309	C	-
11:93195803:C:T	GTEx/v7	Pituitary	ENSG00000165325	CCDC67	T	-0.428056	7.8596e-07	0.000910309	T	-
11:93196249:A:C	GTEx/v7	Pituitary	ENSG00000165325	CCDC67	A	-0.428056	7.8596e-07	0.000910309	A	-
11:93196442:C:T	GTEx/v7	Pituitary	ENSG00000165325	CCDC67	C	-0.310012	2.55099e-05	0.000910309	C	-
11:93197935:A:G	GTEx/v7	Pituitary	ENSG00000165325	CCDC67	G	-0.310012	2.55099e-05	0.000910309	G	-
11:93198983:C:T	GTEx/v7	Pituitary	ENSG00000165325	CCDC67	C	-0.463317	1.64674e-06	0.000910309	C	-
11:93213320:C:G	GTEx/v7	Pituitary	ENSG00000165325	CCDC67	G	0.316439	1.81907e-05	0.000910309	C	-
11:93213735:C:T	GTEx/v7	Pituitary	ENSG00000165325	CCDC67	C	0.312067	2.65503e-05	0.000910309	T	-
11:93216684:C:G	GTEx/v7	Pituitary	ENSG00000165325	CCDC67	G	0.312067	2.65503e-05	0.000910309	C	-
11:93216751:A:G	GTEx/v7	Pituitary	ENSG00000165325	CCDC67	A	0.312067	2.65503e-05	0.000910309	G	-
11:93217159:A:C	GTEx/v7	Pituitary	ENSG00000165325	CCDC67	A	0.312067	2.65503e-05	0.000910309	C	-
11:93218355:C:G	GTEx/v7	Pituitary	ENSG00000165325	CCDC67	C	0.487001	4.23577e-07	0.000910309	G	-
11:93222311:C:T	GTEx/v7	Pituitary	ENSG00000165325	CCDC67	T	0.471506	2.39571e-07	0.000910309	C	-
11:93229161:C:T	GTEx/v7	Pituitary	ENSG00000165325	CCDC67	T	0.504848	5.58587e-07	0.000910309	C	-
11:93229319:G:T	GTEx/v7	Pituitary	ENSG00000165325	CCDC67	G	-0.494914	8.78477e-07	0.000910309	G	-
11:93229756:C:T	GTEx/v7	Pituitary	ENSG00000165325	CCDC67	C	-0.494914	8.78477e-07	0.000910309	C	-
11:93232229:A:G	GTEx/v7	Pituitary	ENSG00000165325	CCDC67	A	-0.491614	1.21466e-07	0.000910309	A	-
11:93232745:A:G	GTEx/v7	Pituitary	ENSG00000165325	CCDC67	G	-0.463851	5.89435e-07	0.000910309	G	-
11:93233068:A:G	GTEx/v7	Pituitary	ENSG00000165325	CCDC67	A	-0.463851	5.89435e-07	0.000910309	A	-
11:93243333:C:T	GTEx/v7	Pituitary	ENSG00000165325	CCDC67	C	-0.463851	5.89435e-07	0.000910309	C	-
11:93246042:A:G	GTEx/v7	Pituitary	ENSG00000165325	CCDC67	G	-0.46904	1.42692e-06	0.000910309	G	-
11:93248242:A:G	GTEx/v7	Pituitary	ENSG00000165325	CCDC67	G	-0.463851	5.89435e-07	0.000910309	G	-
11:93249359:A:G	GTEx/v7	Pituitary	ENSG00000165325	CCDC67	G	-0.463851	5.89435e-07	0.000910309	G	-
11:93250827:C:T	GTEx/v7	Pituitary	ENSG00000165325	CCDC67	C	-0.481029	5.78495e-07	0.000910309	C	-
11:93252030:C:T	GTEx/v7	Pituitary	ENSG00000165325	CCDC67	C	-0.481029	5.78495e-07	0.000910309	C	-
11:93253903:A:G	GTEx/v7	Pituitary	ENSG00000165325	CCDC67	G	-0.481029	5.78495e-07	0.000910309	G	-
11:93254612:C:T	GTEx/v7	Pituitary	ENSG00000165325	CCDC67	C	-0.481029	5.78495e-07	0.000910309	C	-
11:93255272:A:AAAC	GTEx/v7	Pituitary	ENSG00000165325	CCDC67	A	-0.476646	2.27614e-07	0.000910309	A	-
11:93255363:G:T	GTEx/v7	Pituitary	ENSG00000165325	CCDC67	T	-0.400396	2.0524e-06	0.000910309	T	-
11:93255519:G:T	GTEx/v7	Pituitary	ENSG00000165325	CCDC67	G	-0.474286	2.43474e-07	0.000910309	G	-
11:93255715:A:G	GTEx/v7	Pituitary	ENSG00000165325	CCDC67	A	-0.400396	2.0524e-06	0.000910309	A	-
11:93259515:A:G	GTEx/v7	Pituitary	ENSG00000165325	CCDC67	G	-0.481029	5.78495e-07	0.000910309	G	-
11:93259965:A:C	GTEx/v7	Pituitary	ENSG00000165325	CCDC67	C	-0.401953	4.71005e-06	0.000910309	C	-
11:93261560:A:C	GTEx/v7	Pituitary	ENSG00000165325	CCDC67	A	-0.481029	5.78495e-07	0.000910309	A	-
11:93261810:A:AG	GTEx/v7	Pituitary	ENSG00000165325	CCDC67	AG	-0.481029	5.78495e-07	0.000910309	AG	-
11:93261886:A:G	GTEx/v7	Pituitary	ENSG00000165325	CCDC67	G	-0.481029	5.78495e-07	0.000910309	G	-
11:93264037:C:G	GTEx/v7	Pituitary	ENSG00000165325	CCDC67	G	-0.438467	4.61042e-06	0.000910309	G	-
12:4384844:G:T	GTEx/v7	Pituitary	ENSG00000118971	CCND2	G	0.925742	7.59786e-07	0.00635012	T	-
12:4384844:G:T	GTEx/v7	Prostate	ENSG00000118971	CCND2	G	1.40935	2.58769e-07	0.00395778	T	-
2:27598097:C:T	GTEx/v7	Cells_Transformed_fibroblasts	ENSG00000115216	NRBP1	C	-0.144924	4.70441e-07	2.2494e-08	C	-
2:27730940:C:T	GTEx/v7	Cells_Transformed_fibroblasts	ENSG00000115216	NRBP1	C	-0.11257	6.8931e-05	2.2494e-08	C	-
2:27730940:C:T	GTEx/v7	Cells_Transformed_fibroblasts	ENSG00000138085	ATRAID	C	0.150084	9.47068e-05	2.17627e-15	C	+
2:27734972:A:G	GTEx/v7	Cells_Transformed_fibroblasts	ENSG00000115216	NRBP1	A	-0.119408	9.7905e-06	2.2494e-08	A	-
2:27741072:C:G	GTEx/v7	Cells_Transformed_fibroblasts	ENSG00000115216	NRBP1	G	-0.11874	8.11314e-06	2.2494e-08	G	-
2:27741105:A:G	GTEx/v7	Cells_Transformed_fibroblasts	ENSG00000115216	NRBP1	G	-0.117506	1.42588e-05	2.2494e-08	G	-
2:27741237:C:T	GTEx/v7	Cells_Transformed_fibroblasts	ENSG00000115216	NRBP1	C	-0.124956	9.74951e-06	2.2494e-08	C	-
2:27742603:C:T	GTEx/v7	Cells_Transformed_fibroblasts	ENSG00000115216	NRBP1	C	-0.125326	1.01683e-05	2.2494e-08	C	-
2:27748904:A:G	GTEx/v7	Cells_Transformed_fibroblasts	ENSG00000115216	NRBP1	A	-0.113274	2.56948e-05	2.2494e-08	A	-
2:27750545:A:G	GTEx/v7	Cells_Transformed_fibroblasts	ENSG00000115216	NRBP1	G	-0.11618	1.7302e-05	2.2494e-08	G	-
2:27750546:A:T	GTEx/v7	Cells_Transformed_fibroblasts	ENSG00000115216	NRBP1	A	-0.115191	2.02771e-05	2.2494e-08	A	-
2:27752871:C:T	GTEx/v7	Cells_Transformed_fibroblasts	ENSG00000115216	NRBP1	T	-0.122866	4.26306e-06	2.2494e-08	T	-
11:92004112:A:C	GTEx/v7	Cells_Transformed_fibroblasts	ENSG00000165323	FAT3	A	0.227388	4.01275e-05	6.98949e-14	C	-
11:92007101:C:T	GTEx/v7	Cells_Transformed_fibroblasts	ENSG00000165323	FAT3	T	0.227764	3.74156e-05	6.98949e-14	C	-
11:92008203:C:T	GTEx/v7	Cells_Transformed_fibroblasts	ENSG00000165323	FAT3	T	0.231428	2.54551e-05	6.98949e-14	C	-
11:92009284:C:T	GTEx/v7	Cells_Transformed_fibroblasts	ENSG00000165323	FAT3	C	0.223537	6.09035e-05	6.98949e-14	T	-
11:92772097:C:T	GTEx/v7	Cells_Transformed_fibroblasts	ENSG00000180773	SLC36A4	C	0.144075	4.12086e-05	5.8066e-05	C	+
11:92798182:C:T	GTEx/v7	Cells_Transformed_fibroblasts	ENSG00000180773	SLC36A4	T	-0.122617	6.25852e-05	5.8066e-05	C	+
11:92801531:A:C	GTEx/v7	Cells_Transformed_fibroblasts	ENSG00000180773	SLC36A4	A	-0.142895	1.60114e-05	5.8066e-05	C	+
11:92803401:A:G	GTEx/v7	Cells_Transformed_fibroblasts	ENSG00000180773	SLC36A4	G	-0.18606	8.04325e-08	5.8066e-05	A	+
11:92804005:A:G	GTEx/v7	Cells_Transformed_fibroblasts	ENSG00000180773	SLC36A4	A	-0.141334	9.18344e-06	5.8066e-05	G	+
11:92805970:A:G	GTEx/v7	Cells_Transformed_fibroblasts	ENSG00000180773	SLC36A4	A	-0.19241	2.00002e-08	5.8066e-05	G	+
11:92807679:A:G	GTEx/v7	Cells_Transformed_fibroblasts	ENSG00000180773	SLC36A4	G	-0.193871	2.00782e-08	5.8066e-05	A	+
11:92808486:G:T	GTEx/v7	Cells_Transformed_fibroblasts	ENSG00000180773	SLC36A4	T	-0.193871	2.00782e-08	5.8066e-05	G	+
11:92809205:G:T	GTEx/v7	Cells_Transformed_fibroblasts	ENSG00000180773	SLC36A4	T	-0.129526	3.33291e-05	5.8066e-05	G	+
11:92810275:C:T	GTEx/v7	Cells_Transformed_fibroblasts	ENSG00000180773	SLC36A4	T	-0.129526	3.33291e-05	5.8066e-05	C	+
11:92810552:A:T	GTEx/v7	Cells_Transformed_fibroblasts	ENSG00000180773	SLC36A4	T	-0.129526	3.33291e-05	5.8066e-05	A	+
11:92811344:C:G	GTEx/v7	Cells_Transformed_fibroblasts	ENSG00000180773	SLC36A4	G	-0.194271	1.81413e-08	5.8066e-05	C	+
11:92811930:C:T	GTEx/v7	Cells_Transformed_fibroblasts	ENSG00000180773	SLC36A4	C	-0.193871	2.00782e-08	5.8066e-05	T	+
11:92812499:C:G	GTEx/v7	Cells_Transformed_fibroblasts	ENSG00000180773	SLC36A4	G	-0.129611	3.28124e-05	5.8066e-05	C	+
11:92812922:A:G	GTEx/v7	Cells_Transformed_fibroblasts	ENSG00000180773	SLC36A4	G	-0.128271	3.644e-05	5.8066e-05	A	+
11:92813574:A:G	GTEx/v7	Cells_Transformed_fibroblasts	ENSG00000180773	SLC36A4	G	-0.193871	2.00782e-08	5.8066e-05	A	+
11:92814232:C:T	GTEx/v7	Cells_Transformed_fibroblasts	ENSG00000180773	SLC36A4	T	-0.194404	1.99769e-08	5.8066e-05	C	+
11:92814239:C:T	GTEx/v7	Cells_Transformed_fibroblasts	ENSG00000180773	SLC36A4	C	-0.194404	1.99769e-08	5.8066e-05	T	+
11:92814683:C:G	GTEx/v7	Cells_Transformed_fibroblasts	ENSG00000180773	SLC36A4	G	-0.193871	2.00782e-08	5.8066e-05	C	+
11:92815687:C:T	GTEx/v7	Cells_Transformed_fibroblasts	ENSG00000180773	SLC36A4	C	-0.140946	5.79625e-06	5.8066e-05	T	+
11:92816477:A:G	GTEx/v7	Cells_Transformed_fibroblasts	ENSG00000180773	SLC36A4	A	-0.13918	7.5009e-06	5.8066e-05	G	+
11:92816562:C:T	GTEx/v7	Cells_Transformed_fibroblasts	ENSG00000180773	SLC36A4	C	-0.133801	1.81407e-05	5.8066e-05	T	+
11:92816900:C:T	GTEx/v7	Cells_Transformed_fibroblasts	ENSG00000180773	SLC36A4	C	-0.13868	1.11987e-05	5.8066e-05	T	+
11:92817946:T:TG	GTEx/v7	Cells_Transformed_fibroblasts	ENSG00000180773	SLC36A4	T	-0.156772	6.49606e-07	5.8066e-05	TG	+
11:92818767:A:G	GTEx/v7	Cells_Transformed_fibroblasts	ENSG00000180773	SLC36A4	G	-0.161092	3.98893e-07	5.8066e-05	A	+
11:92819326:C:T	GTEx/v7	Cells_Transformed_fibroblasts	ENSG00000180773	SLC36A4	T	-0.157753	6.26399e-07	5.8066e-05	C	+
11:92819386:C:G	GTEx/v7	Cells_Transformed_fibroblasts	ENSG00000180773	SLC36A4	G	-0.159397	4.83372e-07	5.8066e-05	C	+
2:27598097:C:T	GTEx/v7	Skin_Not_Sun_Exposed_Suprapubic	ENSG00000115216	NRBP1	C	-0.186591	5.95925e-10	9.20042e-19	C	-
2:27730940:C:T	GTEx/v7	Skin_Not_Sun_Exposed_Suprapubic	ENSG00000115216	NRBP1	C	-0.169534	1.2977e-08	9.20042e-19	C	-
2:27734972:A:G	GTEx/v7	Skin_Not_Sun_Exposed_Suprapubic	ENSG00000115216	NRBP1	A	-0.139749	1.68512e-06	9.20042e-19	A	-
2:27741072:C:G	GTEx/v7	Skin_Not_Sun_Exposed_Suprapubic	ENSG00000115216	NRBP1	G	-0.115789	7.09843e-05	9.20042e-19	G	-
2:27741105:A:G	GTEx/v7	Skin_Not_Sun_Exposed_Suprapubic	ENSG00000115216	NRBP1	G	-0.124227	2.73724e-05	9.20042e-19	G	-
2:27741237:C:T	GTEx/v7	Skin_Not_Sun_Exposed_Suprapubic	ENSG00000115216	NRBP1	C	-0.162182	1.10372e-07	9.20042e-19	C	-
2:27742603:C:T	GTEx/v7	Skin_Not_Sun_Exposed_Suprapubic	ENSG00000115216	NRBP1	C	-0.168032	2.39087e-08	9.20042e-19	C	-
2:27750545:A:G	GTEx/v7	Skin_Not_Sun_Exposed_Suprapubic	ENSG00000115216	NRBP1	G	-0.122758	2.16762e-05	9.20042e-19	G	-
2:27750546:A:T	GTEx/v7	Skin_Not_Sun_Exposed_Suprapubic	ENSG00000115216	NRBP1	A	-0.122758	2.16762e-05	9.20042e-19	A	-
2:27752463:A:G	GTEx/v7	Skin_Not_Sun_Exposed_Suprapubic	ENSG00000115216	NRBP1	A	-0.12565	5.09812e-05	9.20042e-19	A	-
2:27761436:A:C	GTEx/v7	Skin_Not_Sun_Exposed_Suprapubic	ENSG00000115216	NRBP1	A	0.127281	6.77849e-05	9.20042e-19	C	-
2:27764199:C:T	GTEx/v7	Skin_Not_Sun_Exposed_Suprapubic	ENSG00000115216	NRBP1	T	0.128445	6.0506e-05	9.20042e-19	C	-
2:27765587:C:T	GTEx/v7	Skin_Not_Sun_Exposed_Suprapubic	ENSG00000115216	NRBP1	C	0.127281	6.77849e-05	9.20042e-19	T	-
2:27766284:A:G	GTEx/v7	Skin_Not_Sun_Exposed_Suprapubic	ENSG00000115216	NRBP1	A	0.141114	2.41931e-05	9.20042e-19	G	-
2:27767488:G:GC	GTEx/v7	Skin_Not_Sun_Exposed_Suprapubic	ENSG00000115216	NRBP1	G	0.130593	4.5604e-05	9.20042e-19	NA	NA
2:27776631:A:AT	GTEx/v7	Skin_Not_Sun_Exposed_Suprapubic	ENSG00000115216	NRBP1	A	0.131522	3.56263e-05	9.20042e-19	AT	-
2:27778167:A:C	GTEx/v7	Skin_Not_Sun_Exposed_Suprapubic	ENSG00000115216	NRBP1	C	0.149349	5.383e-06	9.20042e-19	A	-
2:27778560:A:G	GTEx/v7	Skin_Not_Sun_Exposed_Suprapubic	ENSG00000115216	NRBP1	G	0.131522	3.56263e-05	9.20042e-19	A	-
2:27778572:A:G	GTEx/v7	Skin_Not_Sun_Exposed_Suprapubic	ENSG00000115216	NRBP1	A	0.131016	3.91279e-05	9.20042e-19	G	-
2:27783801:C:T	GTEx/v7	Skin_Not_Sun_Exposed_Suprapubic	ENSG00000115216	NRBP1	C	0.149349	5.383e-06	9.20042e-19	T	-
2:27784658:C:T	GTEx/v7	Skin_Not_Sun_Exposed_Suprapubic	ENSG00000115216	NRBP1	T	0.132455	3.13525e-05	9.20042e-19	C	-
2:27791555:C:G	GTEx/v7	Skin_Not_Sun_Exposed_Suprapubic	ENSG00000115216	NRBP1	G	0.145662	8.99326e-06	9.20042e-19	C	-
2:27793921:G:T	GTEx/v7	Skin_Not_Sun_Exposed_Suprapubic	ENSG00000115216	NRBP1	T	0.133301	2.83041e-05	9.20042e-19	G	-
2:27801493:C:T	GTEx/v7	Skin_Not_Sun_Exposed_Suprapubic	ENSG00000115216	NRBP1	C	0.131522	3.56263e-05	9.20042e-19	T	-
2:27801759:A:G	GTEx/v7	Skin_Not_Sun_Exposed_Suprapubic	ENSG00000115216	NRBP1	G	0.145856	8.56933e-06	9.20042e-19	A	-
2:27811722:A:G	GTEx/v7	Skin_Not_Sun_Exposed_Suprapubic	ENSG00000115216	NRBP1	G	0.130829	5.32359e-05	9.20042e-19	A	-
2:27817817:A:G	GTEx/v7	Skin_Not_Sun_Exposed_Suprapubic	ENSG00000115216	NRBP1	A	0.131522	3.56263e-05	9.20042e-19	G	-
2:27825715:C:T	GTEx/v7	Skin_Not_Sun_Exposed_Suprapubic	ENSG00000115216	NRBP1	C	0.145856	8.56933e-06	9.20042e-19	T	-
2:27827092:C:T	GTEx/v7	Skin_Not_Sun_Exposed_Suprapubic	ENSG00000115216	NRBP1	T	0.145856	8.56933e-06	9.20042e-19	C	-
2:27827326:T:TACAGTCATGTAACC	GTEx/v7	Skin_Not_Sun_Exposed_Suprapubic	ENSG00000115216	NRBP1	T	0.148736	6.74865e-06	9.20042e-19	TACAGTCATGTAACC	-
2:27832055:A:G	GTEx/v7	Skin_Not_Sun_Exposed_Suprapubic	ENSG00000115216	NRBP1	G	0.133439	2.92211e-05	9.20042e-19	A	-
2:27833687:C:T	GTEx/v7	Skin_Not_Sun_Exposed_Suprapubic	ENSG00000115216	NRBP1	T	0.151837	7.18081e-06	9.20042e-19	C	-
2:27834152:C:T	GTEx/v7	Skin_Not_Sun_Exposed_Suprapubic	ENSG00000115216	NRBP1	C	0.148831	5.9104e-06	9.20042e-19	T	-
2:27836605:C:T	GTEx/v7	Skin_Not_Sun_Exposed_Suprapubic	ENSG00000115216	NRBP1	T	0.146468	9.0713e-06	9.20042e-19	C	-
2:27840640:C:G	GTEx/v7	Skin_Not_Sun_Exposed_Suprapubic	ENSG00000115216	NRBP1	C	0.149008	6.44289e-06	9.20042e-19	G	-
2:27851918:A:G	GTEx/v7	Skin_Not_Sun_Exposed_Suprapubic	ENSG00000115216	NRBP1	A	0.15236	6.89021e-06	9.20042e-19	G	-
2:27853245:C:G	GTEx/v7	Skin_Not_Sun_Exposed_Suprapubic	ENSG00000115216	NRBP1	G	0.161785	3.57436e-06	9.20042e-19	NA	NA
2:27854524:A:G	GTEx/v7	Skin_Not_Sun_Exposed_Suprapubic	ENSG00000115216	NRBP1	A	0.153877	5.81703e-06	9.20042e-19	G	-
2:27910706:A:C	GTEx/v7	Skin_Not_Sun_Exposed_Suprapubic	ENSG00000115216	NRBP1	C	0.146187	6.21044e-05	9.20042e-19	A	-
2:27934731:A:G	GTEx/v7	Skin_Not_Sun_Exposed_Suprapubic	ENSG00000115216	NRBP1	A	0.148199	5.01172e-05	9.20042e-19	G	-
2:27987221:C:G	GTEx/v7	Skin_Not_Sun_Exposed_Suprapubic	ENSG00000115216	NRBP1	G	0.150896	5.32654e-05	9.20042e-19	C	-
2:28003174:G:T	GTEx/v7	Skin_Not_Sun_Exposed_Suprapubic	ENSG00000115216	NRBP1	T	0.150589	6.09987e-05	9.20042e-19	G	-
11:93073640:A:C	GTEx/v7	Skin_Not_Sun_Exposed_Suprapubic	ENSG00000166002	SMCO4	C	0.222322	3.42004e-06	0.000644771	A	-
11:93073640:A:C	GTEx/v7	Skin_Not_Sun_Exposed_Suprapubic	ENSG00000180773	SLC36A4	C	0.222697	5.96293e-06	0.00359497	A	-
11:93079700:C:G	GTEx/v7	Skin_Not_Sun_Exposed_Suprapubic	ENSG00000166002	SMCO4	G	-0.195923	1.61463e-05	0.000644771	G	-
11:93079718:C:T	GTEx/v7	Skin_Not_Sun_Exposed_Suprapubic	ENSG00000166002	SMCO4	T	-0.194369	3.55634e-05	0.000644771	T	-
11:93079718:C:T	GTEx/v7	Skin_Not_Sun_Exposed_Suprapubic	ENSG00000180773	SLC36A4	T	-0.199463	3.56974e-05	0.00359497	T	-
11:93081815:A:G	GTEx/v7	Skin_Not_Sun_Exposed_Suprapubic	ENSG00000166002	SMCO4	A	-0.194369	3.55634e-05	0.000644771	A	-
11:93081815:A:G	GTEx/v7	Skin_Not_Sun_Exposed_Suprapubic	ENSG00000180773	SLC36A4	A	-0.199463	3.56974e-05	0.00359497	A	-
11:93090887:C:T	GTEx/v7	Skin_Not_Sun_Exposed_Suprapubic	ENSG00000166002	SMCO4	C	-0.195371	3.27563e-05	0.000644771	C	-
11:93090887:C:T	GTEx/v7	Skin_Not_Sun_Exposed_Suprapubic	ENSG00000180773	SLC36A4	C	-0.198981	3.78402e-05	0.00359497	C	-
11:93098823:A:G	GTEx/v7	Skin_Not_Sun_Exposed_Suprapubic	ENSG00000166002	SMCO4	A	-0.199486	1.11792e-05	0.000644771	A	-
11:93103458:A:AAAT	GTEx/v7	Skin_Not_Sun_Exposed_Suprapubic	ENSG00000166002	SMCO4	AAAT	-0.201652	1.99588e-05	0.000644771	AAAT	-
11:93103458:A:AAAT	GTEx/v7	Skin_Not_Sun_Exposed_Suprapubic	ENSG00000180773	SLC36A4	AAAT	-0.199501	4.01811e-05	0.00359497	AAAT	-
11:93103830:C:T	GTEx/v7	Skin_Not_Sun_Exposed_Suprapubic	ENSG00000166002	SMCO4	C	-0.201711	8.74507e-06	0.000644771	C	-
11:93108284:C:T	GTEx/v7	Skin_Not_Sun_Exposed_Suprapubic	ENSG00000166002	SMCO4	T	-0.19709	1.74785e-05	0.000644771	T	-
11:93109553:A:G	GTEx/v7	Skin_Not_Sun_Exposed_Suprapubic	ENSG00000166002	SMCO4	G	-0.184784	5.23074e-05	0.000644771	G	-
11:93111073:A:G	GTEx/v7	Skin_Not_Sun_Exposed_Suprapubic	ENSG00000166002	SMCO4	G	-0.211365	2.31438e-06	0.000644771	G	-
11:93111478:G:T	GTEx/v7	Skin_Not_Sun_Exposed_Suprapubic	ENSG00000166002	SMCO4	G	0.204275	1.66769e-05	0.000644771	T	-
11:93111478:G:T	GTEx/v7	Skin_Not_Sun_Exposed_Suprapubic	ENSG00000180773	SLC36A4	G	0.206348	2.2874e-05	0.00359497	T	-
11:93112492:C:G	GTEx/v7	Skin_Not_Sun_Exposed_Suprapubic	ENSG00000166002	SMCO4	G	-0.184784	5.23074e-05	0.000644771	G	-
11:93113497:C:CATT	GTEx/v7	Skin_Not_Sun_Exposed_Suprapubic	ENSG00000166002	SMCO4	CATT	-0.184784	5.23074e-05	0.000644771	CATT	-
11:93117370:C:G	GTEx/v7	Skin_Not_Sun_Exposed_Suprapubic	ENSG00000166002	SMCO4	C	-0.186822	4.46609e-05	0.000644771	C	-
11:93118515:A:G	GTEx/v7	Skin_Not_Sun_Exposed_Suprapubic	ENSG00000166002	SMCO4	A	-0.201711	8.74507e-06	0.000644771	A	-
11:93118840:C:T	GTEx/v7	Skin_Not_Sun_Exposed_Suprapubic	ENSG00000166002	SMCO4	C	0.203628	1.76694e-05	0.000644771	T	-
11:93118840:C:T	GTEx/v7	Skin_Not_Sun_Exposed_Suprapubic	ENSG00000180773	SLC36A4	C	0.203914	2.85794e-05	0.00359497	T	-
11:93122128:C:T	GTEx/v7	Skin_Not_Sun_Exposed_Suprapubic	ENSG00000166002	SMCO4	T	0.203387	2.08587e-05	0.000644771	C	-
11:93122128:C:T	GTEx/v7	Skin_Not_Sun_Exposed_Suprapubic	ENSG00000180773	SLC36A4	T	0.210408	1.78509e-05	0.00359497	C	-
11:93126799:C:T	GTEx/v7	Skin_Not_Sun_Exposed_Suprapubic	ENSG00000166002	SMCO4	T	-0.195811	1.83068e-05	0.000644771	T	-
11:93126914:A:G	GTEx/v7	Skin_Not_Sun_Exposed_Suprapubic	ENSG00000166002	SMCO4	G	-0.195811	1.83068e-05	0.000644771	G	-
11:93128120:C:CTGAG	GTEx/v7	Skin_Not_Sun_Exposed_Suprapubic	ENSG00000166002	SMCO4	C	0.204545	1.66569e-05	0.000644771	CTGAG	-
11:93128120:C:CTGAG	GTEx/v7	Skin_Not_Sun_Exposed_Suprapubic	ENSG00000180773	SLC36A4	C	0.203805	2.97298e-05	0.00359497	CTGAG	-
11:93141058:C:T	GTEx/v7	Skin_Not_Sun_Exposed_Suprapubic	ENSG00000166002	SMCO4	T	-0.195732	1.64556e-05	0.000644771	T	-
11:93141580:A:C	GTEx/v7	Skin_Not_Sun_Exposed_Suprapubic	ENSG00000166002	SMCO4	A	-0.19456	2.02384e-05	0.000644771	A	-
11:93147927:A:G	GTEx/v7	Skin_Not_Sun_Exposed_Suprapubic	ENSG00000166002	SMCO4	G	-0.20317	1.04011e-05	0.000644771	G	-
11:93148423:C:T	GTEx/v7	Skin_Not_Sun_Exposed_Suprapubic	ENSG00000166002	SMCO4	T	-0.212626	3.71422e-06	0.000644771	T	-
11:93148423:C:T	GTEx/v7	Skin_Not_Sun_Exposed_Suprapubic	ENSG00000180773	SLC36A4	T	-0.19138	5.36329e-05	0.00359497	T	-
11:93148665:A:G	GTEx/v7	Skin_Not_Sun_Exposed_Suprapubic	ENSG00000166002	SMCO4	A	-0.212799	4.54612e-06	0.000644771	A	-
11:93148817:A:G	GTEx/v7	Skin_Not_Sun_Exposed_Suprapubic	ENSG00000166002	SMCO4	A	-0.213147	7.2083e-06	0.000644771	A	-
11:93148817:A:G	GTEx/v7	Skin_Not_Sun_Exposed_Suprapubic	ENSG00000180773	SLC36A4	A	-0.204097	2.9612e-05	0.00359497	A	-
11:93148948:C:G	GTEx/v7	Skin_Not_Sun_Exposed_Suprapubic	ENSG00000166002	SMCO4	C	-0.241112	3.69783e-07	0.000644771	C	-
11:93148948:C:G	GTEx/v7	Skin_Not_Sun_Exposed_Suprapubic	ENSG00000180773	SLC36A4	C	-0.214028	1.23768e-05	0.00359497	C	-
11:93149172:A:G	GTEx/v7	Skin_Not_Sun_Exposed_Suprapubic	ENSG00000166002	SMCO4	A	-0.235298	6.59603e-07	0.000644771	A	-
11:93149172:A:G	GTEx/v7	Skin_Not_Sun_Exposed_Suprapubic	ENSG00000180773	SLC36A4	A	-0.217604	8.12957e-06	0.00359497	A	-
11:93149277:C:T	GTEx/v7	Skin_Not_Sun_Exposed_Suprapubic	ENSG00000166002	SMCO4	T	-0.235298	6.59603e-07	0.000644771	T	-
11:93149277:C:T	GTEx/v7	Skin_Not_Sun_Exposed_Suprapubic	ENSG00000180773	SLC36A4	T	-0.217604	8.12957e-06	0.00359497	T	-
11:93150181:A:T	GTEx/v7	Skin_Not_Sun_Exposed_Suprapubic	ENSG00000166002	SMCO4	T	-0.235298	6.59603e-07	0.000644771	T	-
11:93150181:A:T	GTEx/v7	Skin_Not_Sun_Exposed_Suprapubic	ENSG00000180773	SLC36A4	T	-0.217604	8.12957e-06	0.00359497	T	-
11:93151302:A:C	GTEx/v7	Skin_Not_Sun_Exposed_Suprapubic	ENSG00000166002	SMCO4	A	-0.232749	6.70045e-07	0.000644771	A	-
11:93151302:A:C	GTEx/v7	Skin_Not_Sun_Exposed_Suprapubic	ENSG00000180773	SLC36A4	A	-0.211359	1.21062e-05	0.00359497	A	-
11:93161528:A:G	GTEx/v7	Skin_Not_Sun_Exposed_Suprapubic	ENSG00000166002	SMCO4	G	-0.233609	6.81303e-07	0.000644771	G	-
11:93161528:A:G	GTEx/v7	Skin_Not_Sun_Exposed_Suprapubic	ENSG00000180773	SLC36A4	G	-0.21999	5.60917e-06	0.00359497	G	-
11:93161583:A:G	GTEx/v7	Skin_Not_Sun_Exposed_Suprapubic	ENSG00000166002	SMCO4	G	-0.237981	4.93834e-07	0.000644771	G	-
11:93161583:A:G	GTEx/v7	Skin_Not_Sun_Exposed_Suprapubic	ENSG00000180773	SLC36A4	G	-0.213039	1.28968e-05	0.00359497	G	-
11:93161837:A:G	GTEx/v7	Skin_Not_Sun_Exposed_Suprapubic	ENSG00000166002	SMCO4	A	-0.235298	6.59603e-07	0.000644771	A	-
11:93161837:A:G	GTEx/v7	Skin_Not_Sun_Exposed_Suprapubic	ENSG00000180773	SLC36A4	A	-0.217604	8.12957e-06	0.00359497	A	-
11:93163137:A:C	GTEx/v7	Skin_Not_Sun_Exposed_Suprapubic	ENSG00000166002	SMCO4	C	-0.235298	6.59603e-07	0.000644771	C	-
11:93163137:A:C	GTEx/v7	Skin_Not_Sun_Exposed_Suprapubic	ENSG00000180773	SLC36A4	C	-0.217604	8.12957e-06	0.00359497	C	-
11:93163799:C:T	GTEx/v7	Skin_Not_Sun_Exposed_Suprapubic	ENSG00000166002	SMCO4	T	-0.221477	1.96464e-06	0.000644771	T	-
11:93164957:A:T	GTEx/v7	Skin_Not_Sun_Exposed_Suprapubic	ENSG00000166002	SMCO4	A	-0.235298	6.59603e-07	0.000644771	A	-
11:93164957:A:T	GTEx/v7	Skin_Not_Sun_Exposed_Suprapubic	ENSG00000180773	SLC36A4	A	-0.217604	8.12957e-06	0.00359497	A	-
11:93166368:C:T	GTEx/v7	Skin_Not_Sun_Exposed_Suprapubic	ENSG00000166002	SMCO4	C	-0.235298	6.59603e-07	0.000644771	C	-
11:93166368:C:T	GTEx/v7	Skin_Not_Sun_Exposed_Suprapubic	ENSG00000180773	SLC36A4	C	-0.217604	8.12957e-06	0.00359497	C	-
11:93166731:G:T	GTEx/v7	Skin_Not_Sun_Exposed_Suprapubic	ENSG00000166002	SMCO4	G	-0.235298	6.59603e-07	0.000644771	G	-
11:93166731:G:T	GTEx/v7	Skin_Not_Sun_Exposed_Suprapubic	ENSG00000180773	SLC36A4	G	-0.217604	8.12957e-06	0.00359497	G	-
11:93168885:A:G	GTEx/v7	Skin_Not_Sun_Exposed_Suprapubic	ENSG00000166002	SMCO4	G	-0.238641	5.07184e-07	0.000644771	G	-
11:93168885:A:G	GTEx/v7	Skin_Not_Sun_Exposed_Suprapubic	ENSG00000180773	SLC36A4	G	-0.220723	6.5627e-06	0.00359497	G	-
11:93171862:C:T	GTEx/v7	Skin_Not_Sun_Exposed_Suprapubic	ENSG00000166002	SMCO4	T	-0.221792	2.13558e-06	0.000644771	T	-
11:93171862:C:T	GTEx/v7	Skin_Not_Sun_Exposed_Suprapubic	ENSG00000180773	SLC36A4	T	-0.207005	1.74598e-05	0.00359497	T	-
11:93182249:A:G	GTEx/v7	Skin_Not_Sun_Exposed_Suprapubic	ENSG00000180773	SLC36A4	A	-0.160432	5.29472e-05	0.00359497	A	-
11:93187807:A:T	GTEx/v7	Skin_Not_Sun_Exposed_Suprapubic	ENSG00000166002	SMCO4	A	-0.219343	2.31321e-06	0.000644771	A	-
11:93187807:A:T	GTEx/v7	Skin_Not_Sun_Exposed_Suprapubic	ENSG00000180773	SLC36A4	A	-0.208384	1.30198e-05	0.00359497	A	-
11:93193051:A:G	GTEx/v7	Skin_Not_Sun_Exposed_Suprapubic	ENSG00000166002	SMCO4	A	0.228527	1.13787e-06	0.000644771	G	-
11:93193051:A:G	GTEx/v7	Skin_Not_Sun_Exposed_Suprapubic	ENSG00000180773	SLC36A4	A	0.231019	1.67201e-06	0.00359497	G	-
11:93195803:C:T	GTEx/v7	Skin_Not_Sun_Exposed_Suprapubic	ENSG00000166002	SMCO4	T	-0.207974	5.73328e-06	0.000644771	T	-
11:93195803:C:T	GTEx/v7	Skin_Not_Sun_Exposed_Suprapubic	ENSG00000180773	SLC36A4	T	-0.206841	1.13266e-05	0.00359497	T	-
11:93196249:A:C	GTEx/v7	Skin_Not_Sun_Exposed_Suprapubic	ENSG00000166002	SMCO4	A	-0.21605	2.64123e-06	0.000644771	A	-
11:93196249:A:C	GTEx/v7	Skin_Not_Sun_Exposed_Suprapubic	ENSG00000180773	SLC36A4	A	-0.209881	9.16017e-06	0.00359497	A	-
11:93198983:C:T	GTEx/v7	Skin_Not_Sun_Exposed_Suprapubic	ENSG00000166002	SMCO4	C	-0.231927	8.89901e-07	0.000644771	C	-
11:93198983:C:T	GTEx/v7	Skin_Not_Sun_Exposed_Suprapubic	ENSG00000180773	SLC36A4	C	-0.220939	5.43191e-06	0.00359497	C	-
11:93218355:C:G	GTEx/v7	Skin_Not_Sun_Exposed_Suprapubic	ENSG00000166002	SMCO4	C	0.237829	1.07589e-06	0.000644771	G	-
11:93222311:C:T	GTEx/v7	Skin_Not_Sun_Exposed_Suprapubic	ENSG00000166002	SMCO4	T	0.235173	3.85953e-07	0.000644771	C	-
11:93229161:C:T	GTEx/v7	Skin_Not_Sun_Exposed_Suprapubic	ENSG00000166002	SMCO4	T	0.253231	5.0795e-07	0.000644771	C	-
11:93229161:C:T	GTEx/v7	Skin_Not_Sun_Exposed_Suprapubic	ENSG00000180773	SLC36A4	T	0.221519	2.09496e-05	0.00359497	C	-
11:93229319:G:T	GTEx/v7	Skin_Not_Sun_Exposed_Suprapubic	ENSG00000166002	SMCO4	G	-0.259271	1.81929e-07	0.000644771	G	-
11:93229756:C:T	GTEx/v7	Skin_Not_Sun_Exposed_Suprapubic	ENSG00000166002	SMCO4	C	-0.259271	1.81929e-07	0.000644771	C	-
2:27598097:C:T	GTEx/v7	Skin_Sun_Exposed_Lower_leg	ENSG00000115216	NRBP1	C	-0.178909	7.83076e-11	6.38322e-19	C	-
2:27730940:C:T	GTEx/v7	Skin_Sun_Exposed_Lower_leg	ENSG00000115216	NRBP1	C	-0.168662	3.53608e-10	6.38322e-19	C	-
2:27734972:A:G	GTEx/v7	Skin_Sun_Exposed_Lower_leg	ENSG00000115216	NRBP1	A	-0.150623	1.99058e-08	6.38322e-19	A	-
2:27741072:C:G	GTEx/v7	Skin_Sun_Exposed_Lower_leg	ENSG00000115216	NRBP1	G	-0.152851	7.55029e-09	6.38322e-19	G	-
2:27741105:A:G	GTEx/v7	Skin_Sun_Exposed_Lower_leg	ENSG00000115216	NRBP1	G	-0.163917	1.1792e-09	6.38322e-19	G	-
2:27741237:C:T	GTEx/v7	Skin_Sun_Exposed_Lower_leg	ENSG00000115216	NRBP1	C	-0.185159	1.11427e-11	6.38322e-19	C	-
2:27742603:C:T	GTEx/v7	Skin_Sun_Exposed_Lower_leg	ENSG00000115216	NRBP1	C	-0.180443	2.21869e-11	6.38322e-19	C	-
2:27748904:A:G	GTEx/v7	Skin_Sun_Exposed_Lower_leg	ENSG00000115216	NRBP1	A	-0.151414	1.21446e-08	6.38322e-19	A	-
2:27750545:A:G	GTEx/v7	Skin_Sun_Exposed_Lower_leg	ENSG00000115216	NRBP1	G	-0.156317	3.30118e-09	6.38322e-19	G	-
2:27750546:A:T	GTEx/v7	Skin_Sun_Exposed_Lower_leg	ENSG00000115216	NRBP1	A	-0.155703	4.35236e-09	6.38322e-19	A	-
2:27752463:A:G	GTEx/v7	Skin_Sun_Exposed_Lower_leg	ENSG00000115216	NRBP1	A	-0.163267	2.75486e-09	6.38322e-19	A	-
2:27752871:C:T	GTEx/v7	Skin_Sun_Exposed_Lower_leg	ENSG00000115216	NRBP1	T	-0.150951	1.79743e-08	6.38322e-19	T	-
2:27753878:A:C	GTEx/v7	Skin_Sun_Exposed_Lower_leg	ENSG00000115216	NRBP1	C	0.152281	7.15623e-07	6.38322e-19	A	-
2:27755825:A:G	GTEx/v7	Skin_Sun_Exposed_Lower_leg	ENSG00000115216	NRBP1	A	0.142574	1.7438e-06	6.38322e-19	G	-
2:27761436:A:C	GTEx/v7	Skin_Sun_Exposed_Lower_leg	ENSG00000115216	NRBP1	A	0.138049	3.20235e-06	6.38322e-19	C	-
2:27764199:C:T	GTEx/v7	Skin_Sun_Exposed_Lower_leg	ENSG00000115216	NRBP1	T	0.141081	2.39128e-06	6.38322e-19	C	-
2:27765587:C:T	GTEx/v7	Skin_Sun_Exposed_Lower_leg	ENSG00000115216	NRBP1	C	0.139484	2.51355e-06	6.38322e-19	T	-
2:27766284:A:G	GTEx/v7	Skin_Sun_Exposed_Lower_leg	ENSG00000115216	NRBP1	A	0.147087	2.03114e-06	6.38322e-19	G	-
2:27767488:G:GC	GTEx/v7	Skin_Sun_Exposed_Lower_leg	ENSG00000115216	NRBP1	G	0.13866	3.06936e-06	6.38322e-19	NA	NA
2:27776631:A:AT	GTEx/v7	Skin_Sun_Exposed_Lower_leg	ENSG00000115216	NRBP1	A	0.139484	2.51355e-06	6.38322e-19	AT	-
2:27778167:A:C	GTEx/v7	Skin_Sun_Exposed_Lower_leg	ENSG00000115216	NRBP1	C	0.148281	1.41164e-06	6.38322e-19	A	-
2:27778560:A:G	GTEx/v7	Skin_Sun_Exposed_Lower_leg	ENSG00000115216	NRBP1	G	0.139484	2.51355e-06	6.38322e-19	A	-
2:27778572:A:G	GTEx/v7	Skin_Sun_Exposed_Lower_leg	ENSG00000115216	NRBP1	A	0.139209	2.66041e-06	6.38322e-19	G	-
2:27783801:C:T	GTEx/v7	Skin_Sun_Exposed_Lower_leg	ENSG00000115216	NRBP1	C	0.148281	1.41164e-06	6.38322e-19	T	-
2:27784658:C:T	GTEx/v7	Skin_Sun_Exposed_Lower_leg	ENSG00000115216	NRBP1	T	0.13872	3.1857e-06	6.38322e-19	C	-
2:27786188:A:T	GTEx/v7	Skin_Sun_Exposed_Lower_leg	ENSG00000115216	NRBP1	T	0.138282	7.25243e-06	6.38322e-19	NA	NA
2:27791555:C:G	GTEx/v7	Skin_Sun_Exposed_Lower_leg	ENSG00000115216	NRBP1	G	0.146147	1.78504e-06	6.38322e-19	C	-
2:27793921:G:T	GTEx/v7	Skin_Sun_Exposed_Lower_leg	ENSG00000115216	NRBP1	T	0.139128	2.79639e-06	6.38322e-19	G	-
2:27801493:C:T	GTEx/v7	Skin_Sun_Exposed_Lower_leg	ENSG00000115216	NRBP1	C	0.13872	3.1857e-06	6.38322e-19	T	-
2:27801759:A:G	GTEx/v7	Skin_Sun_Exposed_Lower_leg	ENSG00000115216	NRBP1	G	0.145287	2.29686e-06	6.38322e-19	A	-
2:27811722:A:G	GTEx/v7	Skin_Sun_Exposed_Lower_leg	ENSG00000115216	NRBP1	G	0.133496	9.4333e-06	6.38322e-19	A	-
2:27812252:A:G	GTEx/v7	Skin_Sun_Exposed_Lower_leg	ENSG00000115216	NRBP1	A	0.136349	6.07191e-06	6.38322e-19	G	-
2:27817817:A:G	GTEx/v7	Skin_Sun_Exposed_Lower_leg	ENSG00000115216	NRBP1	A	0.13872	3.1857e-06	6.38322e-19	G	-
2:27821482:C:T	GTEx/v7	Skin_Sun_Exposed_Lower_leg	ENSG00000115216	NRBP1	T	0.130779	1.49062e-05	6.38322e-19	NA	NA
2:27825715:C:T	GTEx/v7	Skin_Sun_Exposed_Lower_leg	ENSG00000115216	NRBP1	C	0.146147	1.78504e-06	6.38322e-19	T	-
2:27827092:C:T	GTEx/v7	Skin_Sun_Exposed_Lower_leg	ENSG00000115216	NRBP1	T	0.139689	5.09484e-06	6.38322e-19	C	-
2:27827326:T:TACAGTCATGTAACC	GTEx/v7	Skin_Sun_Exposed_Lower_leg	ENSG00000115216	NRBP1	T	0.142427	4.3093e-06	6.38322e-19	TACAGTCATGTAACC	-
2:27832055:A:G	GTEx/v7	Skin_Sun_Exposed_Lower_leg	ENSG00000115216	NRBP1	G	0.134435	5.79581e-06	6.38322e-19	A	-
2:27833687:C:T	GTEx/v7	Skin_Sun_Exposed_Lower_leg	ENSG00000115216	NRBP1	T	0.15754	5.42421e-07	6.38322e-19	C	-
2:27834152:C:T	GTEx/v7	Skin_Sun_Exposed_Lower_leg	ENSG00000115216	NRBP1	C	0.139961	5.01555e-06	6.38322e-19	T	-
2:27836605:C:T	GTEx/v7	Skin_Sun_Exposed_Lower_leg	ENSG00000115216	NRBP1	T	0.130957	2.8254e-05	6.38322e-19	C	-
2:27840640:C:G	GTEx/v7	Skin_Sun_Exposed_Lower_leg	ENSG00000115216	NRBP1	C	0.136838	8.34739e-06	6.38322e-19	G	-
2:27851918:A:G	GTEx/v7	Skin_Sun_Exposed_Lower_leg	ENSG00000115216	NRBP1	A	0.153774	8.91105e-07	6.38322e-19	G	-
2:27853245:C:G	GTEx/v7	Skin_Sun_Exposed_Lower_leg	ENSG00000115216	NRBP1	G	0.144091	8.20146e-06	6.38322e-19	NA	NA
2:27854524:A:G	GTEx/v7	Skin_Sun_Exposed_Lower_leg	ENSG00000115216	NRBP1	A	0.149155	1.96706e-06	6.38322e-19	G	-
2:27872312:A:AATAT	GTEx/v7	Skin_Sun_Exposed_Lower_leg	ENSG00000115216	NRBP1	A	0.141696	4.01282e-05	6.38322e-19	AATAT	-
2:27892023:A:T	GTEx/v7	Skin_Sun_Exposed_Lower_leg	ENSG00000115216	NRBP1	T	0.154858	1.19151e-05	6.38322e-19	NA	NA
2:27901728:C:T	GTEx/v7	Skin_Sun_Exposed_Lower_leg	ENSG00000115216	NRBP1	T	0.142749	3.47513e-05	6.38322e-19	C	-
2:27910706:A:C	GTEx/v7	Skin_Sun_Exposed_Lower_leg	ENSG00000115216	NRBP1	C	0.145757	2.70866e-05	6.38322e-19	A	-
2:27913188:C:T	GTEx/v7	Skin_Sun_Exposed_Lower_leg	ENSG00000115216	NRBP1	C	0.142749	3.47513e-05	6.38322e-19	T	-
2:27928797:C:T	GTEx/v7	Skin_Sun_Exposed_Lower_leg	ENSG00000115216	NRBP1	C	0.139961	5.49807e-05	6.38322e-19	T	-
2:27932587:A:G	GTEx/v7	Skin_Sun_Exposed_Lower_leg	ENSG00000115216	NRBP1	G	0.139961	5.49807e-05	6.38322e-19	A	-
2:27933642:C:T	GTEx/v7	Skin_Sun_Exposed_Lower_leg	ENSG00000115216	NRBP1	T	0.139124	6.1765e-05	6.38322e-19	C	-
2:27934731:A:G	GTEx/v7	Skin_Sun_Exposed_Lower_leg	ENSG00000115216	NRBP1	A	0.143011	4.30408e-05	6.38322e-19	G	-
2:27987221:C:G	GTEx/v7	Skin_Sun_Exposed_Lower_leg	ENSG00000115216	NRBP1	G	0.144304	5.53634e-05	6.38322e-19	C	-
2:28003174:G:T	GTEx/v7	Skin_Sun_Exposed_Lower_leg	ENSG00000115216	NRBP1	T	0.148187	3.86995e-05	6.38322e-19	G	-
5:95674266:C:T	GTEx/v7	Skin_Sun_Exposed_Lower_leg	ENSG00000175426	PCSK1	T	-0.168	4.60715e-05	0.0222443	C	+
5:95688542:A:G	GTEx/v7	Skin_Sun_Exposed_Lower_leg	ENSG00000175426	PCSK1	G	-0.165252	4.37242e-05	0.0222443	A	+
5:95693010:A:G	GTEx/v7	Skin_Sun_Exposed_Lower_leg	ENSG00000175426	PCSK1	G	-0.166175	4.47549e-05	0.0222443	A	+
5:95694609:C:G	GTEx/v7	Skin_Sun_Exposed_Lower_leg	ENSG00000175426	PCSK1	G	-0.173402	6.17352e-05	0.0222443	C	+
5:95695673:C:T	GTEx/v7	Skin_Sun_Exposed_Lower_leg	ENSG00000175426	PCSK1	T	-0.172673	2.64138e-05	0.0222443	C	+
5:95696429:C:T	GTEx/v7	Skin_Sun_Exposed_Lower_leg	ENSG00000175426	PCSK1	T	-0.171283	3.16727e-05	0.0222443	C	+
5:95696585:C:T	GTEx/v7	Skin_Sun_Exposed_Lower_leg	ENSG00000175426	PCSK1	C	-0.172673	2.64138e-05	0.0222443	T	+
5:95701782:C:T	GTEx/v7	Skin_Sun_Exposed_Lower_leg	ENSG00000175426	PCSK1	C	-0.174554	1.94143e-05	0.0222443	T	+
5:95703329:C:G	GTEx/v7	Skin_Sun_Exposed_Lower_leg	ENSG00000175426	PCSK1	C	-0.16813	5.70257e-05	0.0222443	G	+
5:95710368:C:G	GTEx/v7	Skin_Sun_Exposed_Lower_leg	ENSG00000175426	PCSK1	C	-0.169952	3.59627e-05	0.0222443	G	+
5:95710904:A:C	GTEx/v7	Skin_Sun_Exposed_Lower_leg	ENSG00000175426	PCSK1	C	-0.172206	4.37307e-05	0.0222443	A	+
5:95714104:C:T	GTEx/v7	Skin_Sun_Exposed_Lower_leg	ENSG00000175426	PCSK1	C	-0.168234	4.46419e-05	0.0222443	T	+
5:95714725:A:G	GTEx/v7	Skin_Sun_Exposed_Lower_leg	ENSG00000175426	PCSK1	G	-0.173766	3.01844e-05	0.0222443	A	+
5:95716722:A:G	GTEx/v7	Skin_Sun_Exposed_Lower_leg	ENSG00000175426	PCSK1	G	-0.163445	6.96632e-05	0.0222443	A	+
5:95717440:C:T	GTEx/v7	Skin_Sun_Exposed_Lower_leg	ENSG00000175426	PCSK1	C	-0.172206	4.37307e-05	0.0222443	T	+
5:95718203:C:G	GTEx/v7	Skin_Sun_Exposed_Lower_leg	ENSG00000175426	PCSK1	C	-0.173063	3.59038e-05	0.0222443	G	+
5:95718846:C:G	GTEx/v7	Skin_Sun_Exposed_Lower_leg	ENSG00000175426	PCSK1	C	-0.173063	3.59038e-05	0.0222443	G	+
5:95719676:C:T	GTEx/v7	Skin_Sun_Exposed_Lower_leg	ENSG00000175426	PCSK1	C	-0.173063	3.59038e-05	0.0222443	T	+
5:95719804:A:G	GTEx/v7	Skin_Sun_Exposed_Lower_leg	ENSG00000175426	PCSK1	G	-0.173063	3.59038e-05	0.0222443	A	+
5:95719923:A:G	GTEx/v7	Skin_Sun_Exposed_Lower_leg	ENSG00000175426	PCSK1	G	-0.173358	3.32424e-05	0.0222443	A	+
5:95720359:C:T	GTEx/v7	Skin_Sun_Exposed_Lower_leg	ENSG00000175426	PCSK1	C	-0.172401	4.07261e-05	0.0222443	T	+
2:27598097:C:T	GTEx/v7	Small_Intestine_Terminal_Ileum	ENSG00000115216	NRBP1	C	-0.32681	5.07211e-06	0.00055922	C	-
2:27730940:C:T	GTEx/v7	Small_Intestine_Terminal_Ileum	ENSG00000115216	NRBP1	C	-0.325931	1.24773e-06	0.00055922	C	-
2:27734972:A:G	GTEx/v7	Small_Intestine_Terminal_Ileum	ENSG00000115216	NRBP1	A	-0.296933	3.85776e-06	0.00055922	A	-
2:27741072:C:G	GTEx/v7	Small_Intestine_Terminal_Ileum	ENSG00000115216	NRBP1	G	-0.303942	2.40495e-06	0.00055922	G	-
2:27741105:A:G	GTEx/v7	Small_Intestine_Terminal_Ileum	ENSG00000115216	NRBP1	G	-0.29082	9.74281e-06	0.00055922	G	-
2:27741237:C:T	GTEx/v7	Small_Intestine_Terminal_Ileum	ENSG00000115216	NRBP1	C	-0.32015	3.45081e-06	0.00055922	C	-
2:27742603:C:T	GTEx/v7	Small_Intestine_Terminal_Ileum	ENSG00000115216	NRBP1	C	-0.302227	8.52331e-06	0.00055922	C	-
2:27748904:A:G	GTEx/v7	Small_Intestine_Terminal_Ileum	ENSG00000115216	NRBP1	A	-0.284166	1.69604e-05	0.00055922	A	-
2:27750545:A:G	GTEx/v7	Small_Intestine_Terminal_Ileum	ENSG00000115216	NRBP1	G	-0.281021	1.60771e-05	0.00055922	G	-
2:27750546:A:T	GTEx/v7	Small_Intestine_Terminal_Ileum	ENSG00000115216	NRBP1	A	-0.281021	1.60771e-05	0.00055922	A	-
2:27752463:A:G	GTEx/v7	Small_Intestine_Terminal_Ileum	ENSG00000115216	NRBP1	A	-0.299472	1.04755e-05	0.00055922	A	-
2:27734972:A:G	GTEx/v7	Spleen	ENSG00000157992	KRTCAP3	A	0.393274	1.2337e-06	7.23934e-05	A	+
2:27741072:C:G	GTEx/v7	Spleen	ENSG00000157992	KRTCAP3	G	0.355051	1.46714e-05	7.23934e-05	G	+
2:27741105:A:G	GTEx/v7	Spleen	ENSG00000157992	KRTCAP3	G	0.377653	4.03187e-06	7.23934e-05	G	+
2:27748904:A:G	GTEx/v7	Spleen	ENSG00000157992	KRTCAP3	A	0.375582	3.57385e-06	7.23934e-05	A	+
2:27750545:A:G	GTEx/v7	Spleen	ENSG00000157992	KRTCAP3	G	0.3715	3.70176e-06	7.23934e-05	G	+
2:27750546:A:T	GTEx/v7	Spleen	ENSG00000157992	KRTCAP3	A	0.3715	3.70176e-06	7.23934e-05	A	+
2:27752871:C:T	GTEx/v7	Spleen	ENSG00000157992	KRTCAP3	T	0.369782	2.79662e-05	7.23934e-05	T	+
2:27987221:C:G	GTEx/v7	Testis	ENSG00000198522	GPN1	G	-0.25281	5.08532e-05	0.00397013	C	+
2:27598097:C:T	GTEx/v7	Thyroid	ENSG00000084734	GCKR	C	0.262309	1.05646e-07	3.40802e-09	C	+
2:27598097:C:T	GTEx/v7	Thyroid	ENSG00000115226	FNDC4	C	0.273415	1.0595e-11	5.47164e-21	C	+
2:27730940:C:T	GTEx/v7	Thyroid	ENSG00000084734	GCKR	C	0.242788	9.24188e-07	3.40802e-09	C	+
2:27730940:C:T	GTEx/v7	Thyroid	ENSG00000115226	FNDC4	C	0.285678	1.00939e-12	5.47164e-21	C	+
2:27734972:A:G	GTEx/v7	Thyroid	ENSG00000084734	GCKR	A	0.250998	8.08989e-08	3.40802e-09	A	+
2:27734972:A:G	GTEx/v7	Thyroid	ENSG00000115226	FNDC4	A	0.29453	6.02202e-15	5.47164e-21	A	+
2:27734972:A:G	GTEx/v7	Thyroid	ENSG00000157992	KRTCAP3	A	0.193106	1.61818e-07	1.9323e-07	A	+
2:27741072:C:G	GTEx/v7	Thyroid	ENSG00000084734	GCKR	G	0.259336	1.40844e-08	3.40802e-09	G	+
2:27741072:C:G	GTEx/v7	Thyroid	ENSG00000115226	FNDC4	G	0.299689	4.0865e-16	5.47164e-21	G	+
2:27741072:C:G	GTEx/v7	Thyroid	ENSG00000157992	KRTCAP3	G	0.155399	1.92359e-05	1.9323e-07	G	+
2:27741105:A:G	GTEx/v7	Thyroid	ENSG00000084734	GCKR	G	0.266607	1.2765e-08	3.40802e-09	G	+
2:27741105:A:G	GTEx/v7	Thyroid	ENSG00000115226	FNDC4	G	0.296877	4.71233e-15	5.47164e-21	G	+
2:27741105:A:G	GTEx/v7	Thyroid	ENSG00000157992	KRTCAP3	G	0.187426	4.29546e-07	1.9323e-07	G	+
2:27741237:C:T	GTEx/v7	Thyroid	ENSG00000084734	GCKR	C	0.26602	8.99731e-08	3.40802e-09	C	+
2:27741237:C:T	GTEx/v7	Thyroid	ENSG00000115226	FNDC4	C	0.288577	9.5407e-13	5.47164e-21	C	+
2:27742603:C:T	GTEx/v7	Thyroid	ENSG00000084734	GCKR	C	0.268026	6.26869e-08	3.40802e-09	C	+
2:27742603:C:T	GTEx/v7	Thyroid	ENSG00000115226	FNDC4	C	0.289427	6.41863e-13	5.47164e-21	C	+
2:27748904:A:G	GTEx/v7	Thyroid	ENSG00000084734	GCKR	A	0.28459	8.98747e-10	3.40802e-09	A	+
2:27748904:A:G	GTEx/v7	Thyroid	ENSG00000115226	FNDC4	A	0.307007	2.977e-16	5.47164e-21	A	+
2:27748904:A:G	GTEx/v7	Thyroid	ENSG00000157992	KRTCAP3	A	0.183373	6.78887e-07	1.9323e-07	A	+
2:27750545:A:G	GTEx/v7	Thyroid	ENSG00000084734	GCKR	G	0.273243	2.97638e-09	3.40802e-09	G	+
2:27750545:A:G	GTEx/v7	Thyroid	ENSG00000115226	FNDC4	G	0.292731	4.34175e-15	5.47164e-21	G	+
2:27750545:A:G	GTEx/v7	Thyroid	ENSG00000157992	KRTCAP3	G	0.184093	4.62415e-07	1.9323e-07	G	+
2:27750546:A:T	GTEx/v7	Thyroid	ENSG00000084734	GCKR	A	0.269811	5.94253e-09	3.40802e-09	A	+
2:27750546:A:T	GTEx/v7	Thyroid	ENSG00000115226	FNDC4	A	0.293617	5.27053e-15	5.47164e-21	A	+
2:27750546:A:T	GTEx/v7	Thyroid	ENSG00000157992	KRTCAP3	A	0.185324	4.52271e-07	1.9323e-07	A	+
2:27752463:A:G	GTEx/v7	Thyroid	ENSG00000084734	GCKR	A	0.262279	1.28711e-07	3.40802e-09	A	+
2:27752463:A:G	GTEx/v7	Thyroid	ENSG00000115226	FNDC4	A	0.278706	5.50206e-12	5.47164e-21	A	+
2:27752871:C:T	GTEx/v7	Thyroid	ENSG00000084734	GCKR	T	0.239886	2.33778e-07	3.40802e-09	T	+
2:27752871:C:T	GTEx/v7	Thyroid	ENSG00000115226	FNDC4	T	0.264377	2.32971e-12	5.47164e-21	T	+
2:27752871:C:T	GTEx/v7	Thyroid	ENSG00000157992	KRTCAP3	T	0.184139	4.73331e-07	1.9323e-07	T	+
2:27753878:A:C	GTEx/v7	Thyroid	ENSG00000084734	GCKR	C	-0.236351	1.707e-05	3.40802e-09	A	+
2:27753878:A:C	GTEx/v7	Thyroid	ENSG00000115226	FNDC4	C	-0.226951	5.07227e-07	5.47164e-21	A	+
2:27755825:A:G	GTEx/v7	Thyroid	ENSG00000115226	FNDC4	A	-0.240047	2.46632e-08	5.47164e-21	G	+
2:27755825:A:G	GTEx/v7	Thyroid	ENSG00000158019	BRE	A	0.168135	6.29987e-06	0.000756535	G	-
2:27761436:A:C	GTEx/v7	Thyroid	ENSG00000084734	GCKR	A	-0.204068	9.25122e-05	3.40802e-09	C	+
2:27761436:A:C	GTEx/v7	Thyroid	ENSG00000115226	FNDC4	A	-0.232071	5.34174e-08	5.47164e-21	C	+
2:27761436:A:C	GTEx/v7	Thyroid	ENSG00000158019	BRE	A	0.166352	6.36516e-06	0.000756535	C	-
2:27761436:A:C	GTEx/v7	Thyroid	ENSG00000171174	RBKS	A	0.185672	6.35203e-05	0.00682938	C	-
2:27764199:C:T	GTEx/v7	Thyroid	ENSG00000115226	FNDC4	T	-0.225102	1.86559e-07	5.47164e-21	C	+
2:27764199:C:T	GTEx/v7	Thyroid	ENSG00000158019	BRE	T	0.164419	1.0227e-05	0.000756535	C	-
2:27765587:C:T	GTEx/v7	Thyroid	ENSG00000084734	GCKR	C	-0.204068	9.25122e-05	3.40802e-09	T	+
2:27765587:C:T	GTEx/v7	Thyroid	ENSG00000115226	FNDC4	C	-0.232071	5.34174e-08	5.47164e-21	T	+
2:27765587:C:T	GTEx/v7	Thyroid	ENSG00000158019	BRE	C	0.166352	6.36516e-06	0.000756535	T	-
2:27765587:C:T	GTEx/v7	Thyroid	ENSG00000171174	RBKS	C	0.185672	6.35203e-05	0.00682938	T	-
2:27766284:A:G	GTEx/v7	Thyroid	ENSG00000084734	GCKR	A	-0.220895	5.02056e-05	3.40802e-09	G	+
2:27766284:A:G	GTEx/v7	Thyroid	ENSG00000115226	FNDC4	A	-0.243405	4.68955e-08	5.47164e-21	G	+
2:27766284:A:G	GTEx/v7	Thyroid	ENSG00000158019	BRE	A	0.187549	1.03688e-06	0.000756535	G	-
2:27766284:A:G	GTEx/v7	Thyroid	ENSG00000171174	RBKS	A	0.196767	4.93122e-05	0.00682938	G	-
2:27767488:G:GC	GTEx/v7	Thyroid	ENSG00000084734	GCKR	G	-0.20459	9.01394e-05	3.40802e-09	NA	NA
2:27767488:G:GC	GTEx/v7	Thyroid	ENSG00000115226	FNDC4	G	-0.231779	5.73834e-08	5.47164e-21	NA	NA
2:27767488:G:GC	GTEx/v7	Thyroid	ENSG00000158019	BRE	G	0.168704	4.75988e-06	0.000756535	NA	NA
2:27767488:G:GC	GTEx/v7	Thyroid	ENSG00000171174	RBKS	G	0.187499	5.44635e-05	0.00682938	NA	NA
2:27776631:A:AT	GTEx/v7	Thyroid	ENSG00000115226	FNDC4	A	-0.231071	6.03103e-08	5.47164e-21	AT	+
2:27776631:A:AT	GTEx/v7	Thyroid	ENSG00000158019	BRE	A	0.16396	8.61513e-06	0.000756535	AT	-
2:27776631:A:AT	GTEx/v7	Thyroid	ENSG00000171174	RBKS	A	0.183984	7.36607e-05	0.00682938	AT	-
2:27778167:A:C	GTEx/v7	Thyroid	ENSG00000084734	GCKR	C	-0.218576	5.75309e-05	3.40802e-09	A	+
2:27778167:A:C	GTEx/v7	Thyroid	ENSG00000115226	FNDC4	C	-0.232511	1.7598e-07	5.47164e-21	A	+
2:27778167:A:C	GTEx/v7	Thyroid	ENSG00000158019	BRE	C	0.193206	4.36273e-07	0.000756535	A	-
2:27778167:A:C	GTEx/v7	Thyroid	ENSG00000171174	RBKS	C	0.210419	1.29421e-05	0.00682938	A	-
2:27778560:A:G	GTEx/v7	Thyroid	ENSG00000115226	FNDC4	G	-0.231071	6.03103e-08	5.47164e-21	A	+
2:27778560:A:G	GTEx/v7	Thyroid	ENSG00000158019	BRE	G	0.16396	8.61513e-06	0.000756535	A	-
2:27778560:A:G	GTEx/v7	Thyroid	ENSG00000171174	RBKS	G	0.183984	7.36607e-05	0.00682938	A	-
2:27778572:A:G	GTEx/v7	Thyroid	ENSG00000115226	FNDC4	A	-0.232346	5.19528e-08	5.47164e-21	G	+
2:27778572:A:G	GTEx/v7	Thyroid	ENSG00000158019	BRE	A	0.163344	9.49602e-06	0.000756535	G	-
2:27778572:A:G	GTEx/v7	Thyroid	ENSG00000171174	RBKS	A	0.183611	7.73061e-05	0.00682938	G	-
2:27783801:C:T	GTEx/v7	Thyroid	ENSG00000084734	GCKR	C	-0.218576	5.75309e-05	3.40802e-09	T	+
2:27783801:C:T	GTEx/v7	Thyroid	ENSG00000115226	FNDC4	C	-0.232511	1.7598e-07	5.47164e-21	T	+
2:27783801:C:T	GTEx/v7	Thyroid	ENSG00000158019	BRE	C	0.193206	4.36273e-07	0.000756535	T	-
2:27783801:C:T	GTEx/v7	Thyroid	ENSG00000171174	RBKS	C	0.210419	1.29421e-05	0.00682938	T	-
2:27784658:C:T	GTEx/v7	Thyroid	ENSG00000084734	GCKR	T	-0.204806	9.84212e-05	3.40802e-09	C	+
2:27784658:C:T	GTEx/v7	Thyroid	ENSG00000115226	FNDC4	T	-0.231283	7.50369e-08	5.47164e-21	C	+
2:27784658:C:T	GTEx/v7	Thyroid	ENSG00000158019	BRE	T	0.166634	7.20406e-06	0.000756535	C	-
2:27784658:C:T	GTEx/v7	Thyroid	ENSG00000171174	RBKS	T	0.182275	9.82156e-05	0.00682938	C	-
2:27786188:A:T	GTEx/v7	Thyroid	ENSG00000115226	FNDC4	T	-0.229063	2.97464e-07	5.47164e-21	NA	NA
2:27791555:C:G	GTEx/v7	Thyroid	ENSG00000084734	GCKR	G	-0.219502	5.30774e-05	3.40802e-09	C	+
2:27791555:C:G	GTEx/v7	Thyroid	ENSG00000115226	FNDC4	G	-0.236763	1.01111e-07	5.47164e-21	C	+
2:27791555:C:G	GTEx/v7	Thyroid	ENSG00000158019	BRE	G	0.186381	1.12131e-06	0.000756535	C	-
2:27791555:C:G	GTEx/v7	Thyroid	ENSG00000171174	RBKS	G	0.202567	2.72396e-05	0.00682938	C	-
2:27793921:G:T	GTEx/v7	Thyroid	ENSG00000115226	FNDC4	T	-0.23223	5.36006e-08	5.47164e-21	G	+
2:27793921:G:T	GTEx/v7	Thyroid	ENSG00000158019	BRE	T	0.163034	9.98448e-06	0.000756535	G	-
2:27793921:G:T	GTEx/v7	Thyroid	ENSG00000171174	RBKS	T	0.181477	9.47417e-05	0.00682938	G	-
2:27801493:C:T	GTEx/v7	Thyroid	ENSG00000084734	GCKR	C	-0.20506	9.6544e-05	3.40802e-09	T	+
2:27801493:C:T	GTEx/v7	Thyroid	ENSG00000115226	FNDC4	C	-0.230749	8.08048e-08	5.47164e-21	T	+
2:27801493:C:T	GTEx/v7	Thyroid	ENSG00000158019	BRE	C	0.166388	7.44929e-06	0.000756535	T	-
2:27801493:C:T	GTEx/v7	Thyroid	ENSG00000171174	RBKS	C	0.184312	8.17376e-05	0.00682938	T	-
2:27801759:A:G	GTEx/v7	Thyroid	ENSG00000084734	GCKR	G	-0.2223	4.76132e-05	3.40802e-09	A	+
2:27801759:A:G	GTEx/v7	Thyroid	ENSG00000115226	FNDC4	G	-0.234959	1.55132e-07	5.47164e-21	A	+
2:27801759:A:G	GTEx/v7	Thyroid	ENSG00000158019	BRE	G	0.190037	8.03674e-07	0.000756535	A	-
2:27801759:A:G	GTEx/v7	Thyroid	ENSG00000171174	RBKS	G	0.205516	2.3416e-05	0.00682938	A	-
2:27811722:A:G	GTEx/v7	Thyroid	ENSG00000115226	FNDC4	G	-0.230108	1.05322e-07	5.47164e-21	A	+
2:27811722:A:G	GTEx/v7	Thyroid	ENSG00000158019	BRE	G	0.168849	6.13925e-06	0.000756535	A	-
2:27811722:A:G	GTEx/v7	Thyroid	ENSG00000171174	RBKS	G	0.190556	5.08315e-05	0.00682938	A	-
2:27812252:A:G	GTEx/v7	Thyroid	ENSG00000115226	FNDC4	A	-0.231986	1.19005e-07	5.47164e-21	G	+
2:27812252:A:G	GTEx/v7	Thyroid	ENSG00000158019	BRE	A	0.159135	2.65565e-05	0.000756535	G	-
2:27817817:A:G	GTEx/v7	Thyroid	ENSG00000084734	GCKR	A	-0.20506	9.6544e-05	3.40802e-09	G	+
2:27817817:A:G	GTEx/v7	Thyroid	ENSG00000115226	FNDC4	A	-0.230749	8.08048e-08	5.47164e-21	G	+
2:27817817:A:G	GTEx/v7	Thyroid	ENSG00000158019	BRE	A	0.166388	7.44929e-06	0.000756535	G	-
2:27817817:A:G	GTEx/v7	Thyroid	ENSG00000171174	RBKS	A	0.184312	8.17376e-05	0.00682938	G	-
2:27821482:C:T	GTEx/v7	Thyroid	ENSG00000084734	GCKR	T	-0.218415	4.29515e-05	3.40802e-09	NA	NA
2:27821482:C:T	GTEx/v7	Thyroid	ENSG00000115226	FNDC4	T	-0.230364	1.3931e-07	5.47164e-21	NA	NA
2:27821482:C:T	GTEx/v7	Thyroid	ENSG00000158019	BRE	T	0.165908	1.1171e-05	0.000756535	NA	NA
2:27825715:C:T	GTEx/v7	Thyroid	ENSG00000084734	GCKR	C	-0.218174	5.75165e-05	3.40802e-09	T	+
2:27825715:C:T	GTEx/v7	Thyroid	ENSG00000115226	FNDC4	C	-0.235481	1.13961e-07	5.47164e-21	T	+
2:27825715:C:T	GTEx/v7	Thyroid	ENSG00000158019	BRE	C	0.187207	9.63118e-07	0.000756535	T	-
2:27825715:C:T	GTEx/v7	Thyroid	ENSG00000171174	RBKS	C	0.205015	2.09946e-05	0.00682938	T	-
2:27827092:C:T	GTEx/v7	Thyroid	ENSG00000084734	GCKR	T	-0.220627	4.76641e-05	3.40802e-09	C	+
2:27827092:C:T	GTEx/v7	Thyroid	ENSG00000115226	FNDC4	T	-0.235679	1.13018e-07	5.47164e-21	C	+
2:27827092:C:T	GTEx/v7	Thyroid	ENSG00000158019	BRE	T	0.188828	7.80582e-07	0.000756535	C	-
2:27827092:C:T	GTEx/v7	Thyroid	ENSG00000171174	RBKS	T	0.204954	2.13511e-05	0.00682938	C	-
2:27827326:T:TACAGTCATGTAACC	GTEx/v7	Thyroid	ENSG00000084734	GCKR	T	-0.227798	3.62068e-05	3.40802e-09	TACAGTCATGTAACC	+
2:27827326:T:TACAGTCATGTAACC	GTEx/v7	Thyroid	ENSG00000115226	FNDC4	T	-0.235321	1.95221e-07	5.47164e-21	TACAGTCATGTAACC	+
2:27827326:T:TACAGTCATGTAACC	GTEx/v7	Thyroid	ENSG00000158019	BRE	T	0.196285	4.3324e-07	0.000756535	TACAGTCATGTAACC	-
2:27827326:T:TACAGTCATGTAACC	GTEx/v7	Thyroid	ENSG00000171174	RBKS	T	0.215382	1.10236e-05	0.00682938	TACAGTCATGTAACC	-
2:27832055:A:G	GTEx/v7	Thyroid	ENSG00000115226	FNDC4	G	-0.229882	8.58344e-08	5.47164e-21	A	+
2:27832055:A:G	GTEx/v7	Thyroid	ENSG00000158019	BRE	G	0.16106	1.41927e-05	0.000756535	A	-
2:27832055:A:G	GTEx/v7	Thyroid	ENSG00000171174	RBKS	G	0.187071	6.14704e-05	0.00682938	A	-
2:27833687:C:T	GTEx/v7	Thyroid	ENSG00000084734	GCKR	T	-0.223834	6.49562e-05	3.40802e-09	C	+
2:27833687:C:T	GTEx/v7	Thyroid	ENSG00000115226	FNDC4	T	-0.228023	7.15473e-07	5.47164e-21	C	+
2:27833687:C:T	GTEx/v7	Thyroid	ENSG00000158019	BRE	T	0.196583	6.27947e-07	0.000756535	C	-
2:27833687:C:T	GTEx/v7	Thyroid	ENSG00000171174	RBKS	T	0.206566	3.38496e-05	0.00682938	C	-
2:27834152:C:T	GTEx/v7	Thyroid	ENSG00000115226	FNDC4	C	-0.232825	1.73927e-07	5.47164e-21	T	+
2:27834152:C:T	GTEx/v7	Thyroid	ENSG00000158019	BRE	C	0.184887	1.42067e-06	0.000756535	T	-
2:27834152:C:T	GTEx/v7	Thyroid	ENSG00000171174	RBKS	C	0.206378	1.94788e-05	0.00682938	T	-
2:27836605:C:T	GTEx/v7	Thyroid	ENSG00000084734	GCKR	T	-0.217923	8.06877e-05	3.40802e-09	C	+
2:27836605:C:T	GTEx/v7	Thyroid	ENSG00000115226	FNDC4	T	-0.234894	2.1286e-07	5.47164e-21	C	+
2:27836605:C:T	GTEx/v7	Thyroid	ENSG00000158019	BRE	T	0.193118	6.93768e-07	0.000756535	C	-
2:27836605:C:T	GTEx/v7	Thyroid	ENSG00000171174	RBKS	T	0.208678	2.13476e-05	0.00682938	C	-
2:27839369:C:T	GTEx/v7	Thyroid	ENSG00000115226	FNDC4	C	-0.203448	1.14455e-06	5.47164e-21	T	+
2:27839369:C:T	GTEx/v7	Thyroid	ENSG00000158019	BRE	C	0.147588	4.26563e-05	0.000756535	T	-
2:27839539:C:T	GTEx/v7	Thyroid	ENSG00000115226	FNDC4	C	-0.203448	1.14455e-06	5.47164e-21	T	+
2:27839539:C:T	GTEx/v7	Thyroid	ENSG00000158019	BRE	C	0.147588	4.26563e-05	0.000756535	T	-
2:27840640:C:G	GTEx/v7	Thyroid	ENSG00000115226	FNDC4	C	-0.229441	2.90239e-07	5.47164e-21	G	+
2:27840640:C:G	GTEx/v7	Thyroid	ENSG00000158019	BRE	C	0.186078	1.30631e-06	0.000756535	G	-
2:27840640:C:G	GTEx/v7	Thyroid	ENSG00000171174	RBKS	C	0.209794	1.49271e-05	0.00682938	G	-
2:27851918:A:G	GTEx/v7	Thyroid	ENSG00000084734	GCKR	A	-0.230737	4.81716e-05	3.40802e-09	G	+
2:27851918:A:G	GTEx/v7	Thyroid	ENSG00000115226	FNDC4	A	-0.253863	4.57045e-08	5.47164e-21	G	+
2:27851918:A:G	GTEx/v7	Thyroid	ENSG00000158019	BRE	A	0.180779	6.61066e-06	0.000756535	G	-
2:27851918:A:G	GTEx/v7	Thyroid	ENSG00000171174	RBKS	A	0.224751	8.19441e-06	0.00682938	G	-
2:27853245:C:G	GTEx/v7	Thyroid	ENSG00000115226	FNDC4	G	-0.235459	6.14276e-07	5.47164e-21	NA	NA
2:27854524:A:G	GTEx/v7	Thyroid	ENSG00000084734	GCKR	A	-0.233203	4.05519e-05	3.40802e-09	G	+
2:27854524:A:G	GTEx/v7	Thyroid	ENSG00000115226	FNDC4	A	-0.254574	4.32412e-08	5.47164e-21	G	+
2:27854524:A:G	GTEx/v7	Thyroid	ENSG00000158019	BRE	A	0.175995	1.19684e-05	0.000756535	G	-
2:27854524:A:G	GTEx/v7	Thyroid	ENSG00000171174	RBKS	A	0.220329	1.27227e-05	0.00682938	G	-
2:27872312:A:AATAT	GTEx/v7	Thyroid	ENSG00000084734	GCKR	A	-0.248221	4.18542e-05	3.40802e-09	AATAT	+
2:27872312:A:AATAT	GTEx/v7	Thyroid	ENSG00000115226	FNDC4	A	-0.248547	5.84102e-07	5.47164e-21	AATAT	+
2:27872312:A:AATAT	GTEx/v7	Thyroid	ENSG00000171174	RBKS	A	0.240669	7.64892e-06	0.00682938	AATAT	-
2:27892023:A:T	GTEx/v7	Thyroid	ENSG00000115226	FNDC4	T	-0.259278	3.13852e-07	5.47164e-21	NA	NA
2:27892023:A:T	GTEx/v7	Thyroid	ENSG00000171174	RBKS	T	0.231527	2.51316e-05	0.00682938	NA	NA
2:27901728:C:T	GTEx/v7	Thyroid	ENSG00000084734	GCKR	T	-0.239323	7.54395e-05	3.40802e-09	C	+
2:27901728:C:T	GTEx/v7	Thyroid	ENSG00000115226	FNDC4	T	-0.250151	4.529e-07	5.47164e-21	C	+
2:27901728:C:T	GTEx/v7	Thyroid	ENSG00000158019	BRE	T	0.168322	8.57777e-05	0.000756535	C	-
2:27901728:C:T	GTEx/v7	Thyroid	ENSG00000171174	RBKS	T	0.239663	7.85896e-06	0.00682938	C	-
2:27910706:A:C	GTEx/v7	Thyroid	ENSG00000084734	GCKR	C	-0.245192	5.35184e-05	3.40802e-09	A	+
2:27910706:A:C	GTEx/v7	Thyroid	ENSG00000115226	FNDC4	C	-0.242757	1.12551e-06	5.47164e-21	A	+
2:27910706:A:C	GTEx/v7	Thyroid	ENSG00000158019	BRE	C	0.176236	4.1585e-05	0.000756535	A	-
2:27910706:A:C	GTEx/v7	Thyroid	ENSG00000171174	RBKS	C	0.243204	6.28431e-06	0.00682938	A	-
2:27913188:C:T	GTEx/v7	Thyroid	ENSG00000084734	GCKR	C	-0.239323	7.54395e-05	3.40802e-09	T	+
2:27913188:C:T	GTEx/v7	Thyroid	ENSG00000115226	FNDC4	C	-0.250151	4.529e-07	5.47164e-21	T	+
2:27913188:C:T	GTEx/v7	Thyroid	ENSG00000158019	BRE	C	0.168322	8.57777e-05	0.000756535	T	-
2:27913188:C:T	GTEx/v7	Thyroid	ENSG00000171174	RBKS	C	0.239663	7.85896e-06	0.00682938	T	-
2:27928797:C:T	GTEx/v7	Thyroid	ENSG00000115226	FNDC4	C	-0.243881	9.03244e-07	5.47164e-21	T	+
2:27928797:C:T	GTEx/v7	Thyroid	ENSG00000158019	BRE	C	0.167565	9.31786e-05	0.000756535	T	-
2:27928797:C:T	GTEx/v7	Thyroid	ENSG00000171174	RBKS	C	0.241333	6.82946e-06	0.00682938	T	-
2:27932587:A:G	GTEx/v7	Thyroid	ENSG00000115226	FNDC4	G	-0.243881	9.03244e-07	5.47164e-21	A	+
2:27932587:A:G	GTEx/v7	Thyroid	ENSG00000158019	BRE	G	0.167565	9.31786e-05	0.000756535	A	-
2:27932587:A:G	GTEx/v7	Thyroid	ENSG00000171174	RBKS	G	0.241333	6.82946e-06	0.00682938	A	-
2:27933642:C:T	GTEx/v7	Thyroid	ENSG00000115226	FNDC4	T	-0.241442	1.14876e-06	5.47164e-21	C	+
2:27933642:C:T	GTEx/v7	Thyroid	ENSG00000158019	BRE	T	0.165787	0.000109694	0.000756535	C	-
2:27933642:C:T	GTEx/v7	Thyroid	ENSG00000171174	RBKS	T	0.241355	6.71181e-06	0.00682938	C	-
2:27934731:A:G	GTEx/v7	Thyroid	ENSG00000084734	GCKR	A	-0.238453	8.67822e-05	3.40802e-09	G	+
2:27934731:A:G	GTEx/v7	Thyroid	ENSG00000115226	FNDC4	A	-0.236339	2.20498e-06	5.47164e-21	G	+
2:27934731:A:G	GTEx/v7	Thyroid	ENSG00000158019	BRE	A	0.175416	4.54789e-05	0.000756535	G	-
2:27934731:A:G	GTEx/v7	Thyroid	ENSG00000171174	RBKS	A	0.244804	5.47049e-06	0.00682938	G	-
2:27950837:A:G	GTEx/v7	Thyroid	ENSG00000084734	GCKR	A	-0.246885	4.13966e-05	3.40802e-09	G	+
2:27950837:A:G	GTEx/v7	Thyroid	ENSG00000115226	FNDC4	A	-0.232227	2.78726e-06	5.47164e-21	G	+
2:27950837:A:G	GTEx/v7	Thyroid	ENSG00000171174	RBKS	A	0.233084	1.32208e-05	0.00682938	G	-
2:27967260:C:G	GTEx/v7	Thyroid	ENSG00000115226	FNDC4	C	-0.212869	5.00472e-05	5.47164e-21	G	+
2:27967260:C:G	GTEx/v7	Thyroid	ENSG00000171174	RBKS	C	0.256953	5.13574e-06	0.00682938	G	-
2:27987221:C:G	GTEx/v7	Thyroid	ENSG00000115226	FNDC4	G	-0.216749	3.30956e-05	5.47164e-21	C	+
2:27987221:C:G	GTEx/v7	Thyroid	ENSG00000171174	RBKS	G	0.247785	1.02082e-05	0.00682938	C	-
2:28003174:G:T	GTEx/v7	Thyroid	ENSG00000171174	RBKS	T	0.245288	1.36993e-05	0.00682938	G	-
2:28066122:C:T	GTEx/v7	Thyroid	ENSG00000171174	RBKS	C	0.223157	5.57781e-05	0.00682938	T	-
2:28085544:A:C	GTEx/v7	Thyroid	ENSG00000171174	RBKS	A	0.227921	5.32153e-05	0.00682938	C	-
2:28113911:A:G	GTEx/v7	Thyroid	ENSG00000171174	RBKS	G	0.222832	8.02945e-05	0.00682938	A	-
5:95225039:A:C	GTEx/v7	Thyroid	ENSG00000118985	ELL2	A	0.178917	7.04337e-05	0.0101685	C	-
5:95231115:C:T	GTEx/v7	Thyroid	ENSG00000118985	ELL2	T	0.184747	3.84532e-05	0.0101685	C	-
5:95262616:C:T	GTEx/v7	Thyroid	ENSG00000118985	ELL2	C	0.186205	2.45556e-05	0.0101685	T	-
5:95271173:A:T	GTEx/v7	Thyroid	ENSG00000118985	ELL2	T	0.184392	1.31479e-05	0.0101685	A	-
5:95271478:C:T	GTEx/v7	Thyroid	ENSG00000118985	ELL2	T	0.185087	3.23163e-05	0.0101685	C	-
5:95271606:T:TA	GTEx/v7	Thyroid	ENSG00000118985	ELL2	TA	0.171529	7.25232e-05	0.0101685	T	-
5:95272428:C:G	GTEx/v7	Thyroid	ENSG00000118985	ELL2	C	0.182634	1.56326e-05	0.0101685	G	-
5:95272429:A:C	GTEx/v7	Thyroid	ENSG00000118985	ELL2	C	0.184827	1.48185e-05	0.0101685	A	-
5:95272433:A:AGTAAGG	GTEx/v7	Thyroid	ENSG00000118985	ELL2	A	0.182634	1.56326e-05	0.0101685	AGTAAGG	-
5:95277555:A:G	GTEx/v7	Thyroid	ENSG00000118985	ELL2	G	0.171761	5.8447e-05	0.0101685	A	-
5:95278679:A:G	GTEx/v7	Thyroid	ENSG00000118985	ELL2	A	0.172063	5.24912e-05	0.0101685	G	-
5:95283971:T:TA	GTEx/v7	Thyroid	ENSG00000118985	ELL2	TA	0.191526	2.76585e-05	0.0101685	T	-
5:95287113:A:C	GTEx/v7	Thyroid	ENSG00000118985	ELL2	A	0.195641	6.12549e-05	0.0101685	C	-
5:95291056:C:G	GTEx/v7	Thyroid	ENSG00000118985	ELL2	C	0.166747	7.3909e-05	0.0101685	G	-
5:95310985:C:T	GTEx/v7	Thyroid	ENSG00000118985	ELL2	T	0.174194	4.39753e-05	0.0101685	C	-
11:93068163:C:T	GTEx/v7	Thyroid	ENSG00000165325	CCDC67	C	0.43849	1.13191e-06	4.72057e-12	T	-
11:93073640:A:C	GTEx/v7	Thyroid	ENSG00000165325	CCDC67	C	0.50587	1.08398e-13	4.72057e-12	A	-
11:93079700:C:G	GTEx/v7	Thyroid	ENSG00000165325	CCDC67	G	-0.471148	4.587e-13	4.72057e-12	G	-
11:93079718:C:T	GTEx/v7	Thyroid	ENSG00000165325	CCDC67	T	-0.479068	1.31115e-12	4.72057e-12	T	-
11:93081815:A:G	GTEx/v7	Thyroid	ENSG00000165325	CCDC67	A	-0.479068	1.31115e-12	4.72057e-12	A	-
11:93090887:C:T	GTEx/v7	Thyroid	ENSG00000165325	CCDC67	C	-0.481596	1.06738e-12	4.72057e-12	C	-
11:93098823:A:G	GTEx/v7	Thyroid	ENSG00000165325	CCDC67	A	-0.469511	1.69076e-12	4.72057e-12	A	-
11:93103458:A:AAAT	GTEx/v7	Thyroid	ENSG00000165325	CCDC67	AAAT	-0.4814	3.05448e-12	4.72057e-12	AAAT	-
11:93103830:C:T	GTEx/v7	Thyroid	ENSG00000165325	CCDC67	C	-0.466459	2.05149e-12	4.72057e-12	C	-
11:93107042:A:T	GTEx/v7	Thyroid	ENSG00000165325	CCDC67	A	-0.474074	2.90282e-12	4.72057e-12	A	-
11:93108284:C:T	GTEx/v7	Thyroid	ENSG00000165325	CCDC67	T	-0.451487	5.80627e-11	4.72057e-12	T	-
11:93109553:A:G	GTEx/v7	Thyroid	ENSG00000165325	CCDC67	G	-0.477449	6.36295e-13	4.72057e-12	G	-
11:93111073:A:G	GTEx/v7	Thyroid	ENSG00000165325	CCDC67	G	-0.426288	1.5208e-10	4.72057e-12	G	-
11:93111478:G:T	GTEx/v7	Thyroid	ENSG00000165325	CCDC67	G	0.479952	4.9046e-12	4.72057e-12	T	-
11:93112492:C:G	GTEx/v7	Thyroid	ENSG00000165325	CCDC67	G	-0.477449	6.36295e-13	4.72057e-12	G	-
11:93113497:C:CATT	GTEx/v7	Thyroid	ENSG00000165325	CCDC67	CATT	-0.477449	6.36295e-13	4.72057e-12	CATT	-
11:93117370:C:G	GTEx/v7	Thyroid	ENSG00000165325	CCDC67	C	-0.472267	1.31111e-12	4.72057e-12	C	-
11:93118515:A:G	GTEx/v7	Thyroid	ENSG00000165325	CCDC67	A	-0.465736	2.32782e-12	4.72057e-12	A	-
11:93118840:C:T	GTEx/v7	Thyroid	ENSG00000165325	CCDC67	C	0.48294	3.35628e-12	4.72057e-12	T	-
11:93122128:C:T	GTEx/v7	Thyroid	ENSG00000165325	CCDC67	T	0.490302	4.32263e-12	4.72057e-12	C	-
11:93126799:C:T	GTEx/v7	Thyroid	ENSG00000165325	CCDC67	T	-0.471602	1.54716e-12	4.72057e-12	T	-
11:93126914:A:G	GTEx/v7	Thyroid	ENSG00000165325	CCDC67	G	-0.471602	1.54716e-12	4.72057e-12	G	-
11:93128120:C:CTGAG	GTEx/v7	Thyroid	ENSG00000165325	CCDC67	C	0.482037	3.4357e-12	4.72057e-12	CTGAG	-
11:93136444:G:T	GTEx/v7	Thyroid	ENSG00000165325	CCDC67	G	-0.478528	1.50099e-13	4.72057e-12	G	-
11:93141058:C:T	GTEx/v7	Thyroid	ENSG00000165325	CCDC67	T	-0.477225	5.42837e-13	4.72057e-12	T	-
11:93141580:A:C	GTEx/v7	Thyroid	ENSG00000165325	CCDC67	A	-0.468623	1.24024e-12	4.72057e-12	A	-
11:93147054:C:T	GTEx/v7	Thyroid	ENSG00000165325	CCDC67	T	-0.491801	1.74005e-14	4.72057e-12	T	-
11:93147927:A:G	GTEx/v7	Thyroid	ENSG00000165325	CCDC67	G	-0.470233	1.7208e-12	4.72057e-12	G	-
11:93148423:C:T	GTEx/v7	Thyroid	ENSG00000165325	CCDC67	T	-0.460371	6.84693e-12	4.72057e-12	T	-
11:93148665:A:G	GTEx/v7	Thyroid	ENSG00000165325	CCDC67	A	-0.466008	7.5701e-12	4.72057e-12	A	-
11:93148817:A:G	GTEx/v7	Thyroid	ENSG00000165325	CCDC67	A	-0.480742	2.6584e-12	4.72057e-12	A	-
11:93148948:C:G	GTEx/v7	Thyroid	ENSG00000165325	CCDC67	C	-0.488685	1.8359e-12	4.72057e-12	C	-
11:93149172:A:G	GTEx/v7	Thyroid	ENSG00000165325	CCDC67	A	-0.488625	1.49373e-12	4.72057e-12	A	-
11:93149277:C:T	GTEx/v7	Thyroid	ENSG00000165325	CCDC67	T	-0.488625	1.49373e-12	4.72057e-12	T	-
11:93150181:A:T	GTEx/v7	Thyroid	ENSG00000165325	CCDC67	T	-0.488625	1.49373e-12	4.72057e-12	T	-
11:93151302:A:C	GTEx/v7	Thyroid	ENSG00000165325	CCDC67	A	-0.491323	1.25907e-12	4.72057e-12	A	-
11:93161528:A:G	GTEx/v7	Thyroid	ENSG00000165325	CCDC67	G	-0.486101	1.9941e-12	4.72057e-12	G	-
11:93161583:A:G	GTEx/v7	Thyroid	ENSG00000165325	CCDC67	G	-0.489438	1.54851e-12	4.72057e-12	G	-
11:93161837:A:G	GTEx/v7	Thyroid	ENSG00000165325	CCDC67	A	-0.488625	1.49373e-12	4.72057e-12	A	-
11:93163137:A:C	GTEx/v7	Thyroid	ENSG00000165325	CCDC67	C	-0.488625	1.49373e-12	4.72057e-12	C	-
11:93163799:C:T	GTEx/v7	Thyroid	ENSG00000165325	CCDC67	T	-0.475319	4.311e-12	4.72057e-12	T	-
11:93164957:A:T	GTEx/v7	Thyroid	ENSG00000165325	CCDC67	A	-0.488625	1.49373e-12	4.72057e-12	A	-
11:93166368:C:T	GTEx/v7	Thyroid	ENSG00000165325	CCDC67	C	-0.488625	1.49373e-12	4.72057e-12	C	-
11:93166731:G:T	GTEx/v7	Thyroid	ENSG00000165325	CCDC67	G	-0.488625	1.49373e-12	4.72057e-12	G	-
11:93168885:A:G	GTEx/v7	Thyroid	ENSG00000165325	CCDC67	G	-0.490704	1.20528e-12	4.72057e-12	G	-
11:93171862:C:T	GTEx/v7	Thyroid	ENSG00000165325	CCDC67	T	-0.501353	1.14447e-12	4.72057e-12	T	-
11:93172828:A:G	GTEx/v7	Thyroid	ENSG00000165325	CCDC67	A	-0.347638	4.6546e-09	4.72057e-12	A	-
11:93172920:C:CCTGA	GTEx/v7	Thyroid	ENSG00000165325	CCDC67	CCTGA	-0.358862	2.0142e-09	4.72057e-12	CCTGA	-
11:93173020:A:T	GTEx/v7	Thyroid	ENSG00000165325	CCDC67	T	-0.356811	2.53074e-09	4.72057e-12	T	-
11:93173667:A:G	GTEx/v7	Thyroid	ENSG00000165325	CCDC67	G	-0.342175	8.75787e-09	4.72057e-12	G	-
11:93175518:C:T	GTEx/v7	Thyroid	ENSG00000165325	CCDC67	C	-0.347654	5.24192e-09	4.72057e-12	C	-
11:93176904:A:G	GTEx/v7	Thyroid	ENSG00000165325	CCDC67	A	-0.34391	8.17061e-09	4.72057e-12	A	-
11:93181050:C:T	GTEx/v7	Thyroid	ENSG00000165325	CCDC67	T	-0.360813	1.67417e-09	4.72057e-12	T	-
11:93182249:A:G	GTEx/v7	Thyroid	ENSG00000165325	CCDC67	A	-0.359132	8.26884e-09	4.72057e-12	A	-
11:93184892:A:T	GTEx/v7	Thyroid	ENSG00000165325	CCDC67	A	-0.361025	3.28808e-09	4.72057e-12	A	-
11:93185952:C:T	GTEx/v7	Thyroid	ENSG00000165325	CCDC67	C	-0.360581	1.67103e-09	4.72057e-12	C	-
11:93187807:A:T	GTEx/v7	Thyroid	ENSG00000165325	CCDC67	A	-0.49394	1.57387e-12	4.72057e-12	A	-
11:93188856:T:TA	GTEx/v7	Thyroid	ENSG00000165325	CCDC67	T	-0.49248	1.32783e-11	4.72057e-12	NA	NA
11:93190752:C:T	GTEx/v7	Thyroid	ENSG00000165325	CCDC67	T	-0.345337	6.59128e-09	4.72057e-12	T	-
11:93193051:A:G	GTEx/v7	Thyroid	ENSG00000165325	CCDC67	A	0.489101	4.16272e-12	4.72057e-12	G	-
11:93195088:A:C	GTEx/v7	Thyroid	ENSG00000165325	CCDC67	C	-0.345337	6.59128e-09	4.72057e-12	C	-
11:93195803:C:T	GTEx/v7	Thyroid	ENSG00000165325	CCDC67	T	-0.474929	1.12166e-11	4.72057e-12	T	-
11:93196249:A:C	GTEx/v7	Thyroid	ENSG00000165325	CCDC67	A	-0.478399	8.39743e-12	4.72057e-12	A	-
11:93196442:C:T	GTEx/v7	Thyroid	ENSG00000165325	CCDC67	C	-0.345337	6.59128e-09	4.72057e-12	C	-
11:93197935:A:G	GTEx/v7	Thyroid	ENSG00000165325	CCDC67	G	-0.345337	6.59128e-09	4.72057e-12	G	-
11:93198983:C:T	GTEx/v7	Thyroid	ENSG00000165325	CCDC67	C	-0.491131	5.08447e-12	4.72057e-12	C	-
11:93213320:C:G	GTEx/v7	Thyroid	ENSG00000165325	CCDC67	G	0.312887	2.45396e-07	4.72057e-12	C	-
11:93213735:C:T	GTEx/v7	Thyroid	ENSG00000165325	CCDC67	C	0.3157	1.72724e-07	4.72057e-12	T	-
11:93216684:C:G	GTEx/v7	Thyroid	ENSG00000165325	CCDC67	G	0.3157	1.72724e-07	4.72057e-12	C	-
11:93216751:A:G	GTEx/v7	Thyroid	ENSG00000165325	CCDC67	A	0.322209	8.98708e-08	4.72057e-12	G	-
11:93217159:A:C	GTEx/v7	Thyroid	ENSG00000165325	CCDC67	A	0.3157	1.72724e-07	4.72057e-12	C	-
11:93218355:C:G	GTEx/v7	Thyroid	ENSG00000165325	CCDC67	C	0.508619	2.58245e-12	4.72057e-12	G	-
11:93219251:A:T	GTEx/v7	Thyroid	ENSG00000165325	CCDC67	T	0.3157	1.72724e-07	4.72057e-12	A	-
11:93221721:A:G	GTEx/v7	Thyroid	ENSG00000165325	CCDC67	G	0.319699	9.84674e-08	4.72057e-12	A	-
11:93222311:C:T	GTEx/v7	Thyroid	ENSG00000165325	CCDC67	T	0.450104	7.05347e-11	4.72057e-12	C	-
11:93229161:C:T	GTEx/v7	Thyroid	ENSG00000165325	CCDC67	T	0.479435	1.19819e-10	4.72057e-12	C	-
11:93229319:G:T	GTEx/v7	Thyroid	ENSG00000165325	CCDC67	G	-0.446501	9.96541e-10	4.72057e-12	G	-
11:93229422:A:G	GTEx/v7	Thyroid	ENSG00000165325	CCDC67	A	0.332199	7.2556e-08	4.72057e-12	G	-
11:93229756:C:T	GTEx/v7	Thyroid	ENSG00000165325	CCDC67	C	-0.446501	9.96541e-10	4.72057e-12	C	-
11:93232229:A:G	GTEx/v7	Thyroid	ENSG00000165325	CCDC67	A	-0.411653	2.96939e-09	4.72057e-12	A	-
11:93232745:A:G	GTEx/v7	Thyroid	ENSG00000165325	CCDC67	G	-0.395386	9.23925e-09	4.72057e-12	G	-
11:93233068:A:G	GTEx/v7	Thyroid	ENSG00000165325	CCDC67	A	-0.395386	9.23925e-09	4.72057e-12	A	-
11:93243333:C:T	GTEx/v7	Thyroid	ENSG00000165325	CCDC67	C	-0.398551	1.29833e-08	4.72057e-12	C	-
11:93246042:A:G	GTEx/v7	Thyroid	ENSG00000165325	CCDC67	G	-0.406123	1.08032e-08	4.72057e-12	G	-
11:93248242:A:G	GTEx/v7	Thyroid	ENSG00000165325	CCDC67	G	-0.398551	1.29833e-08	4.72057e-12	G	-
11:93249359:A:G	GTEx/v7	Thyroid	ENSG00000165325	CCDC67	G	-0.390758	2.56501e-08	4.72057e-12	G	-
11:93250827:C:T	GTEx/v7	Thyroid	ENSG00000165325	CCDC67	C	-0.409426	8.09449e-09	4.72057e-12	C	-
11:93252030:C:T	GTEx/v7	Thyroid	ENSG00000165325	CCDC67	C	-0.406123	1.08032e-08	4.72057e-12	C	-
11:93253903:A:G	GTEx/v7	Thyroid	ENSG00000165325	CCDC67	G	-0.403647	1.02169e-08	4.72057e-12	G	-
11:93254612:C:T	GTEx/v7	Thyroid	ENSG00000165325	CCDC67	C	-0.411874	5.33703e-09	4.72057e-12	C	-
11:93255272:A:AAAC	GTEx/v7	Thyroid	ENSG00000165325	CCDC67	A	-0.409559	4.58349e-09	4.72057e-12	A	-
11:93255363:G:T	GTEx/v7	Thyroid	ENSG00000165325	CCDC67	T	-0.337191	1.23998e-06	4.72057e-12	T	-
11:93255519:G:T	GTEx/v7	Thyroid	ENSG00000165325	CCDC67	G	-0.39642	1.27275e-08	4.72057e-12	G	-
11:93255715:A:G	GTEx/v7	Thyroid	ENSG00000165325	CCDC67	A	-0.337191	1.23998e-06	4.72057e-12	A	-
11:93259515:A:G	GTEx/v7	Thyroid	ENSG00000165325	CCDC67	G	-0.403647	1.02169e-08	4.72057e-12	G	-
11:93259965:A:C	GTEx/v7	Thyroid	ENSG00000165325	CCDC67	C	-0.354104	6.1853e-07	4.72057e-12	C	-
11:93261560:A:C	GTEx/v7	Thyroid	ENSG00000165325	CCDC67	A	-0.39895	1.71758e-08	4.72057e-12	A	-
11:93261810:A:AG	GTEx/v7	Thyroid	ENSG00000165325	CCDC67	AG	-0.39895	1.71758e-08	4.72057e-12	AG	-
11:93261886:A:G	GTEx/v7	Thyroid	ENSG00000165325	CCDC67	G	-0.406123	1.08032e-08	4.72057e-12	G	-
11:93264037:C:G	GTEx/v7	Thyroid	ENSG00000165325	CCDC67	G	-0.40551	3.0516e-09	4.72057e-12	G	-
11:93267937:A:G	GTEx/v7	Thyroid	ENSG00000165325	CCDC67	G	-0.425298	2.04196e-07	4.72057e-12	G	-
2:27598097:C:T	GTEx/v6	Adipose_Subcutaneous	ENSG00000115216	NRBP1	C	-4.5964	6.75643e-06	0.000270753	C	-
2:27730940:C:T	GTEx/v6	Adipose_Subcutaneous	ENSG00000115216	NRBP1	C	-4.62513	5.94731e-06	0.000270753	C	-
2:27734972:A:G	GTEx/v6	Adipose_Subcutaneous	ENSG00000115216	NRBP1	A	-5.05166	8.33454e-07	0.000270753	A	-
2:27741072:C:G	GTEx/v6	Adipose_Subcutaneous	ENSG00000115216	NRBP1	G	-4.61977	6.09088e-06	0.000270753	G	-
2:27741105:A:G	GTEx/v6	Adipose_Subcutaneous	ENSG00000115216	NRBP1	G	-4.89352	1.75378e-06	0.000270753	G	-
2:27748597:A:C	GTEx/v6	Adipose_Subcutaneous	ENSG00000115216	NRBP1	A	-4.78688	2.86699e-06	0.000270753	NA	NA
2:27748624:A:G	GTEx/v6	Adipose_Subcutaneous	ENSG00000115216	NRBP1	G	-4.94974	1.34901e-06	0.000270753	NA	NA
2:27748904:A:G	GTEx/v6	Adipose_Subcutaneous	ENSG00000115216	NRBP1	A	-4.74719	3.43531e-06	0.000270753	A	-
2:27750546:A:T	GTEx/v6	Adipose_Subcutaneous	ENSG00000115216	NRBP1	A	-4.41084	1.51759e-05	0.000270753	A	-
2:27752871:C:T	GTEx/v6	Adipose_Subcutaneous	ENSG00000115216	NRBP1	T	-4.3519	1.95175e-05	0.000270753	T	-
5:95695673:C:T	GTEx/v6	Adipose_Subcutaneous	ENSG00000175426	PCSK1	T	-4.43718	1.35507e-05	0.0179172	C	+
5:95710368:C:G	GTEx/v6	Adipose_Subcutaneous	ENSG00000175426	PCSK1	C	-4.44504	1.30988e-05	0.0179172	G	+
5:95710904:A:C	GTEx/v6	Adipose_Subcutaneous	ENSG00000175426	PCSK1	C	-4.43899	1.34454e-05	0.0179172	A	+
5:95717440:C:T	GTEx/v6	Adipose_Subcutaneous	ENSG00000175426	PCSK1	C	-4.45197	1.27126e-05	0.0179172	T	+
5:95720359:C:T	GTEx/v6	Adipose_Subcutaneous	ENSG00000175426	PCSK1	C	-4.46547	1.1991e-05	0.0179172	T	+
2:27730940:C:T	GTEx/v6	Adrenal_Gland	ENSG00000157992	KRTCAP3	C	4.83561	4.61053e-06	0.000904241	C	+
2:27741072:C:G	GTEx/v6	Adrenal_Gland	ENSG00000157992	KRTCAP3	G	5.24821	8.15984e-07	0.000904241	G	+
2:27741105:A:G	GTEx/v6	Adrenal_Gland	ENSG00000157992	KRTCAP3	G	5.2441	8.30505e-07	0.000904241	G	+
2:27741237:C:T	GTEx/v6	Adrenal_Gland	ENSG00000157992	KRTCAP3	C	4.91372	3.34168e-06	0.000904241	C	+
2:27742603:C:T	GTEx/v6	Adrenal_Gland	ENSG00000157992	KRTCAP3	C	4.92311	3.21418e-06	0.000904241	C	+
2:27748597:A:C	GTEx/v6	Adrenal_Gland	ENSG00000157992	KRTCAP3	A	5.03466	2.01887e-06	0.000904241	NA	NA
2:27748624:A:G	GTEx/v6	Adrenal_Gland	ENSG00000157992	KRTCAP3	G	5.15267	1.22675e-06	0.000904241	NA	NA
2:27748904:A:G	GTEx/v6	Adrenal_Gland	ENSG00000157992	KRTCAP3	A	5.3852	4.51692e-07	0.000904241	A	+
2:27598097:C:T	GTEx/v6	Whole_Blood	ENSG00000115216	NRBP1	C	-5.50077	8.18595e-08	0.000333874	C	-
2:27730940:C:T	GTEx/v6	Whole_Blood	ENSG00000115216	NRBP1	C	-6.07808	3.73925e-09	0.000333874	C	-
2:27741105:A:G	GTEx/v6	Whole_Blood	ENSG00000115216	NRBP1	G	-4.55201	7.76801e-06	0.000333874	G	-
2:27741105:A:G	GTEx/v6	Whole_Blood	ENSG00000157992	KRTCAP3	G	4.88946	1.66111e-06	0.000333874	G	+
2:27741237:C:T	GTEx/v6	Whole_Blood	ENSG00000115216	NRBP1	C	-5.52477	7.23358e-08	0.000333874	C	-
2:27742603:C:T	GTEx/v6	Whole_Blood	ENSG00000115216	NRBP1	C	-5.77622	1.93193e-08	0.000333874	C	-
2:27748597:A:C	GTEx/v6	Whole_Blood	ENSG00000157992	KRTCAP3	A	4.81115	2.39448e-06	0.000333874	NA	NA
2:27748624:A:G	GTEx/v6	Whole_Blood	ENSG00000157992	KRTCAP3	G	5.06944	7.04432e-07	0.000333874	NA	NA
2:27748904:A:G	GTEx/v6	Whole_Blood	ENSG00000157992	KRTCAP3	A	4.80582	2.45435e-06	0.000333874	A	+
2:27752871:C:T	GTEx/v6	Whole_Blood	ENSG00000115216	NRBP1	T	-4.65455	4.90616e-06	0.000333874	T	-
2:27752871:C:T	GTEx/v6	Whole_Blood	ENSG00000157992	KRTCAP3	T	4.94206	1.29596e-06	0.000333874	T	+
11:93078814:C:T	GTEx/v6	Whole_Blood	ENSG00000166002	SMCO4	C	5.25492	2.83829e-07	0.000333874	C	+
11:93081140:C:T	GTEx/v6	Whole_Blood	ENSG00000166002	SMCO4	C	5.24989	2.91003e-07	0.000333874	C	+
11:93094537:A:G	GTEx/v6	Whole_Blood	ENSG00000166002	SMCO4	A	5.32153	2.03516e-07	0.000333874	A	+
11:93094730:A:G	GTEx/v6	Whole_Blood	ENSG00000166002	SMCO4	G	5.26062	2.75891e-07	0.000333874	G	+
11:93099626:C:T	GTEx/v6	Whole_Blood	ENSG00000166002	SMCO4	C	5.27364	2.58583e-07	0.000333874	C	+
11:93104594:A:G	GTEx/v6	Whole_Blood	ENSG00000166002	SMCO4	A	5.27364	2.58583e-07	0.000333874	A	+
11:93115447:C:T	GTEx/v6	Whole_Blood	ENSG00000166002	SMCO4	T	5.27364	2.58583e-07	0.000333874	T	+
11:93138334:A:T	GTEx/v6	Whole_Blood	ENSG00000166002	SMCO4	T	5.07422	6.88335e-07	0.000333874	T	+
11:93185124:A:G	GTEx/v6	Whole_Blood	ENSG00000166002	SMCO4	A	5.94311	7.85234e-09	0.000333874	A	+
11:93192926:A:G	GTEx/v6	Whole_Blood	ENSG00000166002	SMCO4	A	5.93705	8.11563e-09	0.000333874	A	+
10:114746580:C:G	GTEx/v6	Artery_Aorta	ENSG00000148737	TCF7L2	G	-5.27473	4.25945e-07	0.000407663	G	-
10:114748497:C:T	GTEx/v6	Artery_Aorta	ENSG00000148737	TCF7L2	T	-5.14298	7.81432e-07	0.000407663	T	-
10:114748617:A:G	GTEx/v6	Artery_Aorta	ENSG00000148737	TCF7L2	A	-5.14635	7.69483e-07	0.000407663	A	-
10:114761697:A:C	GTEx/v6	Artery_Aorta	ENSG00000148737	TCF7L2	C	-5.68355	6.09448e-08	0.000407663	C	-
10:114762064:G:T	GTEx/v6	Artery_Aorta	ENSG00000148737	TCF7L2	T	-5.68699	5.99331e-08	0.000407663	T	-
10:114762237:A:G	GTEx/v6	Artery_Aorta	ENSG00000148737	TCF7L2	A	-5.70669	5.44478e-08	0.000407663	A	-
10:114764661:A:G	GTEx/v6	Artery_Aorta	ENSG00000148737	TCF7L2	A	-5.59502	9.35685e-08	0.000407663	A	-
10:114765171:A:G	GTEx/v6	Artery_Aorta	ENSG00000148737	TCF7L2	A	-5.71137	5.32184e-08	0.000407663	A	-
10:114768609:A:G	GTEx/v6	Artery_Aorta	ENSG00000148737	TCF7L2	G	-5.7073	5.42841e-08	0.000407663	G	-
10:114768783:A:G	GTEx/v6	Artery_Aorta	ENSG00000148737	TCF7L2	A	-5.65478	7.00863e-08	0.000407663	A	-
10:114772253:C:CA	GTEx/v6	Artery_Aorta	ENSG00000148737	TCF7L2	CA	-5.58617	9.76396e-08	0.000407663	CA	-
10:114773927:A:G	GTEx/v6	Artery_Aorta	ENSG00000148737	TCF7L2	G	-5.59462	9.37464e-08	0.000407663	G	-
10:114777138:C:CAGTGGTGG	GTEx/v6	Artery_Aorta	ENSG00000148737	TCF7L2	C	-5.445	1.91635e-07	0.000407663	C	-
10:114777396:C:T	GTEx/v6	Artery_Aorta	ENSG00000148737	TCF7L2	T	-5.59244	9.47373e-08	0.000407663	T	-
10:114777670:C:T	GTEx/v6	Artery_Aorta	ENSG00000148737	TCF7L2	T	-5.52249	1.32526e-07	0.000407663	T	-
10:114777724:A:G	GTEx/v6	Artery_Aorta	ENSG00000148737	TCF7L2	G	-5.59792	9.22691e-08	0.000407663	G	-
10:114778252:A:G	GTEx/v6	Artery_Aorta	ENSG00000148737	TCF7L2	G	-5.64942	7.19333e-08	0.000407663	NA	NA
10:114779538:A:G	GTEx/v6	Artery_Aorta	ENSG00000148737	TCF7L2	A	-5.60269	9.01694e-08	0.000407663	NA	NA
10:114780633:A:C	GTEx/v6	Artery_Aorta	ENSG00000148737	TCF7L2	C	-5.60064	9.10651e-08	0.000407663	C	-
10:114781297:A:C	GTEx/v6	Artery_Aorta	ENSG00000148737	TCF7L2	C	-5.60775	8.79945e-08	0.000407663	C	-
10:114781400:A:C	GTEx/v6	Artery_Aorta	ENSG00000148737	TCF7L2	A	-5.60809	8.78522e-08	0.000407663	A	-
10:114781698:C:T	GTEx/v6	Artery_Aorta	ENSG00000148737	TCF7L2	C	-5.60366	8.97509e-08	0.000407663	C	-
10:114782803:C:T	GTEx/v6	Artery_Aorta	ENSG00000148737	TCF7L2	C	-5.53603	1.24214e-07	0.000407663	C	-
10:114783333:C:T	GTEx/v6	Artery_Aorta	ENSG00000148737	TCF7L2	T	-4.97203	1.69165e-06	0.000407663	T	-
10:114783403:C:G	GTEx/v6	Artery_Aorta	ENSG00000148737	TCF7L2	G	-5.63216	7.82036e-08	0.000407663	NA	NA
10:114783586:C:G	GTEx/v6	Artery_Aorta	ENSG00000148737	TCF7L2	G	-5.5571	1.12284e-07	0.000407663	G	-
10:114783838:C:T	GTEx/v6	Artery_Aorta	ENSG00000148737	TCF7L2	C	-5.50198	1.46163e-07	0.000407663	C	-
10:114785278:A:G	GTEx/v6	Artery_Aorta	ENSG00000148737	TCF7L2	G	-5.70813	5.40653e-08	0.000407663	G	-
10:114785939:A:G	GTEx/v6	Artery_Aorta	ENSG00000148737	TCF7L2	G	-5.73543	4.73153e-08	0.000407663	NA	NA
10:114786154:A:G	GTEx/v6	Artery_Aorta	ENSG00000148737	TCF7L2	G	-5.74001	4.62671e-08	0.000407663	NA	NA
10:114787012:C:T	GTEx/v6	Artery_Aorta	ENSG00000148737	TCF7L2	C	-5.76556	4.08203e-08	0.000407663	C	-
10:114787090:A:G	GTEx/v6	Artery_Aorta	ENSG00000148737	TCF7L2	G	-5.77381	3.91992e-08	0.000407663	G	-
10:114789077:C:T	GTEx/v6	Artery_Aorta	ENSG00000148737	TCF7L2	C	-5.60083	9.09817e-08	0.000407663	C	-
10:114791388:A:G	GTEx/v6	Artery_Aorta	ENSG00000148737	TCF7L2	G	-5.82907	2.98567e-08	0.000407663	G	-
10:114793237:A:G	GTEx/v6	Artery_Aorta	ENSG00000148737	TCF7L2	G	-5.70224	5.56414e-08	0.000407663	G	-
10:114793451:A:G	GTEx/v6	Artery_Aorta	ENSG00000148737	TCF7L2	A	-5.70239	5.56002e-08	0.000407663	A	-
10:114793823:A:T	GTEx/v6	Artery_Aorta	ENSG00000148737	TCF7L2	A	-5.68666	6.00291e-08	0.000407663	A	-
10:114794719:C:T	GTEx/v6	Artery_Aorta	ENSG00000148737	TCF7L2	T	-4.976	1.66191e-06	0.000407663	NA	NA
10:114796048:A:G	GTEx/v6	Artery_Aorta	ENSG00000148737	TCF7L2	G	-5.70436	5.50704e-08	0.000407663	G	-
10:114801525:A:G	GTEx/v6	Artery_Aorta	ENSG00000148737	TCF7L2	A	-5.73274	4.79421e-08	0.000407663	A	-
10:114801938:C:G	GTEx/v6	Artery_Aorta	ENSG00000148737	TCF7L2	G	-5.73274	4.79421e-08	0.000407663	G	-
10:114807047:C:G	GTEx/v6	Artery_Aorta	ENSG00000148737	TCF7L2	C	-5.73037	4.84999e-08	0.000407663	C	-
10:114808072:C:T	GTEx/v6	Artery_Aorta	ENSG00000148737	TCF7L2	C	-5.73026	4.85261e-08	0.000407663	C	-
10:114810240:C:T	GTEx/v6	Artery_Aorta	ENSG00000148737	TCF7L2	C	-5.70312	5.54033e-08	0.000407663	C	-
10:114811316:C:T	GTEx/v6	Artery_Aorta	ENSG00000148737	TCF7L2	C	-5.72381	5.00806e-08	0.000407663	C	-
10:114812071:C:T	GTEx/v6	Artery_Aorta	ENSG00000148737	TCF7L2	C	-5.65796	6.90137e-08	0.000407663	C	-
10:114813041:C:T	GTEx/v6	Artery_Aorta	ENSG00000148737	TCF7L2	T	-5.72301	5.02761e-08	0.000407663	T	-
10:114813047:C:T	GTEx/v6	Artery_Aorta	ENSG00000148737	TCF7L2	T	-5.72302	5.0275e-08	0.000407663	T	-
10:114817527:G:T	GTEx/v6	Artery_Aorta	ENSG00000148737	TCF7L2	G	-5.33666	3.1916e-07	0.000407663	G	-
11:93079700:C:G	GTEx/v6	Colon_Transverse	ENSG00000166002	SMCO4	G	4.65252	7.86971e-06	0.000674021	G	+
11:93080891:G:T	GTEx/v6	Colon_Transverse	ENSG00000166002	SMCO4	T	4.69545	6.57757e-06	0.000674021	NA	NA
11:93098823:A:G	GTEx/v6	Colon_Transverse	ENSG00000166002	SMCO4	A	4.68598	6.84384e-06	0.000674021	A	+
11:93103830:C:T	GTEx/v6	Colon_Transverse	ENSG00000166002	SMCO4	C	4.66471	7.47991e-06	0.000674021	C	+
11:93107042:A:T	GTEx/v6	Colon_Transverse	ENSG00000166002	SMCO4	A	4.59967	9.79999e-06	0.000674021	A	+
11:93108284:C:T	GTEx/v6	Colon_Transverse	ENSG00000166002	SMCO4	T	4.6918	6.67886e-06	0.000674021	T	+
11:93109553:A:G	GTEx/v6	Colon_Transverse	ENSG00000166002	SMCO4	G	4.59883	9.83418e-06	0.000674021	G	+
11:93112492:C:G	GTEx/v6	Colon_Transverse	ENSG00000166002	SMCO4	G	4.59777	9.87715e-06	0.000674021	G	+
11:93117370:C:G	GTEx/v6	Colon_Transverse	ENSG00000166002	SMCO4	C	4.64809	8.01623e-06	0.000674021	C	+
11:93118515:A:G	GTEx/v6	Colon_Transverse	ENSG00000166002	SMCO4	A	4.64678	8.06026e-06	0.000674021	A	+
11:93122128:C:T	GTEx/v6	Colon_Transverse	ENSG00000166002	SMCO4	T	-4.76814	4.84329e-06	0.000674021	C	+
11:93126799:C:T	GTEx/v6	Colon_Transverse	ENSG00000166002	SMCO4	T	4.58775	1.02945e-05	0.000674021	T	+
11:93126914:A:G	GTEx/v6	Colon_Transverse	ENSG00000166002	SMCO4	G	4.58775	1.02945e-05	0.000674021	G	+
11:93148665:A:G	GTEx/v6	Colon_Transverse	ENSG00000166002	SMCO4	A	4.77544	4.69591e-06	0.000674021	A	+
11:93163799:C:T	GTEx/v6	Colon_Transverse	ENSG00000166002	SMCO4	T	4.61715	9.11558e-06	0.000674021	T	+
11:93172828:A:G	GTEx/v6	Colon_Transverse	ENSG00000166002	SMCO4	A	4.61002	9.38897e-06	0.000674021	A	+
11:93175518:C:T	GTEx/v6	Colon_Transverse	ENSG00000166002	SMCO4	C	5.49354	1.95444e-07	0.000674021	C	+
11:93176904:A:G	GTEx/v6	Colon_Transverse	ENSG00000166002	SMCO4	A	4.84537	3.48736e-06	0.000674021	A	+
11:93181050:C:T	GTEx/v6	Colon_Transverse	ENSG00000166002	SMCO4	T	4.94724	2.24982e-06	0.000674021	T	+
11:93184892:A:T	GTEx/v6	Colon_Transverse	ENSG00000166002	SMCO4	A	4.98167	1.93758e-06	0.000674021	A	+
11:93185952:C:T	GTEx/v6	Colon_Transverse	ENSG00000166002	SMCO4	C	4.95198	2.20412e-06	0.000674021	C	+
11:93190752:C:T	GTEx/v6	Colon_Transverse	ENSG00000166002	SMCO4	T	4.8426	3.52894e-06	0.000674021	T	+
11:93196442:C:T	GTEx/v6	Colon_Transverse	ENSG00000166002	SMCO4	C	4.82595	3.78888e-06	0.000674021	C	+
11:93197935:A:G	GTEx/v6	Colon_Transverse	ENSG00000166002	SMCO4	G	4.84487	3.49482e-06	0.000674021	G	+
11:93213320:C:G	GTEx/v6	Colon_Transverse	ENSG00000166002	SMCO4	G	-5.18225	8.01323e-07	0.000674021	C	+
11:93213735:C:T	GTEx/v6	Colon_Transverse	ENSG00000166002	SMCO4	C	-5.18242	8.007e-07	0.000674021	T	+
11:93216684:C:G	GTEx/v6	Colon_Transverse	ENSG00000166002	SMCO4	G	-5.17368	8.32493e-07	0.000674021	C	+
11:93216751:A:G	GTEx/v6	Colon_Transverse	ENSG00000166002	SMCO4	A	-5.14008	9.6647e-07	0.000674021	G	+
11:93217159:A:C	GTEx/v6	Colon_Transverse	ENSG00000166002	SMCO4	A	-5.17577	8.24785e-07	0.000674021	C	+
11:93219251:A:T	GTEx/v6	Colon_Transverse	ENSG00000166002	SMCO4	T	-5.18161	8.03613e-07	0.000674021	A	+
11:93221721:A:G	GTEx/v6	Colon_Transverse	ENSG00000166002	SMCO4	G	-5.10744	1.11662e-06	0.000674021	A	+
11:93229422:A:G	GTEx/v6	Colon_Transverse	ENSG00000166002	SMCO4	A	-5.77195	5.31928e-08	0.000674021	G	+
11:93232229:A:G	GTEx/v6	Colon_Transverse	ENSG00000166002	SMCO4	A	4.77915	4.62268e-06	0.000674021	A	+
11:93232745:A:G	GTEx/v6	Colon_Transverse	ENSG00000166002	SMCO4	G	4.903	2.72348e-06	0.000674021	G	+
11:93233068:A:G	GTEx/v6	Colon_Transverse	ENSG00000166002	SMCO4	A	4.93199	2.40333e-06	0.000674021	A	+
11:93243333:C:T	GTEx/v6	Colon_Transverse	ENSG00000166002	SMCO4	C	5.0838	1.23927e-06	0.000674021	C	+
11:93248242:A:G	GTEx/v6	Colon_Transverse	ENSG00000166002	SMCO4	G	4.90663	2.6812e-06	0.000674021	G	+
11:93249359:A:G	GTEx/v6	Colon_Transverse	ENSG00000166002	SMCO4	G	4.9103	2.63913e-06	0.000674021	G	+
11:93250827:C:T	GTEx/v6	Colon_Transverse	ENSG00000166002	SMCO4	C	4.74996	5.23003e-06	0.000674021	C	+
11:93252030:C:T	GTEx/v6	Colon_Transverse	ENSG00000166002	SMCO4	C	4.74819	5.26939e-06	0.000674021	C	+
11:93253903:A:G	GTEx/v6	Colon_Transverse	ENSG00000166002	SMCO4	G	4.74943	5.24183e-06	0.000674021	G	+
11:93254612:C:T	GTEx/v6	Colon_Transverse	ENSG00000166002	SMCO4	C	4.69061	6.71247e-06	0.000674021	C	+
11:93255272:A:AAAC	GTEx/v6	Colon_Transverse	ENSG00000166002	SMCO4	A	4.91642	2.57037e-06	0.000674021	A	+
11:93255519:G:T	GTEx/v6	Colon_Transverse	ENSG00000166002	SMCO4	G	4.93123	2.41123e-06	0.000674021	G	+
11:93259515:A:G	GTEx/v6	Colon_Transverse	ENSG00000166002	SMCO4	G	4.69604	6.56133e-06	0.000674021	G	+
11:93261560:A:C	GTEx/v6	Colon_Transverse	ENSG00000166002	SMCO4	A	4.77252	4.75445e-06	0.000674021	A	+
11:93261810:A:AG	GTEx/v6	Colon_Transverse	ENSG00000166002	SMCO4	AG	4.65169	7.89718e-06	0.000674021	AG	+
11:93261886:A:G	GTEx/v6	Colon_Transverse	ENSG00000166002	SMCO4	G	4.58833	1.02702e-05	0.000674021	G	+
11:92697981:C:T	GTEx/v6	Esophagus_Mucosa	ENSG00000180773	SLC36A4	T	-4.33764	2.26354e-05	0.00451168	T	-
11:92716616:C:G	GTEx/v6	Esophagus_Mucosa	ENSG00000180773	SLC36A4	G	-4.33802	2.25998e-05	0.00451168	G	-
11:92727089:A:G	GTEx/v6	Esophagus_Mucosa	ENSG00000180773	SLC36A4	A	-4.37426	1.94257e-05	0.00451168	A	-
11:93073640:A:C	GTEx/v6	Esophagus_Mucosa	ENSG00000166002	SMCO4	C	4.81821	2.823e-06	0.000580038	A	-
11:93079718:C:T	GTEx/v6	Esophagus_Mucosa	ENSG00000166002	SMCO4	T	-4.61219	7.02799e-06	0.000580038	T	-
11:93081815:A:G	GTEx/v6	Esophagus_Mucosa	ENSG00000166002	SMCO4	A	-4.634	6.38993e-06	0.000580038	A	-
11:93084121:A:C	GTEx/v6	Esophagus_Mucosa	ENSG00000166002	SMCO4	A	4.75674	3.7173e-06	0.000580038	NA	NA
11:93084182:A:G	GTEx/v6	Esophagus_Mucosa	ENSG00000166002	SMCO4	A	-4.66468	5.58598e-06	0.000580038	NA	NA
11:93090887:C:T	GTEx/v6	Esophagus_Mucosa	ENSG00000166002	SMCO4	C	-4.70741	4.62715e-06	0.000580038	C	-
11:93111478:G:T	GTEx/v6	Esophagus_Mucosa	ENSG00000166002	SMCO4	G	4.87668	2.16772e-06	0.000580038	T	-
11:93118840:C:T	GTEx/v6	Esophagus_Mucosa	ENSG00000166002	SMCO4	C	4.8895	2.04511e-06	0.000580038	T	-
11:93122128:C:T	GTEx/v6	Esophagus_Mucosa	ENSG00000166002	SMCO4	T	4.78527	3.27262e-06	0.000580038	C	-
11:93128120:C:CTGAG	GTEx/v6	Esophagus_Mucosa	ENSG00000166002	SMCO4	C	4.81277	2.89288e-06	0.000580038	CTGAG	-
11:93148665:A:G	GTEx/v6	Esophagus_Mucosa	ENSG00000166002	SMCO4	A	-4.69383	4.91337e-06	0.000580038	A	-
11:93148817:A:G	GTEx/v6	Esophagus_Mucosa	ENSG00000166002	SMCO4	A	-4.94027	1.62229e-06	0.000580038	A	-
11:93148948:C:G	GTEx/v6	Esophagus_Mucosa	ENSG00000166002	SMCO4	C	-5.42386	1.64177e-07	0.000580038	C	-
11:93149172:A:G	GTEx/v6	Esophagus_Mucosa	ENSG00000166002	SMCO4	A	-5.26798	3.49216e-07	0.000580038	A	-
11:93149277:C:T	GTEx/v6	Esophagus_Mucosa	ENSG00000166002	SMCO4	T	-5.26798	3.49216e-07	0.000580038	T	-
11:93161837:A:G	GTEx/v6	Esophagus_Mucosa	ENSG00000166002	SMCO4	A	-5.30247	2.95896e-07	0.000580038	A	-
11:93163137:A:C	GTEx/v6	Esophagus_Mucosa	ENSG00000166002	SMCO4	C	-5.26414	3.55706e-07	0.000580038	C	-
11:93163799:C:T	GTEx/v6	Esophagus_Mucosa	ENSG00000166002	SMCO4	T	-5.27655	3.35149e-07	0.000580038	T	-
11:93164957:A:T	GTEx/v6	Esophagus_Mucosa	ENSG00000166002	SMCO4	A	-5.26869	3.48029e-07	0.000580038	A	-
11:93166368:C:T	GTEx/v6	Esophagus_Mucosa	ENSG00000166002	SMCO4	C	-5.26414	3.55706e-07	0.000580038	C	-
11:93166731:G:T	GTEx/v6	Esophagus_Mucosa	ENSG00000166002	SMCO4	G	-5.26921	3.4716e-07	0.000580038	G	-
11:93168885:A:G	GTEx/v6	Esophagus_Mucosa	ENSG00000166002	SMCO4	G	-5.26985	3.46105e-07	0.000580038	G	-
11:93171862:C:T	GTEx/v6	Esophagus_Mucosa	ENSG00000166002	SMCO4	T	-5.17014	5.5644e-07	0.000580038	T	-
11:93187807:A:T	GTEx/v6	Esophagus_Mucosa	ENSG00000166002	SMCO4	A	-4.96412	1.45419e-06	0.000580038	A	-
11:93193051:A:G	GTEx/v6	Esophagus_Mucosa	ENSG00000166002	SMCO4	A	5.07741	8.60366e-07	0.000580038	G	-
11:93195803:C:T	GTEx/v6	Esophagus_Mucosa	ENSG00000166002	SMCO4	T	-5.18851	5.10077e-07	0.000580038	T	-
11:93196249:A:C	GTEx/v6	Esophagus_Mucosa	ENSG00000166002	SMCO4	A	-4.56342	8.68436e-06	0.000580038	A	-
11:93198983:C:T	GTEx/v6	Esophagus_Mucosa	ENSG00000166002	SMCO4	C	-5.08055	8.47856e-07	0.000580038	C	-
11:93218355:C:G	GTEx/v6	Esophagus_Mucosa	ENSG00000166002	SMCO4	C	4.95135	1.54194e-06	0.000580038	G	-
11:93222311:C:T	GTEx/v6	Esophagus_Mucosa	ENSG00000166002	SMCO4	T	4.67558	5.32476e-06	0.000580038	C	-
11:93229161:C:T	GTEx/v6	Esophagus_Mucosa	ENSG00000166002	SMCO4	T	5.30459	2.92895e-07	0.000580038	C	-
11:93229319:G:T	GTEx/v6	Esophagus_Mucosa	ENSG00000166002	SMCO4	G	-5.423	1.64871e-07	0.000580038	G	-
11:93229756:C:T	GTEx/v6	Esophagus_Mucosa	ENSG00000166002	SMCO4	C	-5.42636	1.62181e-07	0.000580038	C	-
11:93232229:A:G	GTEx/v6	Esophagus_Mucosa	ENSG00000166002	SMCO4	A	-4.62008	6.79045e-06	0.000580038	A	-
11:93232745:A:G	GTEx/v6	Esophagus_Mucosa	ENSG00000166002	SMCO4	G	-4.4195	1.60603e-05	0.000580038	G	-
11:93233068:A:G	GTEx/v6	Esophagus_Mucosa	ENSG00000166002	SMCO4	A	-4.41953	1.6058e-05	0.000580038	A	-
11:93243333:C:T	GTEx/v6	Esophagus_Mucosa	ENSG00000166002	SMCO4	C	-4.36109	2.05261e-05	0.000580038	C	-
11:93246042:A:G	GTEx/v6	Esophagus_Mucosa	ENSG00000166002	SMCO4	G	-4.75082	3.8166e-06	0.000580038	G	-
11:93247646:C:T	GTEx/v6	Esophagus_Mucosa	ENSG00000166002	SMCO4	T	-4.35303	2.12285e-05	0.000580038	NA	NA
11:93248242:A:G	GTEx/v6	Esophagus_Mucosa	ENSG00000166002	SMCO4	G	-4.37635	1.92564e-05	0.000580038	G	-
11:93249359:A:G	GTEx/v6	Esophagus_Mucosa	ENSG00000166002	SMCO4	G	-4.40118	1.73491e-05	0.000580038	G	-
11:93250827:C:T	GTEx/v6	Esophagus_Mucosa	ENSG00000166002	SMCO4	C	-4.72507	4.27912e-06	0.000580038	C	-
11:93252030:C:T	GTEx/v6	Esophagus_Mucosa	ENSG00000166002	SMCO4	C	-4.72505	4.27948e-06	0.000580038	C	-
11:93253903:A:G	GTEx/v6	Esophagus_Mucosa	ENSG00000166002	SMCO4	G	-4.72464	4.28722e-06	0.000580038	G	-
11:93254612:C:T	GTEx/v6	Esophagus_Mucosa	ENSG00000166002	SMCO4	C	-4.78216	3.31844e-06	0.000580038	C	-
11:93255272:A:AAAC	GTEx/v6	Esophagus_Mucosa	ENSG00000166002	SMCO4	A	-4.33092	2.32767e-05	0.000580038	A	-
11:93255363:G:T	GTEx/v6	Esophagus_Mucosa	ENSG00000166002	SMCO4	T	-4.43718	1.49037e-05	0.000580038	T	-
11:93255519:G:T	GTEx/v6	Esophagus_Mucosa	ENSG00000166002	SMCO4	G	-4.41953	1.6058e-05	0.000580038	G	-
11:93255715:A:G	GTEx/v6	Esophagus_Mucosa	ENSG00000166002	SMCO4	A	-4.43718	1.49037e-05	0.000580038	A	-
11:93259515:A:G	GTEx/v6	Esophagus_Mucosa	ENSG00000166002	SMCO4	G	-4.51174	1.08478e-05	0.000580038	G	-
11:93259965:A:C	GTEx/v6	Esophagus_Mucosa	ENSG00000166002	SMCO4	C	-4.50739	1.10523e-05	0.000580038	C	-
11:93261560:A:C	GTEx/v6	Esophagus_Mucosa	ENSG00000166002	SMCO4	A	-4.36556	2.0146e-05	0.000580038	A	-
11:93261810:A:AG	GTEx/v6	Esophagus_Mucosa	ENSG00000166002	SMCO4	AG	-4.61141	7.05189e-06	0.000580038	AG	-
11:93261886:A:G	GTEx/v6	Esophagus_Mucosa	ENSG00000166002	SMCO4	G	-4.5638	8.67003e-06	0.000580038	G	-
11:93264037:C:G	GTEx/v6	Esophagus_Mucosa	ENSG00000166002	SMCO4	G	-4.83579	2.60816e-06	0.000580038	G	-
11:93267564:A:C	GTEx/v6	Esophagus_Mucosa	ENSG00000166002	SMCO4	C	-5.86156	1.82111e-08	0.000580038	NA	NA
11:93267937:A:G	GTEx/v6	Esophagus_Mucosa	ENSG00000166002	SMCO4	G	-4.76334	3.6095e-06	0.000580038	G	-
3:123092614:C:CCCCCG	GTEx/v6	Esophagus_Muscularis	ENSG00000173175	ADCY5	C	-5.08384	9.17928e-07	0.0100319	NA	NA
11:93246042:A:G	GTEx/v6	Heart_Left_Ventricle	ENSG00000166002	SMCO4	G	4.62452	7.93653e-06	0.000596884	G	+
2:27598097:C:T	GTEx/v6	Muscle_Skeletal	ENSG00000115234	SNX17	C	-7.26575	2.86855e-12	0.00030405	C	-
2:27730940:C:T	GTEx/v6	Muscle_Skeletal	ENSG00000115234	SNX17	C	-6.98447	1.66995e-11	0.00030405	C	-
2:27734972:A:G	GTEx/v6	Muscle_Skeletal	ENSG00000115234	SNX17	A	-7.51374	5.83692e-13	0.00030405	A	-
2:27741072:C:G	GTEx/v6	Muscle_Skeletal	ENSG00000115234	SNX17	G	-7.12689	6.88583e-12	0.00030405	G	-
2:27741105:A:G	GTEx/v6	Muscle_Skeletal	ENSG00000115234	SNX17	G	-7.8242	7.56632e-14	0.00030405	G	-
2:27741105:A:G	GTEx/v6	Muscle_Skeletal	ENSG00000157992	KRTCAP3	G	4.35206	1.81825e-05	0.00030405	G	+
2:27741237:C:T	GTEx/v6	Muscle_Skeletal	ENSG00000115234	SNX17	C	-6.52258	2.70795e-10	0.00030405	C	-
2:27742603:C:T	GTEx/v6	Muscle_Skeletal	ENSG00000115234	SNX17	C	-6.46452	3.80661e-10	0.00030405	C	-
2:27748597:A:C	GTEx/v6	Muscle_Skeletal	ENSG00000115234	SNX17	A	-7.08285	9.06752e-12	0.00030405	NA	NA
2:27748624:A:G	GTEx/v6	Muscle_Skeletal	ENSG00000115234	SNX17	G	-7.74249	1.30222e-13	0.00030405	NA	NA
2:27748904:A:G	GTEx/v6	Muscle_Skeletal	ENSG00000115234	SNX17	A	-7.4239	1.04347e-12	0.00030405	A	-
2:27750545:A:G	GTEx/v6	Muscle_Skeletal	ENSG00000115234	SNX17	G	-6.41051	5.2147e-10	0.00030405	G	-
2:27750546:A:T	GTEx/v6	Muscle_Skeletal	ENSG00000115234	SNX17	A	-6.68606	1.02599e-10	0.00030405	A	-
2:27752871:C:T	GTEx/v6	Muscle_Skeletal	ENSG00000115234	SNX17	T	-7.06979	9.83656e-12	0.00030405	T	-
2:27755825:A:G	GTEx/v6	Muscle_Skeletal	ENSG00000115234	SNX17	A	5.02641	8.3457e-07	0.00030405	G	-
2:27761436:A:C	GTEx/v6	Muscle_Skeletal	ENSG00000115234	SNX17	A	5.05424	7.2943e-07	0.00030405	C	-
2:27765587:C:T	GTEx/v6	Muscle_Skeletal	ENSG00000115234	SNX17	C	5.01671	8.74562e-07	0.00030405	T	-
2:27767488:G:GC	GTEx/v6	Muscle_Skeletal	ENSG00000115234	SNX17	G	4.85837	1.85869e-06	0.00030405	NA	NA
2:27776631:A:AT	GTEx/v6	Muscle_Skeletal	ENSG00000115234	SNX17	A	4.71582	3.60427e-06	0.00030405	AT	-
2:27778560:A:G	GTEx/v6	Muscle_Skeletal	ENSG00000115234	SNX17	G	5.19783	3.60733e-07	0.00030405	A	-
2:27778572:A:G	GTEx/v6	Muscle_Skeletal	ENSG00000115234	SNX17	A	5.09316	6.03611e-07	0.00030405	G	-
2:27783801:C:T	GTEx/v6	Muscle_Skeletal	ENSG00000115234	SNX17	C	4.46888	1.0936e-05	0.00030405	T	-
2:27784658:C:T	GTEx/v6	Muscle_Skeletal	ENSG00000115234	SNX17	T	5.06362	6.96965e-07	0.00030405	C	-
2:27786188:A:T	GTEx/v6	Muscle_Skeletal	ENSG00000115234	SNX17	T	5.06351	6.97333e-07	0.00030405	NA	NA
2:27793921:G:T	GTEx/v6	Muscle_Skeletal	ENSG00000115234	SNX17	T	5.11037	5.54936e-07	0.00030405	G	-
2:27801493:C:T	GTEx/v6	Muscle_Skeletal	ENSG00000115234	SNX17	C	4.97954	1.04568e-06	0.00030405	T	-
2:27811722:A:G	GTEx/v6	Muscle_Skeletal	ENSG00000115234	SNX17	G	5.35218	1.66366e-07	0.00030405	A	-
2:27812252:A:G	GTEx/v6	Muscle_Skeletal	ENSG00000115234	SNX17	A	5.14801	4.61358e-07	0.00030405	G	-
2:27815510:A:C	GTEx/v6	Muscle_Skeletal	ENSG00000115234	SNX17	C	5.00206	9.38507e-07	0.00030405	NA	NA
2:27817817:A:G	GTEx/v6	Muscle_Skeletal	ENSG00000115234	SNX17	A	5.0167	8.7459e-07	0.00030405	G	-
2:27821482:C:T	GTEx/v6	Muscle_Skeletal	ENSG00000115234	SNX17	T	5.03804	7.88949e-07	0.00030405	NA	NA
2:27827092:C:T	GTEx/v6	Muscle_Skeletal	ENSG00000115234	SNX17	T	4.59178	6.33194e-06	0.00030405	C	-
2:27832055:A:G	GTEx/v6	Muscle_Skeletal	ENSG00000115234	SNX17	G	5.05957	7.1081e-07	0.00030405	A	-
2:27833502:C:T	GTEx/v6	Muscle_Skeletal	ENSG00000115234	SNX17	C	5.05881	7.1344e-07	0.00030405	NA	NA
2:27833687:C:T	GTEx/v6	Muscle_Skeletal	ENSG00000115234	SNX17	T	4.46412	1.11673e-05	0.00030405	C	-
2:27853245:C:G	GTEx/v6	Muscle_Skeletal	ENSG00000115234	SNX17	G	4.74584	3.13914e-06	0.00030405	NA	NA
2:27854524:A:G	GTEx/v6	Muscle_Skeletal	ENSG00000115234	SNX17	A	4.55703	7.3989e-06	0.00030405	G	-
2:27859351:A:T	GTEx/v6	Muscle_Skeletal	ENSG00000198522	GPN1	A	4.49824	9.60821e-06	0.0299167	NA	NA
2:27892023:A:T	GTEx/v6	Muscle_Skeletal	ENSG00000115234	SNX17	T	4.42677	1.31521e-05	0.00030405	NA	NA
2:27901728:C:T	GTEx/v6	Muscle_Skeletal	ENSG00000115234	SNX17	T	4.43299	1.27999e-05	0.00030405	C	-
2:27910706:A:C	GTEx/v6	Muscle_Skeletal	ENSG00000115234	SNX17	C	4.70311	3.82059e-06	0.00030405	A	-
2:27913188:C:T	GTEx/v6	Muscle_Skeletal	ENSG00000115234	SNX17	C	4.45579	1.15834e-05	0.00030405	T	-
2:27928797:C:T	GTEx/v6	Muscle_Skeletal	ENSG00000115234	SNX17	C	4.46912	1.09245e-05	0.00030405	T	-
2:27932587:A:G	GTEx/v6	Muscle_Skeletal	ENSG00000115234	SNX17	G	4.47245	1.07658e-05	0.00030405	A	-
2:27933642:C:T	GTEx/v6	Muscle_Skeletal	ENSG00000115234	SNX17	T	4.47349	1.07165e-05	0.00030405	C	-
2:27934731:A:G	GTEx/v6	Muscle_Skeletal	ENSG00000115234	SNX17	A	4.70823	3.73212e-06	0.00030405	G	-
2:27950837:A:G	GTEx/v6	Muscle_Skeletal	ENSG00000115234	SNX17	A	4.69652	3.93781e-06	0.00030405	G	-
2:27967260:C:G	GTEx/v6	Muscle_Skeletal	ENSG00000115234	SNX17	C	4.96285	1.13264e-06	0.00030405	G	-
2:27987221:C:G	GTEx/v6	Muscle_Skeletal	ENSG00000115234	SNX17	G	4.46825	1.09667e-05	0.00030405	C	-
2:28003174:G:T	GTEx/v6	Muscle_Skeletal	ENSG00000115234	SNX17	T	5.05908	7.12486e-07	0.00030405	G	-
5:95638442:A:G	GTEx/v6	Muscle_Skeletal	ENSG00000175426	PCSK1	G	-4.54374	7.8511e-06	0.0284467	A	+
5:95695673:C:T	GTEx/v6	Muscle_Skeletal	ENSG00000175426	PCSK1	T	-4.42435	1.32919e-05	0.0284467	C	+
5:95696429:C:T	GTEx/v6	Muscle_Skeletal	ENSG00000175426	PCSK1	T	-4.40843	1.42464e-05	0.0284467	C	+
5:95696585:C:T	GTEx/v6	Muscle_Skeletal	ENSG00000175426	PCSK1	C	-4.43461	1.27095e-05	0.0284467	T	+
5:95701782:C:T	GTEx/v6	Muscle_Skeletal	ENSG00000175426	PCSK1	C	-4.42123	1.34738e-05	0.0284467	T	+
5:95709132:C:T	GTEx/v6	Muscle_Skeletal	ENSG00000175426	PCSK1	C	-4.45047	1.18568e-05	0.0284467	T	+
5:95710368:C:G	GTEx/v6	Muscle_Skeletal	ENSG00000175426	PCSK1	C	-4.45051	1.18549e-05	0.0284467	G	+
5:95710904:A:C	GTEx/v6	Muscle_Skeletal	ENSG00000175426	PCSK1	C	-4.43652	1.26037e-05	0.0284467	A	+
5:95716722:A:G	GTEx/v6	Muscle_Skeletal	ENSG00000175426	PCSK1	G	-4.36249	1.73831e-05	0.0284467	A	+
5:95717440:C:T	GTEx/v6	Muscle_Skeletal	ENSG00000175426	PCSK1	C	-4.41984	1.35558e-05	0.0284467	T	+
5:95719294:C:T	GTEx/v6	Muscle_Skeletal	ENSG00000175426	PCSK1	T	-4.34216	1.8974e-05	0.0284467	C	+
5:95720359:C:T	GTEx/v6	Muscle_Skeletal	ENSG00000175426	PCSK1	C	-4.36609	1.71151e-05	0.0284467	T	+
5:95724339:A:G	GTEx/v6	Muscle_Skeletal	ENSG00000175426	PCSK1	G	-4.38106	1.60429e-05	0.0284467	A	+
2:27734972:A:G	GTEx/v6	Nerve_Tibial	ENSG00000138074	SLC5A6	A	-4.31684	2.41982e-05	0.000222679	A	-
11:92004112:A:C	GTEx/v6	Cells_Transformed_fibroblasts	ENSG00000165323	FAT3	A	4.43142	1.44909e-05	0.00020866	C	-
11:92007101:C:T	GTEx/v6	Cells_Transformed_fibroblasts	ENSG00000165323	FAT3	T	4.34561	2.08512e-05	0.00020866	C	-
11:92008203:C:T	GTEx/v6	Cells_Transformed_fibroblasts	ENSG00000165323	FAT3	T	4.34561	2.08512e-05	0.00020866	C	-
11:92801531:A:C	GTEx/v6	Cells_Transformed_fibroblasts	ENSG00000180773	SLC36A4	A	-4.37114	1.87226e-05	0.000567392	C	+
11:92803401:A:G	GTEx/v6	Cells_Transformed_fibroblasts	ENSG00000180773	SLC36A4	G	-5.51215	9.4845e-08	0.000567392	A	+
11:92805970:A:G	GTEx/v6	Cells_Transformed_fibroblasts	ENSG00000180773	SLC36A4	A	-5.47274	1.15531e-07	0.000567392	G	+
11:92807679:A:G	GTEx/v6	Cells_Transformed_fibroblasts	ENSG00000180773	SLC36A4	G	-5.41362	1.55023e-07	0.000567392	A	+
11:92808486:G:T	GTEx/v6	Cells_Transformed_fibroblasts	ENSG00000180773	SLC36A4	T	-5.4133	1.55269e-07	0.000567392	G	+
11:92811344:C:G	GTEx/v6	Cells_Transformed_fibroblasts	ENSG00000180773	SLC36A4	G	-5.4133	1.55276e-07	0.000567392	C	+
11:92811930:C:T	GTEx/v6	Cells_Transformed_fibroblasts	ENSG00000180773	SLC36A4	C	-5.48417	1.09117e-07	0.000567392	T	+
11:92813574:A:G	GTEx/v6	Cells_Transformed_fibroblasts	ENSG00000180773	SLC36A4	G	-5.43779	1.37502e-07	0.000567392	A	+
11:92814232:C:T	GTEx/v6	Cells_Transformed_fibroblasts	ENSG00000180773	SLC36A4	T	-5.64006	4.96494e-08	0.000567392	C	+
11:92814239:C:T	GTEx/v6	Cells_Transformed_fibroblasts	ENSG00000180773	SLC36A4	C	-5.51031	9.57252e-08	0.000567392	T	+
11:92814683:C:G	GTEx/v6	Cells_Transformed_fibroblasts	ENSG00000180773	SLC36A4	G	-5.50581	9.79096e-08	0.000567392	C	+
11:92816477:A:G	GTEx/v6	Cells_Transformed_fibroblasts	ENSG00000180773	SLC36A4	A	-4.48582	1.14733e-05	0.000567392	G	+
11:92816562:C:T	GTEx/v6	Cells_Transformed_fibroblasts	ENSG00000180773	SLC36A4	C	-4.27153	2.84232e-05	0.000567392	T	+
11:92818767:A:G	GTEx/v6	Cells_Transformed_fibroblasts	ENSG00000180773	SLC36A4	G	-4.73457	3.8384e-06	0.000567392	A	+
11:92819326:C:T	GTEx/v6	Cells_Transformed_fibroblasts	ENSG00000180773	SLC36A4	T	-4.3638	1.93123e-05	0.000567392	C	+
11:92819386:C:G	GTEx/v6	Cells_Transformed_fibroblasts	ENSG00000180773	SLC36A4	G	-4.54339	8.94053e-06	0.000567392	C	+
2:27598097:C:T	GTEx/v6	Skin_Not_Sun_Exposed_Suprapubic	ENSG00000115216	NRBP1	C	-4.52941	1.15522e-05	0.000506735	C	-
2:27741237:C:T	GTEx/v6	Skin_Sun_Exposed_Lower_leg	ENSG00000115216	NRBP1	C	-4.38776	1.66593e-05	0.00028813	C	-
2:27748597:A:C	GTEx/v6	Skin_Sun_Exposed_Lower_leg	ENSG00000157992	KRTCAP3	A	4.699	4.24146e-06	0.00077134	NA	NA
2:27598097:C:T	GTEx/v6	Testis	ENSG00000115216	NRBP1	C	-4.83921	3.88556e-06	0.0012918	C	-
2:27730940:C:T	GTEx/v6	Testis	ENSG00000115216	NRBP1	C	-4.53015	1.39242e-05	0.0012918	C	-
2:27741237:C:T	GTEx/v6	Testis	ENSG00000115216	NRBP1	C	-4.44786	1.93854e-05	0.0012918	C	-
2:27742603:C:T	GTEx/v6	Testis	ENSG00000115216	NRBP1	C	-4.48923	1.64223e-05	0.0012918	C	-
2:28066122:C:T	GTEx/v6	Testis	ENSG00000243147	MRPL33	C	-4.5023	1.55809e-05	0.0254824	T	+
2:27598097:C:T	GTEx/v6	Thyroid	ENSG00000115226	FNDC4	C	5.65328	4.52508e-08	0.000224494	C	+
2:27730940:C:T	GTEx/v6	Thyroid	ENSG00000115226	FNDC4	C	5.67323	4.08472e-08	0.000224494	C	+
2:27734972:A:G	GTEx/v6	Thyroid	ENSG00000115226	FNDC4	A	5.95345	9.44309e-09	0.000224494	A	+
2:27734972:A:G	GTEx/v6	Thyroid	ENSG00000157992	KRTCAP3	A	4.72869	3.88894e-06	0.000224494	A	+
2:27741072:C:G	GTEx/v6	Thyroid	ENSG00000084734	GCKR	G	4.65796	5.33568e-06	0.000224494	G	+
2:27741072:C:G	GTEx/v6	Thyroid	ENSG00000115226	FNDC4	G	7.52619	1.09632e-12	0.000224494	G	+
2:27741105:A:G	GTEx/v6	Thyroid	ENSG00000084734	GCKR	G	4.44071	1.37795e-05	0.000224494	G	+
2:27741105:A:G	GTEx/v6	Thyroid	ENSG00000115226	FNDC4	G	6.49097	4.97773e-10	0.000224494	G	+
2:27741105:A:G	GTEx/v6	Thyroid	ENSG00000157992	KRTCAP3	G	4.90535	1.73778e-06	0.000224494	G	+
2:27741237:C:T	GTEx/v6	Thyroid	ENSG00000084734	GCKR	C	4.77935	3.09379e-06	0.000224494	C	+
2:27741237:C:T	GTEx/v6	Thyroid	ENSG00000115226	FNDC4	C	6.41366	7.68052e-10	0.000224494	C	+
2:27742603:C:T	GTEx/v6	Thyroid	ENSG00000084734	GCKR	C	4.56933	7.89046e-06	0.000224494	C	+
2:27742603:C:T	GTEx/v6	Thyroid	ENSG00000115226	FNDC4	C	6.19072	2.63098e-09	0.000224494	C	+
2:27748597:A:C	GTEx/v6	Thyroid	ENSG00000084734	GCKR	A	4.68781	4.67106e-06	0.000224494	NA	NA
2:27748597:A:C	GTEx/v6	Thyroid	ENSG00000115226	FNDC4	A	6.64851	2.03543e-10	0.000224494	NA	NA
2:27748597:A:C	GTEx/v6	Thyroid	ENSG00000157992	KRTCAP3	A	4.55794	8.29375e-06	0.000224494	NA	NA
2:27748624:A:G	GTEx/v6	Thyroid	ENSG00000084734	GCKR	G	4.59009	7.20306e-06	0.000224494	NA	NA
2:27748624:A:G	GTEx/v6	Thyroid	ENSG00000115226	FNDC4	G	6.48402	5.17642e-10	0.000224494	NA	NA
2:27748624:A:G	GTEx/v6	Thyroid	ENSG00000157992	KRTCAP3	G	4.80684	2.73063e-06	0.000224494	NA	NA
2:27748904:A:G	GTEx/v6	Thyroid	ENSG00000084734	GCKR	A	4.72281	3.99308e-06	0.000224494	A	+
2:27748904:A:G	GTEx/v6	Thyroid	ENSG00000115226	FNDC4	A	6.88714	5.11786e-11	0.000224494	A	+
2:27748904:A:G	GTEx/v6	Thyroid	ENSG00000157992	KRTCAP3	A	4.6002	6.88975e-06	0.000224494	A	+
2:27750545:A:G	GTEx/v6	Thyroid	ENSG00000115226	FNDC4	G	5.07058	8.01964e-07	0.000224494	G	+
2:27750546:A:T	GTEx/v6	Thyroid	ENSG00000115226	FNDC4	A	5.0537	8.68645e-07	0.000224494	A	+
2:27752463:A:G	GTEx/v6	Thyroid	ENSG00000084734	GCKR	A	4.45837	1.27731e-05	0.000224494	A	+
2:27752463:A:G	GTEx/v6	Thyroid	ENSG00000115226	FNDC4	A	5.14339	5.66982e-07	0.000224494	A	+
2:27752871:C:T	GTEx/v6	Thyroid	ENSG00000115226	FNDC4	T	5.48461	1.06434e-07	0.000224494	T	+
2:27753878:A:C	GTEx/v6	Thyroid	ENSG00000115226	FNDC4	C	-4.37143	1.85124e-05	0.000224494	A	+
2:27755825:A:G	GTEx/v6	Thyroid	ENSG00000115226	FNDC4	A	-5.28347	2.88015e-07	0.000224494	G	+
2:27761436:A:C	GTEx/v6	Thyroid	ENSG00000115226	FNDC4	A	-5.27679	2.97567e-07	0.000224494	C	+
2:27765587:C:T	GTEx/v6	Thyroid	ENSG00000115226	FNDC4	C	-5.2771	2.97113e-07	0.000224494	T	+
2:27766284:A:G	GTEx/v6	Thyroid	ENSG00000115226	FNDC4	A	-5.32835	2.31192e-07	0.000224494	G	+
2:27767488:G:GC	GTEx/v6	Thyroid	ENSG00000115226	FNDC4	G	-5.13964	5.77249e-07	0.000224494	NA	NA
2:27776631:A:AT	GTEx/v6	Thyroid	ENSG00000115226	FNDC4	A	-5.39795	1.63978e-07	0.000224494	AT	+
2:27778167:A:C	GTEx/v6	Thyroid	ENSG00000115226	FNDC4	C	-5.2639	3.16855e-07	0.000224494	A	+
2:27778560:A:G	GTEx/v6	Thyroid	ENSG00000115226	FNDC4	G	-5.35296	2.04817e-07	0.000224494	A	+
2:27778572:A:G	GTEx/v6	Thyroid	ENSG00000115226	FNDC4	A	-5.3723	1.86174e-07	0.000224494	G	+
2:27783801:C:T	GTEx/v6	Thyroid	ENSG00000115226	FNDC4	C	-5.05461	8.64924e-07	0.000224494	T	+
2:27784658:C:T	GTEx/v6	Thyroid	ENSG00000115226	FNDC4	T	-5.35832	1.99481e-07	0.000224494	C	+
2:27786188:A:T	GTEx/v6	Thyroid	ENSG00000115226	FNDC4	T	-5.35832	1.99481e-07	0.000224494	NA	NA
2:27791555:C:G	GTEx/v6	Thyroid	ENSG00000115226	FNDC4	G	-5.35642	2.01356e-07	0.000224494	C	+
2:27793921:G:T	GTEx/v6	Thyroid	ENSG00000115226	FNDC4	T	-5.35802	1.99775e-07	0.000224494	G	+
2:27801493:C:T	GTEx/v6	Thyroid	ENSG00000115226	FNDC4	C	-5.32444	2.35668e-07	0.000224494	T	+
2:27801759:A:G	GTEx/v6	Thyroid	ENSG00000115226	FNDC4	G	-5.32177	2.38774e-07	0.000224494	A	+
2:27811722:A:G	GTEx/v6	Thyroid	ENSG00000115226	FNDC4	G	-4.83906	2.35716e-06	0.000224494	A	+
2:27812252:A:G	GTEx/v6	Thyroid	ENSG00000115226	FNDC4	A	-5.13574	5.88122e-07	0.000224494	G	+
2:27815510:A:C	GTEx/v6	Thyroid	ENSG00000115226	FNDC4	C	-5.33653	2.22075e-07	0.000224494	NA	NA
2:27817817:A:G	GTEx/v6	Thyroid	ENSG00000115226	FNDC4	A	-5.34346	2.14633e-07	0.000224494	G	+
2:27821482:C:T	GTEx/v6	Thyroid	ENSG00000115226	FNDC4	T	-5.35184	2.05959e-07	0.000224494	NA	NA
2:27825715:C:T	GTEx/v6	Thyroid	ENSG00000115226	FNDC4	C	-5.35642	2.01356e-07	0.000224494	T	+
2:27827092:C:T	GTEx/v6	Thyroid	ENSG00000115226	FNDC4	T	-4.83685	2.3811e-06	0.000224494	C	+
2:27832055:A:G	GTEx/v6	Thyroid	ENSG00000115226	FNDC4	G	-5.35745	2.00341e-07	0.000224494	A	+
2:27833502:C:T	GTEx/v6	Thyroid	ENSG00000115226	FNDC4	C	-5.35752	2.00269e-07	0.000224494	NA	NA
2:27833687:C:T	GTEx/v6	Thyroid	ENSG00000115226	FNDC4	T	-5.05419	8.66652e-07	0.000224494	C	+
2:27834152:C:T	GTEx/v6	Thyroid	ENSG00000115226	FNDC4	C	-5.356	2.01778e-07	0.000224494	T	+
2:27836605:C:T	GTEx/v6	Thyroid	ENSG00000115226	FNDC4	T	-5.35618	2.01597e-07	0.000224494	C	+
2:27839369:C:T	GTEx/v6	Thyroid	ENSG00000115226	FNDC4	C	-4.67252	5.00074e-06	0.000224494	T	+
2:27839539:C:T	GTEx/v6	Thyroid	ENSG00000115226	FNDC4	C	-4.67252	5.00074e-06	0.000224494	T	+
2:27840640:C:G	GTEx/v6	Thyroid	ENSG00000115226	FNDC4	C	-5.35588	2.01898e-07	0.000224494	G	+
2:27851918:A:G	GTEx/v6	Thyroid	ENSG00000115226	FNDC4	A	-5.16886	5.01787e-07	0.000224494	G	+
2:27853245:C:G	GTEx/v6	Thyroid	ENSG00000115226	FNDC4	G	-4.67751	4.89076e-06	0.000224494	NA	NA
2:27854524:A:G	GTEx/v6	Thyroid	ENSG00000115226	FNDC4	A	-5.05242	8.73897e-07	0.000224494	G	+
2:27867573:G:GT	GTEx/v6	Thyroid	ENSG00000115226	FNDC4	GT	-4.80949	2.69787e-06	0.000224494	NA	NA
2:27872312:A:AATAT	GTEx/v6	Thyroid	ENSG00000115226	FNDC4	A	-5.23949	3.56776e-07	0.000224494	AATAT	+
2:27892023:A:T	GTEx/v6	Thyroid	ENSG00000115226	FNDC4	T	-5.23658	3.61843e-07	0.000224494	NA	NA
2:27901728:C:T	GTEx/v6	Thyroid	ENSG00000115226	FNDC4	T	-5.23571	3.63378e-07	0.000224494	C	+
2:27910706:A:C	GTEx/v6	Thyroid	ENSG00000115226	FNDC4	C	-4.8431	2.31394e-06	0.000224494	A	+
2:27913188:C:T	GTEx/v6	Thyroid	ENSG00000115226	FNDC4	C	-5.22761	3.77936e-07	0.000224494	T	+
2:27928797:C:T	GTEx/v6	Thyroid	ENSG00000115226	FNDC4	C	-5.16815	5.03495e-07	0.000224494	T	+
2:27932587:A:G	GTEx/v6	Thyroid	ENSG00000115226	FNDC4	G	-5.16086	5.21438e-07	0.000224494	A	+
2:27933642:C:T	GTEx/v6	Thyroid	ENSG00000115226	FNDC4	T	-5.15893	5.26279e-07	0.000224494	C	+
2:27934731:A:G	GTEx/v6	Thyroid	ENSG00000115226	FNDC4	A	-4.78532	3.01123e-06	0.000224494	G	+
2:27950837:A:G	GTEx/v6	Thyroid	ENSG00000115226	FNDC4	A	-4.66494	5.17261e-06	0.000224494	G	+
2:27967260:C:G	GTEx/v6	Thyroid	ENSG00000115226	FNDC4	C	-4.57504	7.69517e-06	0.000224494	G	+
3:123092614:C:CCCCCG	GTEx/v6	Thyroid	ENSG00000173175	ADCY5	C	-4.46403	1.24662e-05	0.0168192	NA	NA
11:93068163:C:T	GTEx/v6	Thyroid	ENSG00000165325	CCDC67	C	4.40482	1.60642e-05	0.000224494	T	-
11:93073640:A:C	GTEx/v6	Thyroid	ENSG00000165325	CCDC67	C	6.36429	1.01131e-09	0.000224494	A	-
11:93079700:C:G	GTEx/v6	Thyroid	ENSG00000165325	CCDC67	G	-6.04553	5.77432e-09	0.000224494	G	-
11:93079718:C:T	GTEx/v6	Thyroid	ENSG00000165325	CCDC67	T	-6.01516	6.79525e-09	0.000224494	T	-
11:93080891:G:T	GTEx/v6	Thyroid	ENSG00000165325	CCDC67	T	-5.99452	7.58796e-09	0.000224494	NA	NA
11:93081815:A:G	GTEx/v6	Thyroid	ENSG00000165325	CCDC67	A	-6.01658	6.74369e-09	0.000224494	A	-
11:93084121:A:C	GTEx/v6	Thyroid	ENSG00000165325	CCDC67	A	5.87755	1.41096e-08	0.000224494	NA	NA
11:93084182:A:G	GTEx/v6	Thyroid	ENSG00000165325	CCDC67	A	-5.96551	8.85672e-09	0.000224494	NA	NA
11:93090887:C:T	GTEx/v6	Thyroid	ENSG00000165325	CCDC67	C	-6.00087	7.33466e-09	0.000224494	C	-
11:93098823:A:G	GTEx/v6	Thyroid	ENSG00000165325	CCDC67	A	-6.1116	4.04411e-09	0.000224494	A	-
11:93103830:C:T	GTEx/v6	Thyroid	ENSG00000165325	CCDC67	C	-5.77769	2.37991e-08	0.000224494	C	-
11:93107042:A:T	GTEx/v6	Thyroid	ENSG00000165325	CCDC67	A	-5.73715	2.93739e-08	0.000224494	A	-
11:93108284:C:T	GTEx/v6	Thyroid	ENSG00000165325	CCDC67	T	-5.75217	2.71742e-08	0.000224494	T	-
11:93109553:A:G	GTEx/v6	Thyroid	ENSG00000165325	CCDC67	G	-5.73692	2.94102e-08	0.000224494	G	-
11:93111073:A:G	GTEx/v6	Thyroid	ENSG00000165325	CCDC67	G	-5.68766	3.79262e-08	0.000224494	G	-
11:93111478:G:T	GTEx/v6	Thyroid	ENSG00000165325	CCDC67	G	5.67885	3.96855e-08	0.000224494	T	-
11:93112492:C:G	GTEx/v6	Thyroid	ENSG00000165325	CCDC67	G	-5.73662	2.94558e-08	0.000224494	G	-
11:93117370:C:G	GTEx/v6	Thyroid	ENSG00000165325	CCDC67	C	-5.74828	2.77285e-08	0.000224494	C	-
11:93118515:A:G	GTEx/v6	Thyroid	ENSG00000165325	CCDC67	A	-5.74789	2.77842e-08	0.000224494	A	-
11:93118840:C:T	GTEx/v6	Thyroid	ENSG00000165325	CCDC67	C	5.67812	3.98343e-08	0.000224494	T	-
11:93122128:C:T	GTEx/v6	Thyroid	ENSG00000165325	CCDC67	T	5.77246	2.44558e-08	0.000224494	C	-
11:93126799:C:T	GTEx/v6	Thyroid	ENSG00000165325	CCDC67	T	-5.67075	4.13709e-08	0.000224494	T	-
11:93126914:A:G	GTEx/v6	Thyroid	ENSG00000165325	CCDC67	G	-5.7337	2.99035e-08	0.000224494	G	-
11:93128120:C:CTGAG	GTEx/v6	Thyroid	ENSG00000165325	CCDC67	C	5.60957	5.65804e-08	0.000224494	CTGAG	-
11:93136444:G:T	GTEx/v6	Thyroid	ENSG00000165325	CCDC67	G	-6.80618	8.20359e-11	0.000224494	G	-
11:93141058:C:T	GTEx/v6	Thyroid	ENSG00000165325	CCDC67	T	-5.81017	2.00912e-08	0.000224494	T	-
11:93141580:A:C	GTEx/v6	Thyroid	ENSG00000165325	CCDC67	A	-5.82302	1.87856e-08	0.000224494	A	-
11:93147054:C:T	GTEx/v6	Thyroid	ENSG00000165325	CCDC67	T	-6.61829	2.41898e-10	0.000224494	T	-
11:93147927:A:G	GTEx/v6	Thyroid	ENSG00000165325	CCDC67	G	-5.52944	8.49424e-08	0.000224494	G	-
11:93148423:C:T	GTEx/v6	Thyroid	ENSG00000165325	CCDC67	T	-5.52537	8.6706e-08	0.000224494	T	-
11:93148665:A:G	GTEx/v6	Thyroid	ENSG00000165325	CCDC67	A	-5.22748	3.78174e-07	0.000224494	A	-
11:93148817:A:G	GTEx/v6	Thyroid	ENSG00000165325	CCDC67	A	-5.44384	1.3051e-07	0.000224494	A	-
11:93148948:C:G	GTEx/v6	Thyroid	ENSG00000165325	CCDC67	C	-5.76727	2.51253e-08	0.000224494	C	-
11:93149172:A:G	GTEx/v6	Thyroid	ENSG00000165325	CCDC67	A	-5.85069	1.62499e-08	0.000224494	A	-
11:93149277:C:T	GTEx/v6	Thyroid	ENSG00000165325	CCDC67	T	-5.85069	1.62499e-08	0.000224494	T	-
11:93150181:A:T	GTEx/v6	Thyroid	ENSG00000165325	CCDC67	T	-5.06253	8.33136e-07	0.000224494	T	-
11:93152343:T:TATA	GTEx/v6	Thyroid	ENSG00000165325	CCDC67	T	-5.63407	4.99267e-08	0.000224494	NA	NA
11:93160926:A:G	GTEx/v6	Thyroid	ENSG00000165325	CCDC67	A	-4.90424	1.74669e-06	0.000224494	A	-
11:93161528:A:G	GTEx/v6	Thyroid	ENSG00000165325	CCDC67	G	-4.95665	1.36964e-06	0.000224494	G	-
11:93161583:A:G	GTEx/v6	Thyroid	ENSG00000165325	CCDC67	G	-5.12328	6.24175e-07	0.000224494	G	-
11:93161837:A:G	GTEx/v6	Thyroid	ENSG00000165325	CCDC67	A	-5.87392	1.43814e-08	0.000224494	A	-
11:93163137:A:C	GTEx/v6	Thyroid	ENSG00000165325	CCDC67	C	-5.89601	1.28007e-08	0.000224494	C	-
11:93163799:C:T	GTEx/v6	Thyroid	ENSG00000165325	CCDC67	T	-5.65928	4.38802e-08	0.000224494	T	-
11:93164957:A:T	GTEx/v6	Thyroid	ENSG00000165325	CCDC67	A	-5.88199	1.37833e-08	0.000224494	A	-
11:93166368:C:T	GTEx/v6	Thyroid	ENSG00000165325	CCDC67	C	-5.89601	1.28007e-08	0.000224494	C	-
11:93166731:G:T	GTEx/v6	Thyroid	ENSG00000165325	CCDC67	G	-5.88017	1.39162e-08	0.000224494	G	-
11:93168885:A:G	GTEx/v6	Thyroid	ENSG00000165325	CCDC67	G	-5.87839	1.40469e-08	0.000224494	G	-
11:93171862:C:T	GTEx/v6	Thyroid	ENSG00000165325	CCDC67	T	-5.96799	8.74027e-09	0.000224494	T	-
11:93175518:C:T	GTEx/v6	Thyroid	ENSG00000165325	CCDC67	C	-4.36085	1.93603e-05	0.000224494	C	-
11:93176904:A:G	GTEx/v6	Thyroid	ENSG00000165325	CCDC67	A	-4.48884	1.12004e-05	0.000224494	A	-
11:93181050:C:T	GTEx/v6	Thyroid	ENSG00000165325	CCDC67	T	-4.66242	5.23091e-06	0.000224494	T	-
11:93182249:A:G	GTEx/v6	Thyroid	ENSG00000165325	CCDC67	A	-4.63162	5.99708e-06	0.000224494	A	-
11:93184892:A:T	GTEx/v6	Thyroid	ENSG00000165325	CCDC67	A	-4.67045	5.04722e-06	0.000224494	A	-
11:93185952:C:T	GTEx/v6	Thyroid	ENSG00000165325	CCDC67	C	-4.68305	4.77127e-06	0.000224494	C	-
11:93187807:A:T	GTEx/v6	Thyroid	ENSG00000165325	CCDC67	A	-5.63488	4.97219e-08	0.000224494	A	-
11:93190752:C:T	GTEx/v6	Thyroid	ENSG00000165325	CCDC67	T	-4.49823	1.07548e-05	0.000224494	T	-
11:93193051:A:G	GTEx/v6	Thyroid	ENSG00000165325	CCDC67	A	5.89558	1.28297e-08	0.000224494	G	-
11:93195088:A:C	GTEx/v6	Thyroid	ENSG00000165325	CCDC67	C	-4.30905	2.40778e-05	0.000224494	C	-
11:93195803:C:T	GTEx/v6	Thyroid	ENSG00000165325	CCDC67	T	-5.8942	1.29233e-08	0.000224494	T	-
11:93196249:A:C	GTEx/v6	Thyroid	ENSG00000165325	CCDC67	A	-5.53734	8.16213e-08	0.000224494	A	-
11:93196442:C:T	GTEx/v6	Thyroid	ENSG00000165325	CCDC67	C	-4.49112	1.10906e-05	0.000224494	C	-
11:93197935:A:G	GTEx/v6	Thyroid	ENSG00000165325	CCDC67	G	-4.48799	1.12417e-05	0.000224494	G	-
11:93198983:C:T	GTEx/v6	Thyroid	ENSG00000165325	CCDC67	C	-6.05678	5.43561e-09	0.000224494	C	-
11:93218355:C:G	GTEx/v6	Thyroid	ENSG00000165325	CCDC67	C	5.94967	9.63465e-09	0.000224494	G	-
11:93222311:C:T	GTEx/v6	Thyroid	ENSG00000165325	CCDC67	T	5.54087	8.01812e-08	0.000224494	C	-
11:93229161:C:T	GTEx/v6	Thyroid	ENSG00000165325	CCDC67	T	5.6167	5.45581e-08	0.000224494	C	-
11:93229319:G:T	GTEx/v6	Thyroid	ENSG00000165325	CCDC67	G	-5.13298	5.95924e-07	0.000224494	G	-
11:93229756:C:T	GTEx/v6	Thyroid	ENSG00000165325	CCDC67	C	-5.13792	5.82021e-07	0.000224494	C	-
11:93232229:A:G	GTEx/v6	Thyroid	ENSG00000165325	CCDC67	A	-4.47627	1.18257e-05	0.000224494	A	-
11:93267564:A:C	GTEx/v6	Thyroid	ENSG00000165325	CCDC67	C	-4.61554	6.43889e-06	0.000224494	NA	NA
We used FUMA SNP2GENE to annotate eQTLs in LD with our GDM-associated signals. For the SNP in LD with the GDM signal we present the uniqID with chromosome, position, and alleles from hg19. Then for the eQTL SNP we give the tissue and gene expression dataset or results database it was identified in, and the Ensembl gene ID of the associated gene (ENSG ID) with corresponding gene name (symbol). From the eQTL data we give its p-value (p), false discovery rate (FDR), and signed statistics for the tested allele. Signed statistics are either a Z-statistic, T-statistic, or beta, for details refer to the FUMA tutorial (https://fuma.ctglab.nl/tutorial#eQTLs). We also give the risk increasing allele from the GWAS (RiskAllele_GDM) and the aligned direction (alignedDirection) which is the direction of effect on gene expression after aligning to the GWAS risk allele.
UniqID is formatted as chromosome, position, allele1, allele2 all in hg19

### Sheet: sT5 Coloc with GTEXeQTL
Supplementary Table 5: Colocalization of GDM credible sets with expression eQTLs from GTEx
			Lead variant in credible set					Length of credible set
ENSG ID	Gene	Tissue	GDM	eQTL	Region	CLPP	CLPA	GDM	Trait	Intersection	Intersection SNPs
ENSG00000175426.10	PCSK1	adipose tissue	5_96360881_T_C	5_96358905_C_G	5:96338562-96392261	0.0321765	0.601562	26	23	21	5_96360881_T_C,5_96381736_T_C,5_96383590_C_T,5_96381018_A_G,5_96392261_C_CAGA,5_96383963_G_C,5_96383972_T_C,5_96384655_T_C,5_96384219_A_G,5_96384100_A_G,5_96383142_G_C,5_96382499_G_C,5_96360725_C_T,5_96359969_C_T,5_96391960_A_T,5_96373428_T_C,5_96367625_G_C,5_96374664_G_C,5_96366078_T_C,5_96387677_G_A,5_96375200_A_C
ENSG00000175426.10	PCSK1	right atrium auricular region	5_96360881_T_C	5_96381018_A_G	5:96352838-96392261	0.0285397	0.213974	26	8	6	5_96381018_A_G,5_96388635_A_G,5_96391471_A_G,5_96378400_T_C,5_96357306_A_G,5_96379021_A_G
ENSG00000175426.10	PCSK1	ascending aorta	5_96360881_T_C	5_96391471_A_G	5:96352838-96392261	0.0324655	0.2444	26	10	8	5_96381018_A_G,5_96388635_A_G,5_96392261_C_CAGA,5_96391471_A_G,5_96378400_T_C,5_96391960_A_T,5_96357306_A_G,5_96379021_A_G
ENSG00000118971.7	CCND2	tibial artery	12_4275678_T_G	12_4275678_T_G	12:4275678-4367206	0.94043	0.94043	2	1	1	12_4275678_T_G
ENSG00000118971.7	CCND2	cerebellum	12_4275678_T_G	12_4275678_T_G	12:4275678-4367206	0.94043	0.94043	2	1	1	12_4275678_T_G
ENSG00000118971.7	CCND2	cerebellum	12_4275678_T_G	12_4275678_T_G	12:4275678-4367206	0.94043	0.94043	2	1	1	12_4275678_T_G
ENSG00000256164.1	nan	fibroblast	12_4275678_T_G	12_4275678_T_G	12:4275678-4367206	0.936035	0.94043	2	1	1	12_4275678_T_G
ENSG00000118971.7	CCND2	skeletal muscle tissue	12_4275678_T_G	12_4275678_T_G	12:4275678-4367206	0.94043	0.94043	2	1	1	12_4275678_T_G
ENSG00000256164.1	nan	esophagus muscularis mucosa	12_4275678_T_G	12_4275678_T_G	12:4275678-4367206	0.939941	0.94043	2	1	1	12_4275678_T_G
ENSG00000118971.7	CCND2	pituitary gland	12_4275678_T_G	12_4275678_T_G	12:4275678-4367206	0.939453	0.94043	2	1	1	12_4275678_T_G
ENSG00000118971.7	CCND2	fibroblast	12_4275678_T_G	12_4275678_T_G	12:4275678-4367206	0.94043	0.94043	2	1	1	12_4275678_T_G
ENSG00000118971.7	CCND2	tibial nerve	12_4275678_T_G	12_4275678_T_G	12:4275678-4367206	0.94043	0.94043	2	1	1	12_4275678_T_G
ENSG00000256164.1	nan	cerebellum	12_4275678_T_G	12_4275678_T_G	12:4275678-4367206	0.94043	0.94043	2	1	1	12_4275678_T_G
ENSG00000255920.1	CCND2-AS1	cerebellum	12_4275678_T_G	12_4275678_T_G	12:4275678-4367206	0.938965	0.94043	2	1	1	12_4275678_T_G
ENSG00000255920.1	CCND2-AS1	cerebellum	12_4275678_T_G	12_4275678_T_G	12:4275678-4367206	0.939941	0.94043	2	1	1	12_4275678_T_G
ENSG00000256164.1	nan	cerebellum	12_4275678_T_G	12_4275678_T_G	12:4275678-4367206	0.94043	0.94043	2	1	1	12_4275678_T_G
ENSG00000118971.7	CCND2	adipose tissue	12_4275678_T_G	12_4275678_T_G	12:4275678-4367206	0.94043	0.94043	2	1	1	12_4275678_T_G
Colocalization was performed between GDM GWAS results and GTEx eQTLs using the probabilistic model for integrating GWAS and eQTL data presented in eCAVIAR (Hormozdiari et al. 2016) as described in the Supplementary Note. For each colocalized eQTL we provide the Ensembl gene ID (ENSG ID), gene name, and tissue. Missing gene names reflect deprecated transcripts. For each colocalized pair of credible sets, we report the lead variant of the credible set (defined by highest posterior inclusion probability [PIP]) in both GDM and in the eQTL, as well as the genomic region containing the comparison. For the comparison we provide the Causal Posterior Probability (CLPP) and Causal Posterior Agreement (CLPA), described in Supplementary Note. We report the number of genetic loci in the credible set from GDM, from the eQTL, and the number of variants in the intersection of these 2 credible sets. The SNPs in the intersection of these credible sets are given as a comma-separated list of locus IDs with chromosome, position, reference allele, and alternate allele from hg19.
Locus ID is formatted as chromosome, position, reference allele, alternate allele all in hg19

### Sheet: sT6 Coloc with EMLBeQTL
Supplementary Table 6: Colocalization of GDM credible sets with expression eQTLs from EMBL-EBI eQTL Catalogue Supplementary Table 6: Colocalization of GDM credible sets with expression eQTLs from EMBL-EBI eQTL Catalogue
				Lead variant in credible set					Length of credible set
Dataset	ENST ID	Transcript	Tissue	GDM	eQTL	Region	CLPP	CLPA	GDM	Trait	Intersection	Intersection SNPs
ROSMAP	ENST00000233575	SNX17-201	dorsolateral prefrontal cortex	2_27519736_T_C	2_27529596_G_A	2:27359168-27529596	0.0382385	0.146912	3	142	3	2_27508073_T_C,2_27518370_T_C,2_27519736_T_C
Colocalization was performed between GDM GWAS results and EMBL-EBI (European Bioinformatics Institute) eQTLs using the probabilistic model for integrating GWAS and eQTL data presented in eCAVIAR (Hormozdiari et al. 2016) as described in the Supplementary Note. For each eQTL we provide the dataset, Ensembl transcript ID (ENST ID), transcript name, and tissue. For each colocalized pair of credible sets, give the lead variant of the credible set (defined by highest posterior inclusion probability [PIP]) in both GDM and in the eQTL, as well as the genomic region containing the comparison. For the comparison we provide the Causal Posterior Probability (CLPP) and Causal Posterior Agreement (CLPA), described in Supplementary Note. We report the number of genetic loci in the credible set from GDM, from the eQTL, and the number of variants in the intersection of these 2 credible sets. The SNPs in the intersection of these credible sets are given as a comma-separated list of locus IDs with chromosome, position, reference allele, and alternate allele from GRCh38.

### Sheet: sT7 Coloc with LipidQTL from Ge
Supplementary Table 7: Colocalization of GDM credible sets with lipid QTLs from GeneRisk study
		Lead variant in credible set					Length of credible set
Lipid ID	Lipid Name	GDM	Trait	Region	CLPP	CLPA	GDM	Trait	Intersection	Intersection SNPs
Cer42.2.2	Ceramide CER(42:2;2)	2_27519736_T_C	2_27508073_T_C	2:26489182-30091051	0.127769	0.247665	3	20	3	2_27508073_T_C,2_27518370_T_C,2_27519736_T_C
TAG51.2.0	Triacylglyceride TAG(51:2;0)	2_27519736_T_C	2_27508073_T_C	2:27508073-27519736	0.0742188	0.0767212	3	1	1	2_27508073_T_C
TAG51.3.0	Triacylglyceride TAG(51:3;0)	2_27519736_T_C	2_27508073_T_C	2:27508073-27519736	0.0748291	0.0767212	3	1	1	2_27508073_T_C
TAG52.2.0	Triacylglyceride TAG(52:2;0)	2_27519736_T_C	2_27508073_T_C	2:27508073-27519736	0.0744629	0.0767212	3	1	1	2_27508073_T_C
TAG52.3.0	Triacylglyceride TAG(52:3;0)	2_27519736_T_C	2_27508073_T_C	2:27508073-27519736	0.0757446	0.0767212	3	1	1	2_27508073_T_C
TAG52.4.0	Triacylglyceride TAG(52:4;0)	2_27519736_T_C	2_27508073_T_C	2:27508073-27519736	0.0756836	0.0767212	3	1	1	2_27508073_T_C
TAG52.5.0	Triacylglyceride TAG(52:5;0)	2_27519736_T_C	2_27508073_T_C	2:27508073-27519736	0.076416	0.0767212	3	1	1	2_27508073_T_C
TAG53.3.0	Triacylglyceride TAG(53:3;0)	2_27519736_T_C	2_27508073_T_C	2:27508073-27519736	0.0758057	0.0767212	3	1	1	2_27508073_T_C
TAG54.5.0	Triacylglyceride TAG(54:5;0)	2_27519736_T_C	2_27508073_T_C	2:27508073-27519736	0.0743408	0.0767212	3	1	1	2_27508073_T_C
TAG56.6.0	Triacylglyceride TAG(56:6;0)	2_27519736_T_C	2_27508073_T_C	2:27508073-27519736	0.0756226	0.0767212	3	1	1	2_27508073_T_C
TG	Triglycerides	2_27519736_T_C	2_27508073_T_C	2:27508073-27519736	0.0758667	0.0767212	3	1	1	2_27508073_T_C
DAG16.0.0_18.1.0	Diacylglyeride DAG(16:0;0-18:1;0)	2_27519736_T_C	2_27508073_T_C	2:27375230-28772633	0.104279	0.167053	3	14	3	2_27508073_T_C,2_27518370_T_C,2_27519736_T_C
LPE18.0.0	Lysophosphatidylethanolamine LPE(18:0;0)	2_27519736_T_C	2_27508073_T_C	2:26030538-29002844	0.210876	0.460999	3	760	3	2_27508073_T_C,2_27518370_T_C,2_27519736_T_C
PC16.0.0_18.1.0	Phosphatidylcholine PC(16:0;0-18:1;0)	2_27519736_T_C	2_27508073_T_C	2:27508073-27519736	0.147522	0.274719	3	3	3	2_27508073_T_C,2_27518370_T_C,2_27519736_T_C
PE18.0.0_18.2.0	Phosphatidylethanolamine PE(18:0;0-18:2;0)	2_27519736_T_C	2_27508073_T_C	2:27508073-27519736	0.214081	0.452332	3	3	3	2_27508073_T_C,2_27518370_T_C,2_27519736_T_C
TAG58.7.0	Triacylglyceride TAG(58:7;0)	2_27519736_T_C	2_27508073_T_C	2:27508073-27519736	0.211517	0.439514	3	3	3	2_27508073_T_C,2_27518370_T_C,2_27519736_T_C
PI18.0.0_20.3.0	Phosphatidylinositol PI(18:0;0-20:3;0)	2_27519736_T_C	2_28606334_G_A	2:26008146-29007968	0.0355453	0.140198	3	10048	3	2_27508073_T_C,2_27518370_T_C,2_27519736_T_C
PC16.0.0_20.2.0	Phosphatidylcholine PC(16:0;0-20:2;0)	2_27519736_T_C	2_27508073_T_C	2:27508073-27527679	0.142944	0.26532	3	7	3	2_27508073_T_C,2_27518370_T_C,2_27519736_T_C
PC16.0.0_16.1.0	Phosphatidylcholine PC(16:0;0-16:1;0)	2_27519736_T_C	2_27508073_T_C	2:27508073-27527679	0.134537	0.281067	3	9	3	2_27508073_T_C,2_27518370_T_C,2_27519736_T_C
PC16.1.0_18.0.0	Phosphatidylcholine PC(16:1;0-18:0;0)	2_27519736_T_C	2_27508073_T_C	2:27508073-27527679	0.145477	0.306824	3	9	3	2_27508073_T_C,2_27518370_T_C,2_27519736_T_C
DAG18.1.0_18.2.0	Diacylglyeride DAG(18:1;0-18:2;0)	2_27519736_T_C	2_27508073_T_C	2:27508073-27519736	0.0884399	0.113831	3	2	2	2_27518370_T_C,2_27508073_T_C
TAG48.2.0	Triacylglyceride TAG(48:2;0)	2_27519736_T_C	2_27508073_T_C	2:27508073-27519736	0.0952759	0.135132	3	2	2	2_27518370_T_C,2_27508073_T_C
TAG52.6.0	Triacylglyceride TAG(52:6;0)	2_27519736_T_C	2_27508073_T_C	2:27508073-27519736	0.0859528	0.108307	3	2	2	2_27518370_T_C,2_27508073_T_C
TAG53.2.0	Triacylglyceride TAG(53:2;0)	2_27519736_T_C	2_27508073_T_C	2:27508073-27519736	0.0967255	0.140076	3	2	2	2_27518370_T_C,2_27508073_T_C
TAG54.4.0	Triacylglyceride TAG(54:4;0)	2_27519736_T_C	2_27508073_T_C	2:27508073-27519736	0.0871735	0.112152	3	2	2	2_27518370_T_C,2_27508073_T_C
TAG54.6.0	Triacylglyceride TAG(54:6;0)	2_27519736_T_C	2_27508073_T_C	2:27508073-27519736	0.0846786	0.104767	3	2	2	2_27518370_T_C,2_27508073_T_C
CE18.3.0	Cholesteryl Ester CE(18:3;0)	2_27519736_T_C	2_27508073_T_C	2:27508073-27519736	0.109718	0.174896	3	3	3	2_27508073_T_C,2_27518370_T_C,2_27519736_T_C
Cer40.1.2	Ceramide CER(40:1;2)	2_27519736_T_C	2_27508073_T_C	2:27508073-27519736	0.252228	0.572388	3	3	3	2_27508073_T_C,2_27518370_T_C,2_27519736_T_C
PI16.0.0_20.4.0	Phosphatidylinositol PI(16:0;0-20:4;0)	2_27519736_T_C	2_27508073_T_C	2:27508073-27519736	0.119522	0.19751	3	3	3	2_27508073_T_C,2_27519736_T_C,2_27518370_T_C
PI18.0.0_20.4.0	Phosphatidylinositol PI(18:0;0-20:4;0)	2_27519736_T_C	2_27508073_T_C	2:27508073-27519736	0.118134	0.195953	3	3	3	2_27508073_T_C,2_27518370_T_C,2_27519736_T_C
PC16.1.0_18.1.0	Phosphatidylcholine PC(16:1;0-18:1;0)	2_27519736_T_C	2_27508073_T_C	2:27508073-27519736	0.12233	0.207077	3	3	3	2_27508073_T_C,2_27518370_T_C,2_27519736_T_C
TAG48.3.0	Triacylglyceride TAG(48:3;0)	2_27519736_T_C	2_27508073_T_C	2:27508073-27519736	0.156036	0.28949	3	3	3	2_27508073_T_C,2_27518370_T_C,2_27519736_T_C
TAG50.5.0	Triacylglyceride TAG(50:5;0)	2_27519736_T_C	2_27508073_T_C	2:27508073-27519736	0.13063	0.21936	3	3	3	2_27508073_T_C,2_27518370_T_C,2_27519736_T_C
TAG53.4.0	Triacylglyceride TAG(53:4;0)	2_27519736_T_C	2_27508073_T_C	2:27508073-27519736	0.129608	0.219635	3	3	3	2_27508073_T_C,2_27518370_T_C,2_27519736_T_C
TAG50.1.0	Triacylglyceride TAG(50:1;0)	2_27519736_T_C	2_27508073_T_C	2:27508073-27519736	0.115829	0.18634	3	3	3	2_27508073_T_C,2_27518370_T_C,2_27519736_T_C
PC16.0.0_18.3.0	Phosphatidylcholine PC(16:0;0-18:3;0)	2_27519736_T_C	2_27508073_T_C	2:27508073-27519736	0.146851	0.263123	3	3	3	2_27508073_T_C,2_27518370_T_C,2_27519736_T_C
TAG54.3.0	Triacylglyceride TAG(54:3;0)	2_27519736_T_C	2_27508073_T_C	2:27508073-27519736	0.0998917	0.147995	3	3	3	2_27508073_T_C,2_27518370_T_C,2_27519736_T_C
DAG16.1.0_18.1.0	Diacylglyeride DAG16.1.0_18.1.0)	2_27519736_T_C	2_27508073_T_C	2:27508073-27519736	0.160706	0.314087	3	3	3	2_27508073_T_C,2_27518370_T_C,2_27519736_T_C
LPE18.2.0	Lysophosphatidylethanolamine LPE(18:2;0)	2_27519736_T_C	2_27508073_T_C	2:27508073-27519736	0.308243	0.696594	3	3	3	2_27508073_T_C,2_27518370_T_C,2_27519736_T_C
LipoB	Lipoprotein B	2_27519736_T_C	2_27508073_T_C	2:27508073-27519736	0.142258	0.259644	3	3	3	2_27508073_T_C,2_27518370_T_C,2_27519736_T_C
PC16.0.0_22.5.0	Phosphatidylcholine PC(16:0;0-22:5;0)	2_27519736_T_C	2_27508073_T_C	2:26031746-28935036	0.0679474	0.119308	3	162	3	2_27508073_T_C,2_27518370_T_C,2_27519736_T_C
DAG18.1.0_18.3.0	Diacylglyeride DAG18.1.0_18.3.0	2_27519736_T_C	2_27508073_T_C	2:26008574-29008013	0.0909576	0.180969	3	3725	3	2_27508073_T_C,2_27518370_T_C,2_27519736_T_C
TAG48.1.0	Triacylglyceride TAG(48:1;0)	2_27519736_T_C	2_27508073_T_C	2:27508073-27519736	0.147949	0.274109	3	3	3	2_27508073_T_C,2_27518370_T_C,2_27519736_T_C
TAG54.7.0	Triacylglyceride TAG(54:7;0)	2_27519736_T_C	2_27508073_T_C	2:27508073-27519736	0.152313	0.281982	3	3	3	2_27508073_T_C,2_27519736_T_C,2_27518370_T_C
PE18.0.0_20.4.0	Phosphatidylethanolamine PE(18:0;0-20:4;0)	2_27519736_T_C	2_27508073_T_C	2:26008598-29008013	0.100113	0.247253	3	6282	3	2_27508073_T_C,2_27518370_T_C,2_27519736_T_C
CE20.3.0	Cholesteryl Ester CE(20:3;0)	2_27519736_T_C	2_26851788_C_CA	2:25352654-28351504	0.00334859	0.0123062	3	9421	3	2_27508073_T_C,2_27518370_T_C,2_27519736_T_C
LPC16.0.0	Lysophosphatidylcholine LPC(16:0;0)	2_27519736_T_C	2_27508073_T_C	2:26715626-27529596	0.131592	0.2547	3	35	3	2_27508073_T_C,2_27518370_T_C,2_27519736_T_C
TAG51.1.0	Triacylglyceride TAG(51:1;0)	2_27519736_T_C	2_27508073_T_C	2:26030538-28767969	0.109161	0.257446	3	233	3	2_27508073_T_C,2_27518370_T_C,2_27519736_T_C
PC15.0.0_18.1.0	Phosphatidylcholine PC(15:0;0-18:1;0)	2_27519736_T_C	2_27508073_T_C	2:27325171-27529596	0.119156	0.287903	3	118	3	2_27508073_T_C,2_27518370_T_C,2_27519736_T_C
PC18.0.0_22.5.0	Phosphatidylcholine PC(18:0;0-22:5;0)	2_27519736_T_C	2_27508073_T_C	2:27375230-27526037	0.0934448	0.13298	3	8	3	2_27508073_T_C,2_27518370_T_C,2_27519736_T_C
TAG56.7.0	Triacylglyceride TAG(56:7;0)	2_27519736_T_C	2_27508073_T_C	2:27375230-27616965	0.100159	0.162445	3	30	3	2_27508073_T_C,2_27518370_T_C,2_27519736_T_C
PI18.0.0_18.2.0	Phosphatidylinositol PI(18:0;0-18:2;0)	2_27519736_T_C	2_27519736_T_C	2:27375230-27527679	0.262558	0.617493	3	10	3	2_27519736_T_C,2_27518370_T_C,2_27508073_T_C
PI16.0.0_18.2.0	Phosphatidylinositol PI(16:0;0-18:2;0)	2_27519736_T_C	2_27375230_T_C	2:27375230-27527679	0.135223	0.355896	3	10	3	2_27519736_T_C,2_27518370_T_C,2_27508073_T_C
TAG46.2.0	Triacylglyceride TAG(46:2;0)	2_27519736_T_C	2_27508073_T_C	2:27375230-27527679	0.178848	0.426697	3	10	3	2_27508073_T_C,2_27519736_T_C,2_27518370_T_C
TAG51.4.0	Triacylglyceride TAG(51:4;0)	2_27519736_T_C	2_27508073_T_C	2:27375230-27529596	0.289383	0.659973	3	5	3	2_27508073_T_C,2_27518370_T_C,2_27519736_T_C
DAG16.0.0_18.2.0	Diacylglyeride DAG(16:0;0_18:2;0)	2_27519736_T_C	2_27508073_T_C	2:27508073-27529596	0.169647	0.341736	3	4	3	2_27508073_T_C,2_27518370_T_C,2_27519736_T_C
PE16.0.0_18.2.0	Phosphatidylethanolamine PE(16:0;0-18:2;0)	2_27519736_T_C	2_27508073_T_C	2:27508073-27529596	0.207275	0.441895	3	4	3	2_27508073_T_C,2_27518370_T_C,2_27519736_T_C
TAG49.2.0	Triacylglyceride TAG(49:2;0)	2_27519736_T_C	2_27508073_T_C	2:27508073-27529596	0.19455	0.398865	3	4	3	2_27508073_T_C,2_27518370_T_C,2_27519736_T_C
PC14.0.0_18.1.0	Phosphatidylcholine PC(14:0;0-18:1;0)	2_27519736_T_C	2_27508073_T_C	2:27375230-27519736	0.234833	0.502014	3	4	3	2_27508073_T_C,2_27519736_T_C,2_27518370_T_C
PC14.0.0_18.2.0	Phosphatidylcholine PC(14:0;0-18:2;0)	2_27519736_T_C	2_27375230_T_C	2:27375230-27519736	0.123001	0.299561	3	4	3	2_27508073_T_C,2_27518370_T_C,2_27519736_T_C
PC16.1.0_18.2.0	Phosphatidylcholine PC(16:1;0-18:2;0)	2_27519736_T_C	2_27508073_T_C	2:27375230-27519736	0.213409	0.481995	3	7	3	2_27508073_T_C,2_27518370_T_C,2_27519736_T_C
DAG18.1.0_18.1.0	Diacylglyeride DAG(18:1;0-18:1;0)	2_27519736_T_C	2_27508073_T_C	2:27508073-27519736	0.0737915	0.0767212	3	1	1	2_27508073_T_C
PCO.18.1.0.16.0.0	Phosphatidylcholine-ether PCO(18:1;0-16:0;0)	2_27519736_T_C	2_27780307_G_T	2:26281151-29175911	0.0738525	0.226196	3	522	3	2_27518370_T_C,2_27508073_T_C,2_27519736_T_C
TAG50.2.0	Triacylglyceride TAG(50:2;0)	2_27519736_T_C	2_27508073_T_C	2:27508073-27519736	0.0751953	0.0767212	3	1	1	2_27508073_T_C
TAG50.3.0	Triacylglyceride TAG(50:3;0)	2_27519736_T_C	2_27508073_T_C	2:27508073-27519736	0.0762939	0.0767212	3	1	1	2_27508073_T_C
TAG50.4.0	Triacylglyceride TAG(50:4;0)	2_27519736_T_C	2_27508073_T_C	2:27508073-27519736	0.0764771	0.0767212	3	1	1	2_27508073_T_C
TAG50.3.0	Triacylglyceride TAG(50:3;0)	2_27519736_T_C	2_26030538_G_T	2:26008146-29008013	0.00317144	0.00718784	3	9205	2	2_27518370_T_C,2_27519736_T_C
TAG50.4.0	Triacylglyceride TAG(50:4;0)	2_27519736_T_C	2_26030538_G_T	2:26008146-29008013	0.00220251	0.00493622	3	9086	2	2_27518370_T_C,2_27519736_T_C
TAG52.3.0	Triacylglyceride TAG(52:3;0)	2_27519736_T_C	2_26851788_C_CA	2:26008146-29008013	0.00554371	0.0126171	3	9119	2	2_27518370_T_C,2_27519736_T_C
TAG46.1.0	Triacylglyceride TAG(46:1;0)	2_27519736_T_C	2_27508073_T_C	2:27375230-27530004	0.170807	0.406311	3	12	3	2_27508073_T_C,2_27519736_T_C,2_27518370_T_C
CE16.1.0	Cholesteryl Ester CE(16:1;0)	2_27519736_T_C	2_27203494_G_A	2:27164561-27519736	0.0014658	0.019104	3	94	1	2_27508073_T_C
CE17.0.0	Cholesteryl Ester CE(17:0;0)	5_96360881_T_C	5_97636830_G_A	5:96136922-99136503	0.000347912	0.00947356	26	14351	26	5_96373428_T_C,5_96391471_A_G,5_96391960_A_T,5_96392261_C_CAGA,5_96366078_T_C,5_96367625_G_C,5_96374664_G_C,5_96375200_A_C,5_96381736_T_C,5_96382499_G_C,5_96383142_G_C,5_96383590_C_T,5_96383963_G_C,5_96383972_T_C,5_96384100_A_G,5_96384219_A_G,5_96384655_T_C,5_96357306_A_G,5_96378400_T_C,5_96379021_A_G,5_96381018_A_G,5_96387677_G_A,5_96388635_A_G,5_96359969_C_T,5_96360725_C_T,5_96360881_T_C
SM36.2.2	Sphingomyelin SM(36:2;2)	6_151805650_C_G	6_151024753_TG_T	6:149525170-152524598	0.00104904	0.00109005	1	14653	1	6_151805650_C_G
PC16.0.0_18.0.0	Phosphatidylcholine PC(16:0;0-18:0;0)	6_151805650_C_G	6_151818112_G_A	6:150318219-153318025	0.000370979	0.000385523	1	14586	1	6_151805650_C_G
TAG50.1.0	Triacylglyceride TAG(50:1;0)	6_151805650_C_G	6_151220587_G_T	6:149721684-152720354	0.000568867	0.000591278	1	15018	1	6_151805650_C_G
DAG16.0.0_18.1.0	Diacylglyeride DAG(16:0;0-18:1;0)	10_112994312_T_C	10_111534071_C_T	10:110034092-113034064	9.62615e-05	0.000385821	4	12767	4	10_112998590_C_T,10_112994312_T_C,10_112995025_T_C,10_113014674_A_C
Colocalization was performed between GDM and blood lipid QTL data from GeneRISK (Widen et al. 2022, Ottensmann et al. 2023) using the probabilistic model for integrating GWAS and eQTL data presented in eCAVIAR (Hormozdiari et al. 2016) as described in the Supplementary Note. For each colocalized QTL we provide the lipid ID and lipid name along with the genomic region and the lead variant of the credible set (defined by highest posterior inclusion probability [PIP]) in both GDM and in the QTL. For the comparison we provide the Causal Posterior Probability (CLPP) and Causal Posterior Agreement (CLPA), described in Supplementary Note. We also report the number of genetic loci in the credible sets from GDM and from the QTL, and the number of variants in the intersection of these two credible sets. The SNPs in the intersection of these credible sets are given as a comma-separated list of locus IDs with chromosome, position, reference allele, and alternate allele from GRCh38.

### Sheet: sT8 Coloc with UKBB biomarkers
Supplementary Table 8: Colocalization of GDM credible sets with biomarker GWAS from UK Biobank
		Lead variant in credible set					Length of credible set
Biomarker	Description	GDM	Biomarker	Region	CLPP	CLPA	GDM	Biomarker	Intersection	Intersection SNPs
HbA1c	Hemoglobin A1c	11_92975544_C_G	11_92975544_C_G	11:92975544-92975544	1	1	1	1	1	11_92975544_C_G
SHBG	Sex hormone binding globulin	12_4275678_T_G	12_4275678_T_G	12:4275678-4367206	0.94043	0.94043	2	1	1	12_4275678_T_G
ALT	Alanine aminotransferase	12_4275678_T_G	12_4275678_T_G	12:4275678-4367206	0.94043	0.94043	2	1	1	12_4275678_T_G
eBMD	Estimated heel bone mineral density	12_4275678_T_G	12_4275678_T_G	12:4275678-4367206	0.94043	0.94043	2	1	1	12_4275678_T_G
Alb	Albumin	12_4275678_T_G	12_4275678_T_G	12:4275678-4367206	0.94043	0.94043	2	1	1	12_4275678_T_G
BW	Body weight	12_4275678_T_G	12_4275678_T_G	12:4275678-4367206	0.94043	0.94043	2	1	1	12_4275678_T_G
HbA1c	Hemoglobin A1c	12_4275678_T_G	12_4275678_T_G	12:4275678-4367206	0.94043	0.94043	2	1	1	12_4275678_T_G
TG	Triglyceride	12_4275678_T_G	12_4275678_T_G	12:4275678-4367206	0.94043	0.94043	2	1	1	12_4275678_T_G
UA	Uric acid	12_4275678_T_G	12_4275678_T_G	12:4275678-4367206	0.94043	0.94043	2	1	1	12_4275678_T_G
T2D	Type 2 diabetes	12_4275678_T_G	12_4275678_T_G	12:4275678-4367206	0.94043	0.94043	2	1	1	12_4275678_T_G
T2D_BMI	Type 2 diabetes (adjusted by BMI)	12_4275678_T_G	12_4275678_T_G	12:4275678-4367206	0.94043	0.94043	2	1	1	12_4275678_T_G
PP	Pluse pressure	12_4275678_T_G	12_4275678_T_G	12:4275678-4367206	0.94043	0.94043	2	1	1	12_4275678_T_G
Glucose	Glucose	12_4275678_T_G	12_4275678_T_G	12:4275678-4367206	0.94043	0.94043	2	1	1	12_4275678_T_G
LDLC	Low density lipoprotein cholesterol	12_4275678_T_G	12_4275678_T_G	12:4275678-4367206	0.939453	0.94043	2	1	1	12_4275678_T_G
TP	Total protein	12_4275678_T_G	12_4275678_T_G	12:4275678-4367206	0.931641	0.94043	2	1	1	12_4275678_T_G
TBil	Total bilirubin	12_4275678_T_G	12_4275678_T_G	12:4275678-4367206	0.930176	0.94043	2	1	1	12_4275678_T_G
GGT	Gamma-glutamyl transferase	12_4275678_T_G	12_4275678_T_G	12:4275678-4367206	0.928223	0.94043	2	1	1	12_4275678_T_G
RBC	Red blood cell count	12_4275678_T_G	12_4275678_T_G	12:4275678-4367206	0.924316	0.94043	2	1	1	12_4275678_T_G
HbA1c	Hemoglobin A1c	9_22134303_C_G	9_22134303_C_G	9:22133646-22134652	0.546684	0.997986	5	5	5	9_22134303_C_G,9_22134173_C_T,9_22133985_T_C,9_22133646_T_C,9_22134652_A_C
T2D	Type 2 diabetes	10_112994312_T_C	10_112994312_T_C	10:112994312-113014674	0.422607	0.802002	4	2	2	10_112994312_T_C,10_112995025_T_C
T2D_BMI	Type 2 diabetes (adjusted by BMI)	10_112994312_T_C	10_112994312_T_C	10:112994312-113014674	0.422485	0.842529	4	2	2	10_112994312_T_C,10_112995025_T_C
HbA1c	Hemoglobin A1c	10_112994312_T_C	10_112994312_T_C	10:112994312-113014674	0.403709	0.690491	4	3	3	10_112994312_T_C,10_112995025_T_C,10_112998590_C_T
T2D_BMI	Type 2 diabetes (adjusted by BMI)	9_22134303_C_G	9_22134303_C_G	9:22133646-22134652	0.398933	0.893127	5	5	5	9_22134303_C_G,9_22134652_A_C,9_22133985_T_C,9_22134173_C_T,9_22133646_T_C
T2D	Type 2 diabetes	11_92975544_C_G	11_92975544_C_G	11:92934564-92975544	0.349365	0.349365	1	36	1	11_92975544_C_G
Mono	Monocyte count	2_27519736_T_C	2_27518370_T_C	2:27375230-27526125	0.251801	0.591492	3	5	3	2_27518370_T_C,2_27508073_T_C,2_27519736_T_C
Glucose	Glucose	10_112994312_T_C	10_112998590_C_T	10:112994312-113014674	0.231415	0.505371	4	3	3	10_112994312_T_C,10_112995025_T_C,10_112998590_C_T
T2D	Type 2 diabetes	2_27519736_T_C	2_27519736_T_C	2:27508073-27529596	0.227943	0.561584	3	5	3	2_27519736_T_C,2_27518370_T_C,2_27508073_T_C
T2D_BMI	Type 2 diabetes (adjusted by BMI)	11_92975544_C_G	11_92956929_C_CT	11:92934564-92975544	0.166138	0.166138	1	41	1	11_92975544_C_G
Height	Adult height	2_27519736_T_C	2_27508073_T_C	2:27375230-27526125	0.164764	0.342712	3	5	3	2_27508073_T_C,2_27519736_T_C,2_27518370_T_C
Glucose	Glucose	9_22134303_C_G	9_22133985_T_C	9:22133646-22134652	0.154175	0.500244	5	5	5	9_22133985_T_C,9_22133646_T_C,9_22134173_C_T,9_22134652_A_C,9_22134303_C_G
SHBG	Sex hormone binding globulin	10_112994312_T_C	10_112994312_T_C	10:112990621-113057250	0.138817	0.401611	4	21	3	10_112994312_T_C,10_112995025_T_C,10_112998590_C_T
Glucose	Glucose	6_20676183_T_TAA	6_20686342_C_A	6:20673649-20703721	0.127056	0.587555	8	8	7	6_20686342_C_A,6_20675561_C_A,6_20676183_T_TAA,6_20679478_A_G,6_20686765_C_A,6_20673649_T_C,6_20680447_T_A
HbA1c	Hemoglobin A1c	6_20676183_T_TAA	6_20686342_C_A	6:20673649-20703721	0.122086	0.580383	8	6	6	6_20676183_T_TAA,6_20686342_C_A,6_20680447_T_A,6_20686765_C_A,6_20675561_C_A,6_20673649_T_C
Urea	Urea	2_27519736_T_C	2_27508073_T_C	2:27508073-27519736	0.115471	0.188507	3	3	3	2_27508073_T_C,2_27518370_T_C,2_27519736_T_C
TC	Total cholesterol	10_112994312_T_C	10_112996282_A_T	10:112992744-113025665	0.104849	0.335831	4	14	4	10_112998590_C_T,10_112995025_T_C,10_112994312_T_C,10_113014674_A_C
BFP	Body fat percentage	10_112994312_T_C	10_113014674_A_C	10:112994312-113025665	0.0992279	0.312057	4	11	4	10_113014674_A_C,10_112998590_C_T,10_112995025_T_C,10_112994312_T_C
Glucose	Glucose	2_27519736_T_C	2_27508073_T_C	2:27508073-27526125	0.0950165	0.146484	3	3	2	2_27508073_T_C,2_27518370_T_C
HbA1c	Hemoglobin A1c	2_27519736_T_C	2_27508073_T_C	2:27508073-27526125	0.085434	0.108246	3	3	2	2_27508073_T_C,2_27519736_T_C
BMI	Body mass index	10_112994312_T_C	10_113008012_G_A	10:112994312-113027331	0.0782719	0.275497	4	33	4	10_113014674_A_C,10_112995025_T_C,10_112998590_C_T,10_112994312_T_C
CRP	C-reactive protein	2_27519736_T_C	2_27508073_T_C	2:27508073-27519736	0.0767212	0.0767212	3	1	1	2_27508073_T_C
TP	Total protein	2_27519736_T_C	2_27508073_T_C	2:27508073-27519736	0.0767212	0.0767212	3	1	1	2_27508073_T_C
SHBG	Sex hormone binding globulin	2_27519736_T_C	2_27508073_T_C	2:27508073-27519736	0.0767212	0.0767212	3	1	1	2_27508073_T_C
GGT	Gamma-glutamyl transferase	2_27519736_T_C	2_27508073_T_C	2:27508073-27519736	0.0767212	0.0767212	3	1	1	2_27508073_T_C
ALP	Alkaline phosphatase	2_27519736_T_C	2_27508073_T_C	2:27508073-27519736	0.0767212	0.0767212	3	1	1	2_27508073_T_C
Neutro	Neutrophil count	2_27519736_T_C	2_27508073_T_C	2:27508073-27519736	0.0767212	0.0767212	3	1	1	2_27508073_T_C
LDLC	Low density lipoprotein cholesterol	2_27519736_T_C	2_27508073_T_C	2:27508073-27519736	0.0767212	0.0767212	3	1	1	2_27508073_T_C
Ca	Calcium	2_27519736_T_C	2_27508073_T_C	2:27508073-27519736	0.0767212	0.0767212	3	1	1	2_27508073_T_C
Plt	Platelet count	2_27519736_T_C	2_27508073_T_C	2:27508073-27519736	0.0767212	0.0767212	3	1	1	2_27508073_T_C
IGF1	Insulin-like growth factor 1	2_27519736_T_C	2_27508073_T_C	2:27508073-27519736	0.0767212	0.0767212	3	1	1	2_27508073_T_C
TG	Triglyceride	2_27519736_T_C	2_27508073_T_C	2:27508073-27519736	0.0767212	0.0767212	3	1	1	2_27508073_T_C
UA	Uric acid	2_27519736_T_C	2_27508073_T_C	2:27508073-27519736	0.0767212	0.0767212	3	1	1	2_27508073_T_C
Alb	Albumin	2_27519736_T_C	2_27508073_T_C	2:27508073-27519736	0.0767212	0.0767212	3	1	1	2_27508073_T_C
eGFR	Estimated glomerular filtration rate (serum creatinine)	2_27519736_T_C	2_27508073_T_C	2:27508073-27519736	0.0766602	0.0767212	3	1	1	2_27508073_T_C
eGFRcys	Estimated glomerular filtration rate (cystain C)	2_27519736_T_C	2_27508073_T_C	2:27508073-27519736	0.0766602	0.0767212	3	1	1	2_27508073_T_C
ApoB	Apolipoprotein B	2_27519736_T_C	2_27508073_T_C	2:27508073-27519736	0.0766602	0.0767212	3	1	1	2_27508073_T_C
ApoA	Apolipoprotein A	2_27519736_T_C	2_27508073_T_C	2:27508073-27519736	0.0766602	0.0767212	3	1	1	2_27508073_T_C
VitD	Vitamin D	2_27519736_T_C	2_27508073_T_C	2:27375230-27529596	0.0766296	0.173584	3	5	2	2_27508073_T_C,2_27518370_T_C
Testosterone	Testosterone	2_27519736_T_C	2_27508073_T_C	2:27508073-27519736	0.0765991	0.0767212	3	1	1	2_27508073_T_C
TC	Total cholesterol	2_27519736_T_C	2_27508073_T_C	2:27508073-27519736	0.0765991	0.0767212	3	1	1	2_27508073_T_C
WBC	White blood cell count	2_27519736_T_C	2_27508073_T_C	2:27508073-27519736	0.0765991	0.0767212	3	1	1	2_27508073_T_C
BW	Body weight	2_27519736_T_C	2_27508073_T_C	2:27375230-27519736	0.071106	0.0767212	3	2	1	2_27508073_T_C
Cholelithiasis	Cholelithiasis	2_27519736_T_C	2_27508073_T_C	2:27508073-27519736	0.0707397	0.0767212	3	2	1	2_27508073_T_C
AG	Albumin/Globulin ratio	2_27519736_T_C	2_27508073_T_C	2:27375230-27519736	0.0680542	0.0767212	3	2	1	2_27508073_T_C
T2D	Type 2 diabetes	3_123376465_G_A	3_123369069_T_A	3:123335923-123405666	0.0610657	0.644135	16	14	12	3_123376465_G_A,3_123375604_T_C,3_123376696_T_C,3_123374683_T_C,3_123375040_C_T,3_123377629_AC_A,3_123377973_T_C,3_123369069_T_A,3_123371513_G_A,3_123349897_C_T,3_123350211_C_T,3_123346931_A_G
T2D_BMI	Type 2 diabetes (adjusted by BMI)	3_123376465_G_A	3_123369069_T_A	3:123335923-123405666	0.0602789	0.604691	16	12	10	3_123376465_G_A,3_123375604_T_C,3_123376696_T_C,3_123374683_T_C,3_123375040_C_T,3_123377629_AC_A,3_123377973_T_C,3_123369069_T_A,3_123371513_G_A,3_123346931_A_G
Hb	Hemoglobin	2_27519736_T_C	2_27412596_A_G	2:27412596-27526125	0.0551758	0.169128	3	5	3	2_27508073_T_C,2_27518370_T_C,2_27519736_T_C
Age_at_Menarche	Age at menarche	12_97457224_C_T	12_97456812_G_A	12:97449565-97473927	0.0549679	0.703369	15	18	15	12_97456812_G_A,12_97457186_C_T,12_97457318_C_G,12_97456588_A_C,12_97458980_A_C,12_97461189_T_A,12_97457224_C_T,12_97452366_C_T,12_97454449_C_T,12_97453240_C_T,12_97451205_C_T,12_97452843_C_A,12_97470365_C_T,12_97449565_A_C,12_97455207_TTC_T
Alb	Albumin	10_112994312_T_C	10_113005988_C_A	10:112994312-113039413	0.0537634	0.163589	4	31	4	10_113014674_A_C,10_112995025_T_C,10_112994312_T_C,10_112998590_C_T
Lym	Lymphocyte count	2_27519736_T_C	2_27508073_T_C	2:27375230-27519736	0.0430908	0.0767212	3	2	1	2_27508073_T_C
Glucose	Glucose	12_97457224_C_T	12_97454997_A_G	12:97449565-97473927	0.0413103	0.57962	15	17	14	12_97470365_C_T,12_97457224_C_T,12_97454449_C_T,12_97458980_A_C,12_97461189_T_A,12_97457318_C_G,12_97456588_A_C,12_97457186_C_T,12_97451205_C_T,12_97452366_C_T,12_97452843_C_A,12_97449565_A_C,12_97453240_C_T,12_97455207_TTC_T
HbA1c	Hemoglobin A1c	9_22136490_A_T	9_22134069_G_A	9:22129580-22136490	0.0398331	0.0804138	5	2	2	9_22134095_T_C,9_22134069_G_A
UA	Uric acid	3_123376465_G_A	3_123418944_A_C	3:123346931-123418944	0.0370159	0.415512	16	17	10	3_123405666_G_A,3_123371513_G_A,3_123369069_T_A,3_123375040_C_T,3_123374683_T_C,3_123376696_T_C,3_123375604_T_C,3_123377629_AC_A,3_123376465_G_A,3_123377973_T_C
HbA1c	Hemoglobin A1c	12_97457224_C_T	12_97466814_G_A	12:97449565-97473927	0.0369387	0.458008	15	16	13	12_97470365_C_T,12_97452366_C_T,12_97452843_C_A,12_97449565_A_C,12_97454449_C_T,12_97451205_C_T,12_97453240_C_T,12_97455207_TTC_T,12_97457186_C_T,12_97457318_C_G,12_97461189_T_A,12_97456588_A_C,12_97458980_A_C
Glucose	Glucose	5_96360881_T_C	5_96384655_T_C	5:96352838-96392261	0.035043	0.791786	26	30	26	5_96384655_T_C,5_96360881_T_C,5_96383963_G_C,5_96360725_C_T,5_96373428_T_C,5_96384100_A_G,5_96383142_G_C,5_96383972_T_C,5_96381736_T_C,5_96384219_A_G,5_96366078_T_C,5_96382499_G_C,5_96383590_C_T,5_96392261_C_CAGA,5_96388635_A_G,5_96367625_G_C,5_96375200_A_C,5_96374664_G_C,5_96387677_G_A,5_96359969_C_T,5_96391471_A_G,5_96381018_A_G,5_96357306_A_G,5_96378400_T_C,5_96379021_A_G,5_96391960_A_T
HbA1c	Hemoglobin A1c	5_96360881_T_C	5_96368500_T_TA	5:96338562-96392261	0.025682	0.664841	26	29	24	5_96381018_A_G,5_96378400_T_C,5_96387677_G_A,5_96382499_G_C,5_96373428_T_C,5_96391471_A_G,5_96379021_A_G,5_96384219_A_G,5_96381736_T_C,5_96383972_T_C,5_96383142_G_C,5_96383963_G_C,5_96357306_A_G,5_96360725_C_T,5_96391960_A_T,5_96375200_A_C,5_96359969_C_T,5_96384655_T_C,5_96388635_A_G,5_96374664_G_C,5_96360881_T_C,5_96384100_A_G,5_96367625_G_C,5_96383590_C_T
BMI	Body mass index	5_96360881_T_C	5_96358905_C_G	5:96352838-96400857	0.0246449	0.647812	26	38	26	5_96387677_G_A,5_96379021_A_G,5_96359969_C_T,5_96383590_C_T,5_96375200_A_C,5_96357306_A_G,5_96367625_G_C,5_96360725_C_T,5_96391471_A_G,5_96378400_T_C,5_96384100_A_G,5_96384655_T_C,5_96391960_A_T,5_96392261_C_CAGA,5_96388635_A_G,5_96381736_T_C,5_96360881_T_C,5_96381018_A_G,5_96383142_G_C,5_96384219_A_G,5_96373428_T_C,5_96383972_T_C,5_96383963_G_C,5_96366078_T_C,5_96374664_G_C,5_96382499_G_C
eBMD	Estimated heel bone mineral density	3_123376465_G_A	3_123351670_C_T	3:123332172-123405666	0.0218801	0.160015	16	13	10	3_123376465_G_A,3_123376696_T_C,3_123375040_C_T,3_123377629_AC_A,3_123351579_G_A,3_123351670_C_T,3_123349897_C_T,3_123350211_C_T,3_123363551_T_C,3_123346931_A_G
BW	Body weight	5_96360881_T_C	5_96392174_GT_G	5:96357306-96400857	0.0206671	0.552101	26	36	26	5_96392261_C_CAGA,5_96387677_G_A,5_96391960_A_T,5_96391471_A_G,5_96388635_A_G,5_96359969_C_T,5_96360725_C_T,5_96384655_T_C,5_96384100_A_G,5_96360881_T_C,5_96366078_T_C,5_96379021_A_G,5_96383590_C_T,5_96367625_G_C,5_96375200_A_C,5_96383142_G_C,5_96384219_A_G,5_96378400_T_C,5_96383972_T_C,5_96357306_A_G,5_96381018_A_G,5_96374664_G_C,5_96381736_T_C,5_96373428_T_C,5_96383963_G_C,5_96382499_G_C
SHBG	Sex hormone binding globulin	6_20676183_T_TAA	6_20666274_A_ATTT	6:20652486-20703721	0.0183048	0.151581	8	44	8	6_20686342_C_A,6_20673649_T_C,6_20676183_T_TAA,6_20675561_C_A,6_20686765_C_A,6_20680447_T_A,6_20679478_A_G,6_20703721_A_G
ApoA	Apolipoprotein A	3_123376465_G_A	3_123332172_T_C	3:123332172-123412407	0.0180957	0.283195	16	24	16	3_123346931_A_G,3_123405666_G_A,3_123349897_C_T,3_123350211_C_T,3_123351579_G_A,3_123351670_C_T,3_123363551_T_C,3_123377629_AC_A,3_123377973_T_C,3_123376696_T_C,3_123375040_C_T,3_123376465_G_A,3_123369069_T_A,3_123371513_G_A,3_123374683_T_C,3_123375604_T_C
HbA1c	Hemoglobin A1c	3_123376465_G_A	3_123346931_A_G	3:123346931-123405666	0.0177155	0.0177155	16	1	1	3_123346931_A_G
Glucose	Glucose	3_123376465_G_A	3_123346931_A_G	3:123346931-123405666	0.0176849	0.0177155	16	1	1	3_123346931_A_G
Height	Adult height	3_123376465_G_A	3_123335923_A_C	3:123332172-123405666	0.0135527	0.127411	16	9	6	3_123351579_G_A,3_123351670_C_T,3_123349897_C_T,3_123350211_C_T,3_123363551_T_C,3_123346931_A_G
IGF1	Insulin-like growth factor 1	10_112994312_T_C	10_113005988_C_A	10:112994312-113025665	0.0130725	0.0611496	4	20	4	10_113014674_A_C,10_112995025_T_C,10_112994312_T_C,10_112998590_C_T
ALP	Alkaline phosphatase	3_123376465_G_A	3_123346931_A_G	3:123332172-123405666	0.0122154	0.0980682	16	8	5	3_123351579_G_A,3_123351670_C_T,3_123349897_C_T,3_123350211_C_T,3_123346931_A_G
Ht	Hematocrit	2_27519736_T_C	2_27412596_A_G	2:27412596-27519736	0.0113754	0.0767212	3	2	1	2_27508073_T_C
Hb	Hemoglobin	10_112994312_T_C	10_113022822_G_GCT	10:112994312-113057250	0.0107193	0.0709686	4	9	2	10_113014674_A_C,10_112998590_C_T
Glucose	Glucose	9_22136490_A_T	9_22132730_A_G	9:22129580-22136490	0.0105553	0.137207	5	6	3	9_22134069_G_A,9_22134254_G_A,9_22134095_T_C
Height	Adult height	5_96360881_T_C	5_96302738_A_G	5:96191353-96412259	0.0057168	0.148003	26	44	19	5_96392261_C_CAGA,5_96391960_A_T,5_96388635_A_G,5_96391471_A_G,5_96387677_G_A,5_96384655_T_C,5_96384100_A_G,5_96360725_C_T,5_96366078_T_C,5_96360881_T_C,5_96359969_C_T,5_96383142_G_C,5_96384219_A_G,5_96383972_T_C,5_96381018_A_G,5_96374664_G_C,5_96382499_G_C,5_96383590_C_T,5_96378400_T_C
T2D	Type 2 diabetes	9_22136490_A_T	9_22132879_T_C	9:22129580-22136490	0.00440884	0.0977478	5	7	3	9_22134095_T_C,9_22134069_G_A,9_22134254_G_A
T2D	Type 2 diabetes	6_20676183_T_TAA	6_20686647_C_T	6:20673649-20720587	0.00205517	0.02034	8	26	2	6_20686765_C_A,6_20675561_C_A
T2D_BMI	Type 2 diabetes (adjusted by BMI)	9_22136490_A_T	9_22132699_T_C	9:22129580-22136490	0.000843525	0.0209198	5	5	1	9_22134095_T_C
Colocalization was performed between GDM and UK Biobank GWAS of biomarkers and selected traits/disorders using the probabilistic model for integrating GWAS and eQTL data presented in eCAVIAR (Hormozdiari et al. 2016) as described in the Supplementary Note. Each colocalized locus is listed with the UK Biobank phenotype, the genomic region for the comparison, and the lead variant (defined by highest posterior inclusion probability [PIP]) in the credible set in both GDM and in the UK Biobank GWAS, respectively. For the comparison we provide the Causal Posterior Probability (CLPP) and Causal Posterior Agreement (CLPA), described in Supplementary Note. We report the number of genetic loci in the credible set from GDM, from the UK Biobank GWAS, and the number of variants in the intersection of these two credible sets. The SNPs in the intersection of these credible sets are given as a comma-separated list of locus IDs with chromosome, position, reference allele, and alternate allele from GRCh38. Locus ID is formatted as chromosome, position, reference allele, alternate allele all in GRCh38

### Sheet: sT9 metQTL annot
Supplementary Table 9: Metabolite mQTL associations from METSIM for GDM-associated loci
						MetsSim
locus	rsid	Class	Nearest gene	metLead locus	metLead var type	cred set assoc	link
chr11_92975544_C_G	rs10830963	ClassG	MTNR1B	11_92975544_C_G	lead_GDM	glucose, p=6.6e-11	https://pheweb.org/metsim-metab/variant/10:112998590-C-T
chr5_96360881_T_C	rs1820176	ClassG	PCSK1	5_96360881_T_C	lead_GDM	NA	https://pheweb.org/metsim-metab/variant/5:96360881-T-C
chr23_19380197_C_T	rs56381411	ClassG	MAP3K15	X_19380197_C_T	lead_GDM	5alpha-androstan-3alpha,17beta-diol disulfate, p=2.80E-05	https://pheweb.org/metsim-metab/variant/X:19380197-C-T
chr6_151805650_C_G	rs537224022	ClassG	ESR1	6_151805650_C_G	lead_GDM	N6,N6,N6-trimethyllysine, p=4.10E-05	https://pheweb.org/metsim-metab/variant/6:151805650-C-G
chr2_27519736_T_C	rs780093	ClassG	GCKR	2_27519736_T_C	lead_GDM	mannose, p=7.60E-132; 1-carboxyethylleucine, p=1.80E-16; 1-carboxyethylvaline, p=3.30E-16; 1-stearoyl-2-docosapentaenoyl-GPC (18:0/22:5n3)*, p=4.00E-14; threonine, p=5.60E-13; 1-carboxyethylisoleucine, p=8.00E-13; X - 19438, p=1.50E-12; 1-stearoyl-2-docosahexaenoyl-GPE (18:0/22:6)*, p=2.00E-12; X - 24295, p=2.90E-12; pyruvate, p=8.10E-12; 1-stearoyl-GPE (18:0), p=8.80E-12; 1-myristoyl-GPC (14:0), p=9.80E-12; 1-carboxyethylphenylalanine, p=1.30E-11; 2-myristoyl-GPC (14:0)*, p=1.40E-11; 1-palmitoyl-2-oleoyl-GPE (16:0/18:1), p=1.70E-11; oleoyl-arachidonoyl-glycerol (18:1/20:4) [1]*, p=2.20E-11; lactate, p=3.00E-11; myristoyl-linoleoyl-glycerol (14:0/18:2) [1]*, p=3.10E-11; 1-myristoyl-2-docosahexaenoyl-GPC (14:0/22:6)*, p=6.00E-11; palmitoleoyl-linoleoyl-glycerol (16:1/18:2) [1]*, p=9.00E-11; alanine, p=2.30E-10; 1-myristoyl-2-arachidonoyl-GPC (14:0/20:4)*, p=3.40E-10; serine, p=3.40E-10; 3-aminoisobutyrate, p=5.20E-10; 1-myristoyl-2-linoleoyl-GPC (14:0/18:2)*, p=5.60E-10; 1-palmitoyl-GPE (16:0), p=7.10E-10; 1-palmitoleoylglycerol (16:1)*, p=1.40E-09; 1-palmityl-2-oleoyl-GPC (O-16:0/18:1)*, p=1.80E-09; oleoyl-arachidonoyl-glycerol (18:1/20:4) [2]*, p=3.30E-09; 1-stearoyl-2-oleoyl-GPE (18:0/18:1), p=4.40E-09; indolelactate, p=4.80E-09; 1-myristoylglycerol (14:0), p=8.30E-09; oleoyl-oleoyl-glycerol (18:1/18:1) [1]*, p=8.30E-09; 1-stearoyl-2-linoleoyl-GPE (18:0/18:2)*, p=8.50E-09; diacylglycerol (16:1/18:2 [2], 16:0/18:3 [1])*, p=1.10E-08; palmitoyl-linoleoyl-glycerol (16:0/18:2) [2]*, p=1.30E-08; 4-hydroxy-2-oxoglutaric acid, p=1.40E-08; 1-palmitoyl-2-docosahexaenoyl-GPE (16:0/22:6)*, p=2.30E-08; X - 23639, p=2.40E-08; oleoyl-linoleoyl-glycerol (18:1/18:2) [2], p=3.00E-08; 1-palmitoleoyl-2-linolenoyl-GPC (16:1/18:3)*, p=3.10E-08; 1-palmitoleoyl-GPC (16:1)*, p=3.90E-08; oleoyl-linoleoyl-glycerol (18:1/18:2) [1], p=5.10E-08; glutamine conjugate of C7H12O2*, p=5.60E-08; oleoyl-oleoyl-glycerol (18:1/18:1) [2]*, p=5.70E-08; linoleoyl-linolenoyl-glycerol (18:2/18:3) [2]*, p=6.30E-08; 1-palmitoyl-2-adrenoyl-GPC (16:0/22:4)*, p=6.40E-08; X - 12117, p=7.40E-08; 2-hydroxybutyrate/2-hydroxyisobutyrate, p=7.50E-08; retinol (Vitamin A), p=7.60E-08; 1-linolenoylglycerol (18:3), p=9.70E-08; 1-palmitoyl-2-palmitoleoyl-GPC (16:0/16:1)*, p=1.00E-07; 1-docosapentaenoyl-GPC (22:5n3)*, p=1.10E-07; palmitoyl-oleoyl-glycerol (16:0/18:1) [1]*, p=1.10E-07; palmitoyl-oleoyl-glycerol (16:0/18:1) [2]*, p=1.20E-07; X - 15245, p=2.70E-07; 1-(1-enyl-palmitoyl)-2-palmitoleoyl-GPC (P-16:0/16:1)*, p=3.00E-07; taurocholenate sulfate*, p=3.60E-07; 1-stearoyl-2-docosapentaenoyl-GPC (18:0/22:5n6)*, p=3.80E-07; X - 14056, p=3.80E-07; N-acetyltryptophan, p=3.90E-07; gamma-glutamylthreonine, p=4.30E-07; diacylglycerol (14:0/18:1, 16:0/16:1) [2]*, p=4.50E-07; hydroxypalmitoyl sphingomyelin (d18:1/16:0(OH))**, p=4.80E-07; linoleoyl-arachidonoyl-glycerol (18:2/20:4) [2]*, p=5.00E-07; diacylglycerol (14:0/18:1, 16:0/16:1) [1]*, p=5.00E-07; 1-palmitoyl-GPC (16:0), p=5.20E-07; 1-(1-enyl-palmitoyl)-2-oleoyl-GPC (P-16:0/18:1)*, p=5.70E-07; phosphatidylcholine (16:0/22:5n3, 18:1/20:4)*, p=6.50E-07; 1-stearoyl-2-arachidonoyl-GPE (18:0/20:4), p=6.60E-07; carotene diol (2), p=6.70E-07; 1-dihomo-linolenoyl-GPE (20:3n3 or 6)*, p=9.80E-07; 1-docosahexaenoyl-GPE (22:6)*, p=1.30E-06; 1-(1-enyl-palmitoyl)-2-linoleoyl-GPC (P-16:0/18:2)*, p=1.60E-06; glutamine conjugate of C6H10O2 (2)*, p=2.00E-06; erythronate*, p=2.40E-06; 1-palmitoyl-2-linoleoyl-GPE (16:0/18:2), p=2.40E-06; pantothenate, p=2.40E-06; 1-stearoyl-2-arachidonoyl-GPI (18:0/20:4), p=2.50E-06; gamma-glutamylcitrulline*, p=2.60E-06; 1-stearoyl-2-dihomo-linolenoyl-GPC (18:0/20:3n3 or 6)*, p=3.10E-06; linoleoyl-linoleoyl-glycerol (18:2/18:2) [1]*, p=3.20E-06; 1-(1-enyl-stearoyl)-2-linoleoyl-GPC (P-18:0/18:2)*, p=3.40E-06; palmitoyl-linoleoyl-glycerol (16:0/18:2) [1]*, p=3.50E-06; 1-myristoyl-2-eicosapentaenoyl-GPC (14:0/20:5)*, p=3.70E-06; N-behenoyl-sphingadienine (d18:2/22:0)*, p=3.70E-06; octadecadienedioate (C18:2-DC)*, p=5.10E-06; 3-methoxytyrosine, p=5.50E-06; alpha-ketobutyrate, p=6.90E-06; glutamine conjugate of C6H10O2 (1)*, p=7.20E-06; 1-palmitoyl-2-arachidonoyl-GPE (16:0/20:4)*, p=7.90E-06; glutamine, p=7.90E-06; 1-oleoyl-GPE (18:1), p=8.00E-06; asparagine, p=8.10E-06; 1-(1-enyl-palmitoyl)-2-myristoyl-GPC (P-16:0/14:0)*, p=8.20E-06; 1-palmitoyl-2-oleoyl-GPC (16:0/18:1), p=8.30E-06; gamma-glutamylglutamine, p=8.80E-06; N-acetylputrescine, p=1.10E-05; 3-methyl-2-oxovalerate, p=1.20E-05; 2-palmitoyl-GPE (16:0)*, p=1.40E-05; 1-linoleoyl-GPE (18:2)*, p=1.60E-05; 3-ureidopropionate, p=2.10E-05; taurochenodeoxycholate, p=2.10E-05; X - 24518, p=2.30E-05; 1-palmitoleoyl-GPE (16:1)*, p=2.40E-05; carotene diol (1), p=2.40E-05; 1-myristoyl-2-palmitoyl-GPC (14:0/16:0), p=2.50E-05; 1-(1-enyl-stearoyl)-2-oleoyl-GPC (P-18:0/18:1), p=2.80E-05; myristoyl-linoleoyl-glycerol (14:0/18:2) [2]*, p=3.00E-05; 1-margaroyl-2-oleoyl-GPC (17:0/18:1)*, p=3.60E-05; linoleoyl-arachidonoyl-glycerol (18:2/20:4) [1]*, p=3.80E-05; 1-stearoyl-2-adrenoyl-GPC (18:0/22:4)*, p=4.70E-05; 1-(1-enyl-palmitoyl)-2-palmitoyl-GPC (P-16:0/16:0)*, p=4.90E-05; 1-palmityl-2-palmitoyl-GPC (O-16:0/16:0)*, p=4.90E-05	https://pheweb.org/metsim-metab/variant/2:27519736-T-C
chr16_81488676_C_T	rs2926003	ClassG	CMIP	16_81488676_C_T	lead_GDM	NA	https://pheweb.org/metsim-metab/variant/16:81488676-C-T
chr2_168900844_C_T	rs1402837	ClassG	SPC25	2_168900844_C_T	lead_GDM	NA	https://pheweb.org/metsim-metab/variant/2:168900844-C-T
chr12_97457224_C_T	rs74628648	ClassG	NEDD1	12_97457224_C_T	lead_GDM	1-eicosapentaenoyl-GPE (20:5)*, p=4.50E-05	https://pheweb.org/metsim-metab/variant/12:97457224:C:T
chr9_22136490_A_T	rs1333051	unk	CDKN2B	9_22136490_A_T	lead_GDM	NA	https://pheweb.org/metsim-metab/variant/9:22136490-A-T
chr3_123376465_G_A	rs6798189	unk	ADCY5	3_123376465_G_A	lead_GDM	serine, p=1.00E-05; threonine, p=4.80E-05	https://pheweb.org/metsim-metab/variant/3:123376465-G-A
chr6_20703721_A_G	rs6931514	ClassT	CDKAL1	6_20703721_A_G	cset_GDM	NA	https://pheweb.org/metsim-metab/variant/6:20703721-A-G
chr10_112998590_C_T	rs7903146	ClassT	TCF7L2	10_112998590_C_T	lead_T2D, cset_GDM	NA	https://pheweb.org/metsim-metab/variant/10:112998590-C-T
chr12_4275678_T_G	rs76895963	ClassT	CCND2	12_4275678_T_G	lead_GDM	androstenediol (3beta,17beta) monosulfate, p=4.00E-05	https://pheweb.org/metsim-metab/variant/12:4275678-T-G
chr9_136347375_C_T	rs28533815	ClassT	GPSM1	9_136347375_C_T	lead_T2D	NA	https://pheweb.org/metsim-metab/variant/9:136347375-C-T
chr3_23203458_C_CT	rs573945417	ClassT	UBE2E2	3_23415589_T_C	Ldpartner_T2D (r2 0.84)	NA	https://pheweb.org/metsim-metab/variant/3:23415589-T-C
chr3_12351626_C_G	rs1801282	ClassT	PPARG	3_12351626_C_G	lead_T2D	6-bromotryptophan, p=3.70E-05	https://pheweb.org/metsim-metab/variant/3:12351626-C-G
chr2_226234818_A_G	rs2943646	ClassT	IRS1	2_226234818_A_G	lead_T2D	sphingomyelin (d18:2/14:0, d18:1/14:1)*, p=7.30E-08; sphingomyelin (d18:2/16:0, d18:1/16:1)*, p=2.90E-06; sphingomyelin (d18:2/18:1)*, p=3.00E-06; 1-(1-enyl-palmitoyl)-2-palmitoleoyl-GPC (P-16:0/16:1)*, p=8.90E-06; 9-hydroxystearate, p=1.60E-05; sphingomyelin (d18:2/24:1, d18:1/24:2)*, p=2.60E-05; sphingomyelin (d17:2/16:0, d18:2/15:0)*, p=4.00E-05	https://pheweb.org/metsim-metab/variant/2:226234818-A-G
chr11_72752390_G_A	rs7109575	ClassT	ARAP1	11_72752390_G_A	lead_T2D	NA	https://pheweb.org/metsim-metab/variant/11:72752390-G-A
chr12_120994314_G_C	rs56348580	ClassT	HNF1A	12_120994314_G_C	lead_T2D	butyrylcarnitine (C4), p=1.70E-22; ethylmalonate, p=2.10E-10; butyrylglycine, p=2.90E-09; methylsuccinate, p=1.50E-08; alpha-hydroxyisovalerate, p=3.80E-07; guanidinoacetate, p=1.80E-06; phenylacetylglutamate, p=4.60E-05	https://pheweb.org/metsim-metab/variant/12:120994314-G-C
chr8_117173494_A_G	rs11558471	ClassT	SLC30A8	8_117173494_A_G	lead_T2D	NA	https://pheweb.org/metsim-metab/variant/8:117173494-A-G
chr9_136347375_C_T	rs11257659	ClassT	CAMK1D	10_12267270_C_T	lead_T2D	NA	https://pheweb.org/metsim-metab/variant/10:12267270-C-T
chr3_185799019_T_G	rs73061095	ClassT	IGF2BP2	3_185799019_T_G	lead_T2D	NA	https://pheweb.org/metsim-metab/variant/3:185799019-T-G
chr20_59032308_C_T	rs45551238	ClassT	ATP5F1E	20_59032308_C_T	lead_T2D	NA	https://pheweb.org/metsim-metab/variant/20:59032308-C-T
chr16_53771295_C_A	rs11075985	ClassT	FTO	16_53771295_C_A	lead_T2D	NA	https://pheweb.org/metsim-metab/variant/16:53771295-C-A
chr11_2837406_C_T	rs74046911	ClassT	CDKN1C	11_2837406_C_T	lead_T2D	NA	https://pheweb.org/metsim-metab/variant/11:2837406-C-T
chr10_69554950_G_C	rs537982442	ClassT	NEUROG3	10_69554950_G_C	lead_T2D	NA	https://pheweb.org/metsim-metab/variant/10:69554950-G-C
chr20_44354839_C_CA	rs1003266299	ClassT	HNF4A	20_44354839_C_CA	lead_T2D	NA	https://pheweb.org/metsim-metab/variant/20:44354839-C-CA
chr23_153631514_T_G	rs4898431	ClassT	DUSP9	NA	NA	NA	NA
We evaluated the 28 diabetes loci (the 13 GDM associated loci and 15 loci from the T2D GWAS used in the shared variants analysis) to annotate the SuSiE finemapped credible sets with mQTLs on circulating metabolite data from the METSIM study. For each finemapped credible set we provide the locus ID for the lead variant with highest PIP as well as rsid, and nearest gene. Locus ID is formatted as chromosome, position, reference allele, alternate allele all in GRCh38. We then give whether the locus was Class G, Class T or unclassed in the shared variants analysis (Online Methods, Supplementary Table 22). Loci significantly associated with GDM are in colored lines with color assigned by class – Class G (red), unknown (gray), Class T (blue). For each credible set we identify the highest PIP SNP that is present in the METSIM study (metLead locus) and identify whether this is the lead variant or a credible set member (metLead var type). If METSIM does not contain any member of the credible set, then we select the SNP in METSIM with the highest LD to the lead variant if the r2 is > 0.2, otherwise assign NA. For each locus, we annotate metabolites from METSIM that are significantly associated (p < 5.3e-5 for multiple testing of 937 metabolites) with the identified variant (cred set assoc). Annotated mQTLs are provided as a semicolon-separated listed with metabolite and corresponding mQTL p-value, sorted by p-value in ascending order. We also provide a link to the METSIM browser for the lead available PIP SNP in the credible set.

### Sheet: sT10 SNP2Gene Chromatin Interac
Supplementary Table 10: Chromatin interactions with significantly associated regions annotated with FUMA SNP2GENE
GenomicLocus	region1	region2	significance	type	database	tissue/cell	inter/intra	SNPs_GDM	genes
3	3:123050855-123051292	3:123139000-123141000	0	EP	PsychENCODE	EP_links_oneway	intra	rs34642857	NA
3	3:123050855-123051292	3:123209000-123211000	0	EP	PsychENCODE	EP_links_oneway	intra	rs34642857	NA
3	3:123065489-123066444	3:123139000-123141000	0	EP	PsychENCODE	EP_links_oneway	intra	rs1195555099	NA
3	3:123065489-123066444	3:123159000-123161000	0	EP	PsychENCODE	EP_links_oneway	intra	rs1195555099	NA
4	5:95230980-95231260	5:95289000-95291000	0	EP	PsychENCODE	EP_links_oneway	intra	rs3777207	NA
4	5:95230980-95231260	5:95289000-95291000	0	EP	PsychENCODE	EP_links_oneway	intra	rs3777207	NA
4	5:95290818-95291223	5:95229000-95231000	0	EP	PsychENCODE	EP_links_oneway	intra	rs3777166	NA
4	5:95292122-95292332	5:95229000-95231000	0	EP	PsychENCODE	EP_links_oneway	intra	rs6894651	NA
4	5:95293316-95293661	5:95229000-95231000	0	EP	PsychENCODE	EP_links_oneway	intra	rs3777163;rs3777162	NA
1	2:27590000-27600000	2:27570000-27580000	0	HiC	PsychENCODE	Promoter_anchored_loops	intra	rs4665972	ENSG00000115207
1	2:27590000-27600000	2:27650000-27660000	0	HiC	PsychENCODE	Promoter_anchored_loops	intra	rs4665972	ENSG00000115216
1	2:27730000-27740000	2:27650000-27660000	0	HiC	PsychENCODE	Promoter_anchored_loops	intra	rs1260326;rs6547692;rs10549495	ENSG00000115216
1	2:27740000-27750000	2:26990000-27000000	0	HiC	PsychENCODE	Promoter_anchored_loops	intra	rs780096;rs780095;rs780094;rs780093;rs373060500;rs376611885;rs1260334;rs1260333;rs1313566;rs11336847	NA
1	2:27740000-27750000	2:28000000-28010000	0	HiC	PsychENCODE	Promoter_anchored_loops	intra	rs780096;rs780095;rs780094;rs780093;rs373060500;rs376611885;rs1260334;rs1260333;rs1313566;rs11336847	ENSG00000268656
1	2:27770000-27780000	2:27030000-27040000	0	HiC	PsychENCODE	Promoter_anchored_loops	intra	rs754049756;rs12995461;rs10169065;rs10179872;rs147048850;rs201340051	NA
1	2:27800000-27810000	2:27020000-27030000	0	HiC	PsychENCODE	Promoter_anchored_loops	intra	rs1919127;rs868020171	NA
1	2:27830000-27840000	2:27650000-27660000	0	HiC	PsychENCODE	Promoter_anchored_loops	intra	rs2384656;rs74175068;rs34016998;rs12987055;rs13020949;rs34716327;rs4666000;rs2068834	ENSG00000115216
1	2:27840000-27850000	2:27640000-27650000	0	HiC	PsychENCODE	Promoter_anchored_loops	intra	rs4666002	NA
1	2:27840000-27850000	2:27650000-27660000	0	HiC	PsychENCODE	Promoter_anchored_loops	intra	rs4666002	ENSG00000115216
1	2:27850000-27860000	2:27670000-27680000	0	HiC	PsychENCODE	Promoter_anchored_loops	intra	rs3749147;rs13002853;rs34502053;rs6719175	NA
1	2:27860000-27870000	2:28820000-28830000	0	HiC	PsychENCODE	Promoter_anchored_loops	intra	rs2141371;rs35012162	NA
1	2:27870000-27880000	2:27570000-27580000	0	HiC	PsychENCODE	Promoter_anchored_loops	intra	rs944923219	ENSG00000115207
1	2:27890000-27900000	2:27640000-27650000	0	HiC	PsychENCODE	Promoter_anchored_loops	intra	rs2272406	NA
1	2:27900000-27910000	2:27980000-27990000	0	HiC	PsychENCODE	Promoter_anchored_loops	intra	rs13021208	NA
1	2:27900000-27910000	2:28660000-28670000	0	HiC	PsychENCODE	Promoter_anchored_loops	intra	rs13021208	NA
1	2:27910000-27920000	2:28660000-28670000	0	HiC	PsychENCODE	Promoter_anchored_loops	intra	rs13023094;rs12998770	NA
1	2:27910000-27920000	2:28710000-28720000	0	HiC	PsychENCODE	Promoter_anchored_loops	intra	rs13023094;rs12998770	NA
1	2:27920000-27930000	2:28650000-28660000	0	HiC	PsychENCODE	Promoter_anchored_loops	intra	rs13030973	NA
1	2:27920000-27930000	2:28660000-28670000	0	HiC	PsychENCODE	Promoter_anchored_loops	intra	rs13030973	NA
1	2:27920000-27930000	2:28860000-28870000	0	HiC	PsychENCODE	Promoter_anchored_loops	intra	rs13030973	NA
1	2:27930000-27940000	2:28650000-28660000	0	HiC	PsychENCODE	Promoter_anchored_loops	intra	rs6727388;rs4616435;rs6727215	NA
1	2:27930000-27940000	2:28660000-28670000	0	HiC	PsychENCODE	Promoter_anchored_loops	intra	rs6727388;rs4616435;rs6727215	NA
1	2:27950000-27960000	2:28580000-28590000	0	HiC	PsychENCODE	Promoter_anchored_loops	intra	rs10432705	NA
1	2:27960000-27970000	2:28540000-28550000	0	HiC	PsychENCODE	Promoter_anchored_loops	intra	rs13023194	NA
1	2:27960000-27970000	2:28650000-28660000	0	HiC	PsychENCODE	Promoter_anchored_loops	intra	rs13023194	NA
1	2:27980000-27990000	2:28370000-28380000	0	HiC	PsychENCODE	Promoter_anchored_loops	intra	rs13006480	NA
1	2:27980000-27990000	2:28380000-28390000	0	HiC	PsychENCODE	Promoter_anchored_loops	intra	rs13006480	NA
1	2:27980000-27990000	2:28530000-28540000	0	HiC	PsychENCODE	Promoter_anchored_loops	intra	rs13006480	NA
1	2:27980000-27990000	2:28650000-28660000	0	HiC	PsychENCODE	Promoter_anchored_loops	intra	rs13006480	NA
1	2:27980000-27990000	2:28660000-28670000	0	HiC	PsychENCODE	Promoter_anchored_loops	intra	rs13006480	NA
1	2:27980000-27990000	2:28920000-28930000	0	HiC	PsychENCODE	Promoter_anchored_loops	intra	rs13006480	NA
1	2:28080000-28090000	2:27610000-27620000	0	HiC	PsychENCODE	Promoter_anchored_loops	intra	rs77353560	NA
1	2:28080000-28090000	2:28920000-28930000	0	HiC	PsychENCODE	Promoter_anchored_loops	intra	rs77353560	NA
2	2:169770000-169780000	2:169200000-169210000	0	HiC	PsychENCODE	Promoter_anchored_loops	intra	rs71397673;rs66798250	NA
2	2:169780000-169790000	2:169190000-169200000	0	HiC	PsychENCODE	Promoter_anchored_loops	intra	rs7561903;rs17540154;rs34193789	NA
2	2:169780000-169790000	2:169200000-169210000	0	HiC	PsychENCODE	Promoter_anchored_loops	intra	rs7561903;rs17540154;rs34193789	NA
3	3:123050000-123060000	3:123140000-123150000	0	HiC	PsychENCODE	Promoter_anchored_loops	intra	rs34642857;rs72964564	NA
3	3:123050000-123060000	3:123200000-123210000	0	HiC	PsychENCODE	Promoter_anchored_loops	intra	rs34642857;rs72964564	NA
3	3:123050000-123060000	3:123210000-123220000	0	HiC	PsychENCODE	Promoter_anchored_loops	intra	rs34642857;rs72964564	NA
3	3:123050000-123060000	3:123270000-123280000	0	HiC	PsychENCODE	Promoter_anchored_loops	intra	rs34642857;rs72964564	NA
3	3:123060000-123070000	3:123140000-123150000	0	HiC	PsychENCODE	Promoter_anchored_loops	intra	rs1195555099;rs11719201;rs11720108	NA
3	3:123060000-123070000	3:123160000-123170000	0	HiC	PsychENCODE	Promoter_anchored_loops	intra	rs1195555099;rs11719201;rs11720108	ENSG00000173175
3	3:123060000-123070000	3:123200000-123210000	0	HiC	PsychENCODE	Promoter_anchored_loops	intra	rs1195555099;rs11719201;rs11720108	NA
3	3:123070000-123080000	3:123220000-123230000	0	HiC	PsychENCODE	Promoter_anchored_loops	intra	rs7614016;rs7613951	NA
4	5:95200000-95210000	5:95290000-95300000	0	HiC	PsychENCODE	Promoter_anchored_loops	intra	rs376752361;rs138383761;rs141583535;rs248336;rs154452	ENSG00000118985
4	5:95220000-95230000	5:95290000-95300000	0	HiC	PsychENCODE	Promoter_anchored_loops	intra	rs57949227;rs41276259	ENSG00000118985
4	5:95230000-95240000	5:95290000-95300000	0	HiC	PsychENCODE	Promoter_anchored_loops	intra	rs3777207	ENSG00000118985
4	5:95230000-95240000	5:95680000-95690000	0	HiC	PsychENCODE	Promoter_anchored_loops	intra	rs3777207	NA
4	5:95280000-95290000	5:95230000-95240000	0	HiC	PsychENCODE	Promoter_anchored_loops	intra	rs7705720;rs17085333;rs3777173;rs2546199;rs796257360;rs10052503;rs940202183;rs3777170;rs2548595;rs56376316;rs3777168;rs3777167;rs527928301;rs200990904;rs6881872;rs59649116;rs59858317;rs57243277;rs2161318;rs2112566;rs6898371;rs77648786;rs6898399;rs6877821;rs6556894	NA
4	5:95290000-95300000	5:95200000-95210000	0	HiC	PsychENCODE	Promoter_anchored_loops	intra	rs3777166;rs3777165;rs6894651;rs3777164;rs3777163;rs3777162;rs56113412	NA
4	5:95290000-95300000	5:95220000-95230000	0	HiC	PsychENCODE	Promoter_anchored_loops	intra	rs3777166;rs3777165;rs6894651;rs3777164;rs3777163;rs3777162;rs56113412	NA
4	5:95290000-95300000	5:95230000-95240000	0	HiC	PsychENCODE	Promoter_anchored_loops	intra	rs3777166;rs3777165;rs6894651;rs3777164;rs3777163;rs3777162;rs56113412	NA
4	5:95300000-95310000	5:95680000-95690000	0	HiC	PsychENCODE	Promoter_anchored_loops	intra	rs918629;rs60482707;rs10571480	NA
4	5:95630000-95640000	5:95200000-95210000	0	HiC	PsychENCODE	Promoter_anchored_loops	intra	rs12186664;rs17085593;rs11950062;rs2350002	NA
4	5:95640000-95650000	5:95220000-95230000	0	HiC	PsychENCODE	Promoter_anchored_loops	intra	rs13162665;rs12521786;rs7448311;rs10476668;rs56321849;rs62364560;rs10043904	NA
4	5:95660000-95670000	5:95200000-95210000	0	HiC	PsychENCODE	Promoter_anchored_loops	intra	rs6893547;rs271913;rs1477368	NA
4	5:95660000-95670000	5:95290000-95300000	0	HiC	PsychENCODE	Promoter_anchored_loops	intra	rs6893547;rs271913;rs1477368	ENSG00000118985
4	5:95670000-95680000	5:95200000-95210000	0	HiC	PsychENCODE	Promoter_anchored_loops	intra	rs4869282;rs114928910;rs10040098	NA
4	5:95670000-95680000	5:95220000-95230000	0	HiC	PsychENCODE	Promoter_anchored_loops	intra	rs4869282;rs114928910;rs10040098	NA
4	5:95670000-95680000	5:95290000-95300000	0	HiC	PsychENCODE	Promoter_anchored_loops	intra	rs4869282;rs114928910;rs10040098	ENSG00000118985
4	5:95670000-95680000	5:95310000-95320000	0	HiC	PsychENCODE	Promoter_anchored_loops	intra	rs4869282;rs114928910;rs10040098	NA
4	5:95670000-95680000	5:95930000-95940000	0	HiC	PsychENCODE	Promoter_anchored_loops	intra	rs4869282;rs114928910;rs10040098	NA
4	5:95670000-95680000	5:95940000-95950000	0	HiC	PsychENCODE	Promoter_anchored_loops	intra	rs4869282;rs114928910;rs10040098	NA
4	5:95680000-95690000	5:95230000-95240000	0	HiC	PsychENCODE	Promoter_anchored_loops	intra	rs35247507;rs36115340	NA
4	5:95680000-95690000	5:95930000-95940000	0	HiC	PsychENCODE	Promoter_anchored_loops	intra	rs35247507;rs36115340	NA
4	5:95680000-95690000	5:95940000-95950000	0	HiC	PsychENCODE	Promoter_anchored_loops	intra	rs35247507;rs36115340	NA
4	5:95690000-95700000	5:95230000-95240000	0	HiC	PsychENCODE	Promoter_anchored_loops	intra	rs12109272;rs144489757;rs6863434;rs1820177;rs1820176	NA
4	5:95690000-95700000	5:95930000-95940000	0	HiC	PsychENCODE	Promoter_anchored_loops	intra	rs12109272;rs144489757;rs6863434;rs1820177;rs1820176	NA
4	5:95690000-95700000	5:95940000-95950000	0	HiC	PsychENCODE	Promoter_anchored_loops	intra	rs12109272;rs144489757;rs6863434;rs1820177;rs1820176	NA
4	5:95710000-95720000	5:96640000-96650000	0	HiC	PsychENCODE	Promoter_anchored_loops	intra	rs10036439;rs6869253;rs55838622;rs6890994;rs59139497;rs7713317;rs7722200;rs12332295;rs10476553;rs9285019;rs10213823;rs17085655;rs17085658	NA
5	6:20670000-20680000	6:20820000-20830000	0	HiC	PsychENCODE	Promoter_anchored_loops	intra	rs7451008;rs9368219;rs35261542;rs34499031;rs12660618;rs1569699;rs7756992	NA
5	6:20780000-20790000	6:21580000-21590000	0	HiC	PsychENCODE	Promoter_anchored_loops	intra	rs72832344	NA
5	6:20790000-20800000	6:21580000-21590000	0	HiC	PsychENCODE	Promoter_anchored_loops	intra	rs72832348	NA
8	10:114800000-114810000	10:114710000-114720000	0	HiC	PsychENCODE	Promoter_anchored_loops	intra	rs72826094;rs7895340;rs11196200;rs61872786;rs11196205;rs10885409;rs12255372	ENSG00000148737
8	10:114810000-114820000	10:114710000-114720000	0	HiC	PsychENCODE	Promoter_anchored_loops	intra	rs12265291;rs11196208;rs7077247;rs4077527;rs12718338;rs11196211;rs7071302;rs35519679;rs557451222	ENSG00000148737
9	11:91740000-91750000	11:90970000-90980000	0	HiC	PsychENCODE	Promoter_anchored_loops	intra	rs191659223	NA
9	11:91810000-91820000	11:91050000-91060000	0	HiC	PsychENCODE	Promoter_anchored_loops	intra	rs112263098	NA
9	11:93150000-93160000	11:94120000-94130000	0	HiC	PsychENCODE	Promoter_anchored_loops	intra	rs151208676;rs12291010;rs10831035;rs10831036;rs10765610;rs10831038;rs78611880;rs140472553	NA
9	11:93220000-93230000	11:94120000-94130000	0	HiC	PsychENCODE	Promoter_anchored_loops	intra	rs370994481;rs2608279;rs7116173;rs11601056;rs2605611;rs2605612;rs10466368	NA
9	11:93270000-93280000	11:92960000-92970000	0	HiC	PsychENCODE	Promoter_anchored_loops	intra	rs117945855	NA
9	11:93280000-93290000	11:92960000-92970000	0	HiC	PsychENCODE	Promoter_anchored_loops	intra	rs80025869	NA
9	11:93370000-93380000	11:92960000-92970000	0	HiC	PsychENCODE	Promoter_anchored_loops	intra	rs554134722;rs541968674	NA
9	11:93620000-93630000	11:93890000-93900000	0	HiC	PsychENCODE	Promoter_anchored_loops	intra	rs180671469;rs186112090	NA
10	11:94940000-94950000	11:95420000-95430000	0	HiC	PsychENCODE	Promoter_anchored_loops	intra	rs150417541	NA
11	12:4380000-4390000	12:3980000-3990000	0	HiC	PsychENCODE	Promoter_anchored_loops	intra	rs76895963	ENSG00000111224
11	12:4380000-4390000	12:4110000-4120000	0	HiC	PsychENCODE	Promoter_anchored_loops	intra	rs76895963	NA
11	12:4380000-4390000	12:4140000-4150000	0	HiC	PsychENCODE	Promoter_anchored_loops	intra	rs76895963	NA
12	12:97840000-97850000	12:98060000-98070000	0	HiC	PsychENCODE	Promoter_anchored_loops	intra	rs75287565;rs77699700;rs113475876;rs77584748;rs76729185;rs1592519;rs113036477;rs77864822;rs769505363	NA
1	2:27590000-27600000	2:26960000-26970000	0	HiC	PsychENCODE	Promoter_anchored_loops	intra	rs4665972	NA
1	2:27800000-27810000	2:27020000-27030000	0	HiC	PsychENCODE	Promoter_anchored_loops	intra	rs1919127;rs868020171	NA
1	2:27590000-27600000	2:27350000-27360000	0	HiC	PsychENCODE	Promoter_anchored_loops	intra	rs4665972	ENSG00000138073
1	2:27590000-27600000	2:27570000-27580000	0	HiC	PsychENCODE	Promoter_anchored_loops	intra	rs4665972	ENSG00000115207
1	2:27590000-27600000	2:27650000-27660000	0	HiC	PsychENCODE	Promoter_anchored_loops	intra	rs4665972	ENSG00000115216
1	2:27590000-27600000	2:27700000-27710000	0	HiC	PsychENCODE	Promoter_anchored_loops	intra	rs4665972	NA
1	2:27800000-27810000	2:27700000-27710000	0	HiC	PsychENCODE	Promoter_anchored_loops	intra	rs1919127;rs868020171	NA
1	2:27800000-27810000	2:27710000-27720000	0	HiC	PsychENCODE	Promoter_anchored_loops	intra	rs1919127;rs868020171	ENSG00000138002:ENSG00000115226:ENSG00000084734
1	2:28000000-28010000	2:27740000-27750000	0	HiC	PsychENCODE	Promoter_anchored_loops	intra	rs13030345;rs70953883	NA
1	2:27980000-27990000	2:27900000-27910000	0	HiC	PsychENCODE	Promoter_anchored_loops	intra	rs13006480	NA
1	2:27980000-27990000	2:28200000-28210000	0	HiC	PsychENCODE	Promoter_anchored_loops	intra	rs13006480	NA
1	2:27980000-27990000	2:28240000-28250000	0	HiC	PsychENCODE	Promoter_anchored_loops	intra	rs13006480	NA
1	2:28000000-28010000	2:28240000-28250000	0	HiC	PsychENCODE	Promoter_anchored_loops	intra	rs13030345;rs70953883	NA
1	2:27980000-27990000	2:28330000-28340000	0	HiC	PsychENCODE	Promoter_anchored_loops	intra	rs13006480	NA
1	2:27980000-27990000	2:28370000-28380000	0	HiC	PsychENCODE	Promoter_anchored_loops	intra	rs13006480	NA
1	2:27980000-27990000	2:28380000-28390000	0	HiC	PsychENCODE	Promoter_anchored_loops	intra	rs13006480	NA
1	2:27930000-27940000	2:28410000-28420000	0	HiC	PsychENCODE	Promoter_anchored_loops	intra	rs6727388;rs4616435;rs6727215	NA
1	2:27920000-27930000	2:28520000-28530000	0	HiC	PsychENCODE	Promoter_anchored_loops	intra	rs13030973	NA
1	2:27980000-27990000	2:28530000-28540000	0	HiC	PsychENCODE	Promoter_anchored_loops	intra	rs13006480	NA
1	2:27950000-27960000	2:28570000-28580000	0	HiC	PsychENCODE	Promoter_anchored_loops	intra	rs10432705	NA
1	2:27950000-27960000	2:28580000-28590000	0	HiC	PsychENCODE	Promoter_anchored_loops	intra	rs10432705	NA
1	2:27930000-27940000	2:28590000-28600000	0	HiC	PsychENCODE	Promoter_anchored_loops	intra	rs6727388;rs4616435;rs6727215	NA
1	2:27950000-27960000	2:28590000-28600000	0	HiC	PsychENCODE	Promoter_anchored_loops	intra	rs10432705	NA
1	2:28000000-28010000	2:28590000-28600000	0	HiC	PsychENCODE	Promoter_anchored_loops	intra	rs13030345;rs70953883	NA
1	2:27950000-27960000	2:28600000-28610000	0	HiC	PsychENCODE	Promoter_anchored_loops	intra	rs10432705	NA
1	2:27980000-27990000	2:28600000-28610000	0	HiC	PsychENCODE	Promoter_anchored_loops	intra	rs13006480	NA
1	2:27920000-27930000	2:28610000-28620000	0	HiC	PsychENCODE	Promoter_anchored_loops	intra	rs13030973	ENSG00000075426
1	2:27930000-27940000	2:28610000-28620000	0	HiC	PsychENCODE	Promoter_anchored_loops	intra	rs6727388;rs4616435;rs6727215	ENSG00000075426
1	2:27950000-27960000	2:28610000-28620000	0	HiC	PsychENCODE	Promoter_anchored_loops	intra	rs10432705	ENSG00000075426
1	2:27980000-27990000	2:28610000-28620000	0	HiC	PsychENCODE	Promoter_anchored_loops	intra	rs13006480	ENSG00000075426
1	2:28000000-28010000	2:28610000-28620000	0	HiC	PsychENCODE	Promoter_anchored_loops	intra	rs13030345;rs70953883	ENSG00000075426
1	2:27920000-27930000	2:28620000-28630000	0	HiC	PsychENCODE	Promoter_anchored_loops	intra	rs13030973	NA
1	2:27930000-27940000	2:28620000-28630000	0	HiC	PsychENCODE	Promoter_anchored_loops	intra	rs6727388;rs4616435;rs6727215	NA
1	2:27950000-27960000	2:28620000-28630000	0	HiC	PsychENCODE	Promoter_anchored_loops	intra	rs10432705	NA
1	2:27980000-27990000	2:28620000-28630000	0	HiC	PsychENCODE	Promoter_anchored_loops	intra	rs13006480	NA
1	2:28000000-28010000	2:28620000-28630000	0	HiC	PsychENCODE	Promoter_anchored_loops	intra	rs13030345;rs70953883	NA
1	2:27920000-27930000	2:28630000-28640000	0	HiC	PsychENCODE	Promoter_anchored_loops	intra	rs13030973	NA
1	2:27930000-27940000	2:28630000-28640000	0	HiC	PsychENCODE	Promoter_anchored_loops	intra	rs6727388;rs4616435;rs6727215	NA
1	2:27950000-27960000	2:28630000-28640000	0	HiC	PsychENCODE	Promoter_anchored_loops	intra	rs10432705	NA
1	2:27980000-27990000	2:28630000-28640000	0	HiC	PsychENCODE	Promoter_anchored_loops	intra	rs13006480	NA
1	2:27930000-27940000	2:28640000-28650000	0	HiC	PsychENCODE	Promoter_anchored_loops	intra	rs6727388;rs4616435;rs6727215	NA
1	2:27920000-27930000	2:28650000-28660000	0	HiC	PsychENCODE	Promoter_anchored_loops	intra	rs13030973	NA
1	2:27930000-27940000	2:28650000-28660000	0	HiC	PsychENCODE	Promoter_anchored_loops	intra	rs6727388;rs4616435;rs6727215	NA
1	2:27980000-27990000	2:28650000-28660000	0	HiC	PsychENCODE	Promoter_anchored_loops	intra	rs13006480	NA
1	2:27920000-27930000	2:28660000-28670000	0	HiC	PsychENCODE	Promoter_anchored_loops	intra	rs13030973	NA
1	2:27930000-27940000	2:28660000-28670000	0	HiC	PsychENCODE	Promoter_anchored_loops	intra	rs6727388;rs4616435;rs6727215	NA
1	2:27980000-27990000	2:28660000-28670000	0	HiC	PsychENCODE	Promoter_anchored_loops	intra	rs13006480	NA
1	2:27800000-27810000	2:28670000-28680000	0	HiC	PsychENCODE	Promoter_anchored_loops	intra	rs1919127;rs868020171	ENSG00000163803
1	2:27920000-27930000	2:28670000-28680000	0	HiC	PsychENCODE	Promoter_anchored_loops	intra	rs13030973	ENSG00000163803
1	2:27950000-27960000	2:28690000-28700000	0	HiC	PsychENCODE	Promoter_anchored_loops	intra	rs10432705	NA
1	2:27920000-27930000	2:28700000-28710000	0	HiC	PsychENCODE	Promoter_anchored_loops	intra	rs13030973	NA
1	2:27920000-27930000	2:28720000-28730000	0	HiC	PsychENCODE	Promoter_anchored_loops	intra	rs13030973	NA
1	2:27920000-27930000	2:28760000-28770000	0	HiC	PsychENCODE	Promoter_anchored_loops	intra	rs13030973	NA
1	2:27920000-27930000	2:28790000-28800000	0	HiC	PsychENCODE	Promoter_anchored_loops	intra	rs13030973	NA
1	2:27930000-27940000	2:28790000-28800000	0	HiC	PsychENCODE	Promoter_anchored_loops	intra	rs6727388;rs4616435;rs6727215	NA
1	2:27920000-27930000	2:28860000-28870000	0	HiC	PsychENCODE	Promoter_anchored_loops	intra	rs13030973	NA
1	2:27980000-27990000	2:28900000-28910000	0	HiC	PsychENCODE	Promoter_anchored_loops	intra	rs13006480	NA
1	2:27980000-27990000	2:28920000-28930000	0	HiC	PsychENCODE	Promoter_anchored_loops	intra	rs13006480	NA
2	2:169770000-169780000	2:169200000-169210000	0	HiC	PsychENCODE	Promoter_anchored_loops	intra	rs71397673;rs66798250	NA
2	2:169770000-169780000	2:169210000-169220000	0	HiC	PsychENCODE	Promoter_anchored_loops	intra	rs71397673;rs66798250	NA
3	3:123130000-123140000	3:123100000-123110000	0	HiC	PsychENCODE	Promoter_anchored_loops	intra	rs10934647;rs17361324	NA
3	3:123130000-123140000	3:123150000-123160000	0	HiC	PsychENCODE	Promoter_anchored_loops	intra	rs10934647;rs17361324	NA
3	3:123060000-123070000	3:123160000-123170000	0	HiC	PsychENCODE	Promoter_anchored_loops	intra	rs1195555099;rs11719201;rs11720108	ENSG00000173175
3	3:123060000-123070000	3:123180000-123190000	0	HiC	PsychENCODE	Promoter_anchored_loops	intra	rs1195555099;rs11719201;rs11720108	NA
3	3:123080000-123090000	3:123190000-123200000	0	HiC	PsychENCODE	Promoter_anchored_loops	intra	rs11717195;rs35841686	NA
3	3:123060000-123070000	3:123200000-123210000	0	HiC	PsychENCODE	Promoter_anchored_loops	intra	rs1195555099;rs11719201;rs11720108	NA
3	3:123070000-123080000	3:123220000-123230000	0	HiC	PsychENCODE	Promoter_anchored_loops	intra	rs7614016;rs7613951	NA
4	5:95680000-95690000	5:95010000-95020000	0	HiC	PsychENCODE	Promoter_anchored_loops	intra	rs35247507;rs36115340	NA
4	5:95680000-95690000	5:95050000-95060000	0	HiC	PsychENCODE	Promoter_anchored_loops	intra	rs35247507;rs36115340	NA
4	5:95680000-95690000	5:95090000-95100000	0	HiC	PsychENCODE	Promoter_anchored_loops	intra	rs35247507;rs36115340	NA
4	5:95680000-95690000	5:95160000-95170000	0	HiC	PsychENCODE	Promoter_anchored_loops	intra	rs35247507;rs36115340	NA
4	5:95290000-95300000	5:95190000-95200000	0	HiC	PsychENCODE	Promoter_anchored_loops	intra	rs3777166;rs3777165;rs6894651;rs3777164;rs3777163;rs3777162;rs56113412	NA
4	5:95290000-95300000	5:95200000-95210000	0	HiC	PsychENCODE	Promoter_anchored_loops	intra	rs3777166;rs3777165;rs6894651;rs3777164;rs3777163;rs3777162;rs56113412	NA
4	5:95290000-95300000	5:95220000-95230000	0	HiC	PsychENCODE	Promoter_anchored_loops	intra	rs3777166;rs3777165;rs6894651;rs3777164;rs3777163;rs3777162;rs56113412	NA
4	5:95290000-95300000	5:95230000-95240000	0	HiC	PsychENCODE	Promoter_anchored_loops	intra	rs3777166;rs3777165;rs6894651;rs3777164;rs3777163;rs3777162;rs56113412	NA
4	5:95680000-95690000	5:95230000-95240000	0	HiC	PsychENCODE	Promoter_anchored_loops	intra	rs35247507;rs36115340	NA
4	5:95230000-95240000	5:95280000-95290000	0	HiC	PsychENCODE	Promoter_anchored_loops	intra	rs3777207	NA
4	5:95200000-95210000	5:95290000-95300000	0	HiC	PsychENCODE	Promoter_anchored_loops	intra	rs376752361;rs138383761;rs141583535;rs248336;rs154452	ENSG00000118985
4	5:95220000-95230000	5:95290000-95300000	0	HiC	PsychENCODE	Promoter_anchored_loops	intra	rs57949227;rs41276259	ENSG00000118985
4	5:95230000-95240000	5:95290000-95300000	0	HiC	PsychENCODE	Promoter_anchored_loops	intra	rs3777207	ENSG00000118985
4	5:95680000-95690000	5:95300000-95310000	0	HiC	PsychENCODE	Promoter_anchored_loops	intra	rs35247507;rs36115340	NA
4	5:95200000-95210000	5:95630000-95640000	0	HiC	PsychENCODE	Promoter_anchored_loops	intra	rs376752361;rs138383761;rs141583535;rs248336;rs154452	NA
4	5:95220000-95230000	5:95640000-95650000	0	HiC	PsychENCODE	Promoter_anchored_loops	intra	rs57949227;rs41276259	NA
4	5:95200000-95210000	5:95660000-95670000	0	HiC	PsychENCODE	Promoter_anchored_loops	intra	rs376752361;rs138383761;rs141583535;rs248336;rs154452	NA
4	5:95290000-95300000	5:95660000-95670000	0	HiC	PsychENCODE	Promoter_anchored_loops	intra	rs3777166;rs3777165;rs6894651;rs3777164;rs3777163;rs3777162;rs56113412	NA
4	5:95200000-95210000	5:95670000-95680000	0	HiC	PsychENCODE	Promoter_anchored_loops	intra	rs376752361;rs138383761;rs141583535;rs248336;rs154452	NA
4	5:95220000-95230000	5:95670000-95680000	0	HiC	PsychENCODE	Promoter_anchored_loops	intra	rs57949227;rs41276259	NA
4	5:95290000-95300000	5:95670000-95680000	0	HiC	PsychENCODE	Promoter_anchored_loops	intra	rs3777166;rs3777165;rs6894651;rs3777164;rs3777163;rs3777162;rs56113412	NA
4	5:95310000-95320000	5:95670000-95680000	0	HiC	PsychENCODE	Promoter_anchored_loops	intra	rs10515232	NA
4	5:95230000-95240000	5:95680000-95690000	0	HiC	PsychENCODE	Promoter_anchored_loops	intra	rs3777207	NA
4	5:95230000-95240000	5:95690000-95700000	0	HiC	PsychENCODE	Promoter_anchored_loops	intra	rs3777207	NA
4	5:95220000-95230000	5:95770000-95780000	0	HiC	PsychENCODE	Promoter_anchored_loops	intra	rs57949227;rs41276259	ENSG00000175426
4	5:95680000-95690000	5:95920000-95930000	0	HiC	PsychENCODE	Promoter_anchored_loops	intra	rs35247507;rs36115340	NA
4	5:95680000-95690000	5:95930000-95940000	0	HiC	PsychENCODE	Promoter_anchored_loops	intra	rs35247507;rs36115340	NA
4	5:95680000-95690000	5:95940000-95950000	0	HiC	PsychENCODE	Promoter_anchored_loops	intra	rs35247507;rs36115340	NA
4	5:95680000-95690000	5:96130000-96140000	0	HiC	PsychENCODE	Promoter_anchored_loops	intra	rs35247507;rs36115340	NA
9	11:91810000-91820000	11:91050000-91060000	0	HiC	PsychENCODE	Promoter_anchored_loops	intra	rs112263098	NA
9	11:93270000-93280000	11:92960000-92970000	0	HiC	PsychENCODE	Promoter_anchored_loops	intra	rs117945855	NA
9	11:93260000-93270000	11:92970000-92980000	0	HiC	PsychENCODE	Promoter_anchored_loops	intra	rs78732804;rs2605628;rs397935645;rs2658770;rs2605629;rs147880138;rs10831057;rs12807184;rs6483251	NA
9	11:93270000-93280000	11:92970000-92980000	0	HiC	PsychENCODE	Promoter_anchored_loops	intra	rs117945855	NA
9	11:93270000-93280000	11:92980000-92990000	0	HiC	PsychENCODE	Promoter_anchored_loops	intra	rs117945855	NA
9	11:93220000-93230000	11:94120000-94130000	0	HiC	PsychENCODE	Promoter_anchored_loops	intra	rs370994481;rs2608279;rs7116173;rs11601056;rs2605611;rs2605612;rs10466368	NA
9	11:93450000-93460000	11:94230000-94240000	0	HiC	PsychENCODE	Promoter_anchored_loops	intra	rs138756344	NA
11	12:4380000-4390000	12:3980000-3990000	0	HiC	PsychENCODE	Promoter_anchored_loops	intra	rs76895963	ENSG00000111224
11	12:4380000-4390000	12:3990000-4000000	0	HiC	PsychENCODE	Promoter_anchored_loops	intra	rs76895963	NA
11	12:4380000-4390000	12:4110000-4120000	0	HiC	PsychENCODE	Promoter_anchored_loops	intra	rs76895963	NA
11	12:4380000-4390000	12:4130000-4140000	0	HiC	PsychENCODE	Promoter_anchored_loops	intra	rs76895963	NA
11	12:4380000-4390000	12:4140000-4150000	0	HiC	PsychENCODE	Promoter_anchored_loops	intra	rs76895963	NA
8	10:114818562-114818849	10:114885416-114885423	0	EP	FANTOM5	EP_correlation_cell_type_oneway	intra	rs35519679;rs557451222	NA
1	2:27590000-27600000	2:27620000-27630000	4.02904e-93	HiC	Giusti-Rodriguez_et_al_2019	Adult_Cortex	intra	rs4665972	NA
1	2:27590000-27600000	2:27650000-27660000	2.02206e-94	HiC	Giusti-Rodriguez_et_al_2019	Adult_Cortex	intra	rs4665972	ENSG00000115216
1	2:27590000-27600000	2:27670000-27680000	6.33782e-24	HiC	Giusti-Rodriguez_et_al_2019	Adult_Cortex	intra	rs4665972	NA
1	2:27590000-27600000	2:27700000-27710000	9.98415e-13	HiC	Giusti-Rodriguez_et_al_2019	Adult_Cortex	intra	rs4665972	NA
1	2:27590000-27600000	2:27720000-27730000	2.7767e-15	HiC	Giusti-Rodriguez_et_al_2019	Adult_Cortex	intra	rs4665972	ENSG00000084734
1	2:27590000-27600000	2:27880000-27890000	9.65083e-14	HiC	Giusti-Rodriguez_et_al_2019	Adult_Cortex	intra	rs4665972	ENSG00000119760:ENSG00000163798
1	2:27920000-27930000	2:27990000-28000000	6.7252e-24	HiC	Giusti-Rodriguez_et_al_2019	Adult_Cortex	intra	rs13030973	ENSG00000243147
1	2:27930000-27940000	2:27990000-28000000	1.34496e-12	HiC	Giusti-Rodriguez_et_al_2019	Adult_Cortex	intra	rs6727388;rs4616435;rs6727215	ENSG00000243147
1	2:27950000-27960000	2:27990000-28000000	3.13408e-16	HiC	Giusti-Rodriguez_et_al_2019	Adult_Cortex	intra	rs10432705	ENSG00000243147
1	2:27800000-27810000	2:28600000-28610000	2.36178e-15	HiC	Giusti-Rodriguez_et_al_2019	Adult_Cortex	intra	rs1919127;rs868020171	NA
1	2:27920000-27930000	2:28620000-28630000	3.81149e-17	HiC	Giusti-Rodriguez_et_al_2019	Adult_Cortex	intra	rs13030973	NA
1	2:27920000-27930000	2:28970000-28980000	1.43191e-17	HiC	Giusti-Rodriguez_et_al_2019	Adult_Cortex	intra	rs13030973	ENSG00000213639
1	2:28000000-28010000	2:28970000-28980000	5.5303e-12	HiC	Giusti-Rodriguez_et_al_2019	Adult_Cortex	intra	rs13030345;rs70953883	ENSG00000213639
1	2:27920000-27930000	2:29090000-29100000	3.73521e-24	HiC	Giusti-Rodriguez_et_al_2019	Adult_Cortex	intra	rs13030973	ENSG00000171103
3	3:123060000-123070000	3:123120000-123130000	4.1566e-20	HiC	Giusti-Rodriguez_et_al_2019	Adult_Cortex	intra	rs1195555099;rs11719201;rs11720108	NA
3	3:123090000-123100000	3:123120000-123130000	1.3194e-27	HiC	Giusti-Rodriguez_et_al_2019	Adult_Cortex	intra	rs34970607;rs60223228;rs2124500;rs6794202;rs2877716;rs6798189;rs56371916;rs397875628;rs9883204	NA
3	3:123060000-123070000	3:123130000-123140000	1.69787e-12	HiC	Giusti-Rodriguez_et_al_2019	Adult_Cortex	intra	rs1195555099;rs11719201;rs11720108	NA
3	3:123090000-123100000	3:123130000-123140000	5.35135e-15	HiC	Giusti-Rodriguez_et_al_2019	Adult_Cortex	intra	rs34970607;rs60223228;rs2124500;rs6794202;rs2877716;rs6798189;rs56371916;rs397875628;rs9883204	NA
3	3:123060000-123070000	3:123140000-123150000	9.79839e-17	HiC	Giusti-Rodriguez_et_al_2019	Adult_Cortex	intra	rs1195555099;rs11719201;rs11720108	NA
3	3:123090000-123100000	3:123140000-123150000	2.3347e-15	HiC	Giusti-Rodriguez_et_al_2019	Adult_Cortex	intra	rs34970607;rs60223228;rs2124500;rs6794202;rs2877716;rs6798189;rs56371916;rs397875628;rs9883204	NA
3	3:123120000-123130000	3:123140000-123150000	3.16342e-21	HiC	Giusti-Rodriguez_et_al_2019	Adult_Cortex	intra	rs71330995;rs35606005;rs11715633	NA
3	3:123120000-123130000	3:123150000-123160000	1.47193e-25	HiC	Giusti-Rodriguez_et_al_2019	Adult_Cortex	intra	rs71330995;rs35606005;rs11715633	NA
3	3:123130000-123140000	3:123150000-123160000	1.17912e-25	HiC	Giusti-Rodriguez_et_al_2019	Adult_Cortex	intra	rs10934647;rs17361324	NA
3	3:123060000-123070000	3:123170000-123180000	5.85153e-40	HiC	Giusti-Rodriguez_et_al_2019	Adult_Cortex	intra	rs1195555099;rs11719201;rs11720108	NA
3	3:123090000-123100000	3:123170000-123180000	2.11207e-50	HiC	Giusti-Rodriguez_et_al_2019	Adult_Cortex	intra	rs34970607;rs60223228;rs2124500;rs6794202;rs2877716;rs6798189;rs56371916;rs397875628;rs9883204	NA
3	3:123120000-123130000	3:123170000-123180000	1.87478e-55	HiC	Giusti-Rodriguez_et_al_2019	Adult_Cortex	intra	rs71330995;rs35606005;rs11715633	NA
3	3:123130000-123140000	3:123170000-123180000	2.09952e-32	HiC	Giusti-Rodriguez_et_al_2019	Adult_Cortex	intra	rs10934647;rs17361324	NA
3	3:123090000-123100000	3:123300000-123310000	1.17933e-20	HiC	Giusti-Rodriguez_et_al_2019	Adult_Cortex	intra	rs34970607;rs60223228;rs2124500;rs6794202;rs2877716;rs6798189;rs56371916;rs397875628;rs9883204	ENSG00000206527
3	3:123120000-123130000	3:123300000-123310000	3.35993e-12	HiC	Giusti-Rodriguez_et_al_2019	Adult_Cortex	intra	rs71330995;rs35606005;rs11715633	ENSG00000206527
3	3:123130000-123140000	3:123300000-123310000	6.1633e-12	HiC	Giusti-Rodriguez_et_al_2019	Adult_Cortex	intra	rs10934647;rs17361324	ENSG00000206527
4	5:95200000-95210000	5:95230000-95240000	5.05228e-16	HiC	Giusti-Rodriguez_et_al_2019	Adult_Cortex	intra	rs376752361;rs138383761;rs141583535;rs248336;rs154452	NA
4	5:95200000-95210000	5:95270000-95280000	6.32302e-25	HiC	Giusti-Rodriguez_et_al_2019	Adult_Cortex	intra	rs376752361;rs138383761;rs141583535;rs248336;rs154452	NA
4	5:95210000-95220000	5:95270000-95280000	9.66003e-12	HiC	Giusti-Rodriguez_et_al_2019	Adult_Cortex	intra	rs154453;rs154454;rs154456;rs154457;rs154458	NA
4	5:95230000-95240000	5:95270000-95280000	4.86344e-75	HiC	Giusti-Rodriguez_et_al_2019	Adult_Cortex	intra	rs3777207	NA
4	5:95270000-95280000	5:95290000-95300000	7.47398e-15	HiC	Giusti-Rodriguez_et_al_2019	Adult_Cortex	intra	rs6897997;rs58921760;rs72656689;rs6883880;rs59307279;rs74463220;rs12055287;rs57471342;rs751504564;rs7700895;rs3777178;rs11738345;rs12055262;rs6861531;rs6881355;rs764068015;rs3756703;rs3822750;rs3777175;rs57595413;rs55841351;rs3734131;rs10073752	ENSG00000118985
4	5:95270000-95280000	5:95410000-95420000	4.92418e-15	HiC	Giusti-Rodriguez_et_al_2019	Adult_Cortex	intra	rs6897997;rs58921760;rs72656689;rs6883880;rs59307279;rs74463220;rs12055287;rs57471342;rs751504564;rs7700895;rs3777178;rs11738345;rs12055262;rs6861531;rs6881355;rs764068015;rs3756703;rs3822750;rs3777175;rs57595413;rs55841351;rs3734131;rs10073752	NA
4	5:95270000-95280000	5:95510000-95520000	9.84885e-13	HiC	Giusti-Rodriguez_et_al_2019	Adult_Cortex	intra	rs6897997;rs58921760;rs72656689;rs6883880;rs59307279;rs74463220;rs12055287;rs57471342;rs751504564;rs7700895;rs3777178;rs11738345;rs12055262;rs6861531;rs6881355;rs764068015;rs3756703;rs3822750;rs3777175;rs57595413;rs55841351;rs3734131;rs10073752	NA
4	5:95270000-95280000	5:95570000-95580000	1.93162e-15	HiC	Giusti-Rodriguez_et_al_2019	Adult_Cortex	intra	rs6897997;rs58921760;rs72656689;rs6883880;rs59307279;rs74463220;rs12055287;rs57471342;rs751504564;rs7700895;rs3777178;rs11738345;rs12055262;rs6861531;rs6881355;rs764068015;rs3756703;rs3822750;rs3777175;rs57595413;rs55841351;rs3734131;rs10073752	NA
4	5:95270000-95280000	5:95590000-95600000	1.67276e-25	HiC	Giusti-Rodriguez_et_al_2019	Adult_Cortex	intra	rs6897997;rs58921760;rs72656689;rs6883880;rs59307279;rs74463220;rs12055287;rs57471342;rs751504564;rs7700895;rs3777178;rs11738345;rs12055262;rs6861531;rs6881355;rs764068015;rs3756703;rs3822750;rs3777175;rs57595413;rs55841351;rs3734131;rs10073752	NA
4	5:95230000-95240000	5:95670000-95680000	1.48854e-50	HiC	Giusti-Rodriguez_et_al_2019	Adult_Cortex	intra	rs3777207	NA
4	5:95270000-95280000	5:95670000-95680000	5.11343e-61	HiC	Giusti-Rodriguez_et_al_2019	Adult_Cortex	intra	rs6897997;rs58921760;rs72656689;rs6883880;rs59307279;rs74463220;rs12055287;rs57471342;rs751504564;rs7700895;rs3777178;rs11738345;rs12055262;rs6861531;rs6881355;rs764068015;rs3756703;rs3822750;rs3777175;rs57595413;rs55841351;rs3734131;rs10073752	NA
4	5:95290000-95300000	5:95670000-95680000	4.13445e-33	HiC	Giusti-Rodriguez_et_al_2019	Adult_Cortex	intra	rs3777166;rs3777165;rs6894651;rs3777164;rs3777163;rs3777162;rs56113412	NA
4	5:95270000-95280000	5:95740000-95750000	2.94651e-13	HiC	Giusti-Rodriguez_et_al_2019	Adult_Cortex	intra	rs6897997;rs58921760;rs72656689;rs6883880;rs59307279;rs74463220;rs12055287;rs57471342;rs751504564;rs7700895;rs3777178;rs11738345;rs12055262;rs6861531;rs6881355;rs764068015;rs3756703;rs3822750;rs3777175;rs57595413;rs55841351;rs3734131;rs10073752	NA
4	5:95200000-95210000	5:95760000-95770000	1.81346e-13	HiC	Giusti-Rodriguez_et_al_2019	Adult_Cortex	intra	rs376752361;rs138383761;rs141583535;rs248336;rs154452	ENSG00000175426
4	5:95230000-95240000	5:95760000-95770000	3.91113e-13	HiC	Giusti-Rodriguez_et_al_2019	Adult_Cortex	intra	rs3777207	ENSG00000175426
4	5:95270000-95280000	5:95760000-95770000	3.93604e-37	HiC	Giusti-Rodriguez_et_al_2019	Adult_Cortex	intra	rs6897997;rs58921760;rs72656689;rs6883880;rs59307279;rs74463220;rs12055287;rs57471342;rs751504564;rs7700895;rs3777178;rs11738345;rs12055262;rs6861531;rs6881355;rs764068015;rs3756703;rs3822750;rs3777175;rs57595413;rs55841351;rs3734131;rs10073752	ENSG00000175426
4	5:95670000-95680000	5:95760000-95770000	1.24665e-35	HiC	Giusti-Rodriguez_et_al_2019	Adult_Cortex	intra	rs4869282;rs114928910;rs10040098	ENSG00000175426
4	5:95740000-95750000	5:95760000-95770000	1.70975e-77	HiC	Giusti-Rodriguez_et_al_2019	Adult_Cortex	intra	rs397998790	ENSG00000175426
4	5:95760000-95770000	5:95950000-95960000	1.37807e-14	HiC	Giusti-Rodriguez_et_al_2019	Adult_Cortex	intra	rs3811951;rs13159579;rs6869570;rs6889272	NA
4	5:95270000-95280000	5:95990000-96000000	2.27895e-13	HiC	Giusti-Rodriguez_et_al_2019	Adult_Cortex	intra	rs6897997;rs58921760;rs72656689;rs6883880;rs59307279;rs74463220;rs12055287;rs57471342;rs751504564;rs7700895;rs3777178;rs11738345;rs12055262;rs6861531;rs6881355;rs764068015;rs3756703;rs3822750;rs3777175;rs57595413;rs55841351;rs3734131;rs10073752	NA
4	5:95670000-95680000	5:96000000-96010000	7.49462e-13	HiC	Giusti-Rodriguez_et_al_2019	Adult_Cortex	intra	rs4869282;rs114928910;rs10040098	NA
4	5:95230000-95240000	5:96030000-96040000	2.10508e-11	HiC	Giusti-Rodriguez_et_al_2019	Adult_Cortex	intra	rs3777207	NA
4	5:95270000-95280000	5:96030000-96040000	1.52356e-20	HiC	Giusti-Rodriguez_et_al_2019	Adult_Cortex	intra	rs6897997;rs58921760;rs72656689;rs6883880;rs59307279;rs74463220;rs12055287;rs57471342;rs751504564;rs7700895;rs3777178;rs11738345;rs12055262;rs6861531;rs6881355;rs764068015;rs3756703;rs3822750;rs3777175;rs57595413;rs55841351;rs3734131;rs10073752	NA
4	5:95670000-95680000	5:96030000-96040000	8.58963e-12	HiC	Giusti-Rodriguez_et_al_2019	Adult_Cortex	intra	rs4869282;rs114928910;rs10040098	NA
4	5:95760000-95770000	5:96030000-96040000	1.44234e-12	HiC	Giusti-Rodriguez_et_al_2019	Adult_Cortex	intra	rs3811951;rs13159579;rs6869570;rs6889272	NA
4	5:95670000-95680000	5:96070000-96080000	2.37687e-12	HiC	Giusti-Rodriguez_et_al_2019	Adult_Cortex	intra	rs4869282;rs114928910;rs10040098	NA
4	5:95270000-95280000	5:96120000-96130000	8.79395e-12	HiC	Giusti-Rodriguez_et_al_2019	Adult_Cortex	intra	rs6897997;rs58921760;rs72656689;rs6883880;rs59307279;rs74463220;rs12055287;rs57471342;rs751504564;rs7700895;rs3777178;rs11738345;rs12055262;rs6861531;rs6881355;rs764068015;rs3756703;rs3822750;rs3777175;rs57595413;rs55841351;rs3734131;rs10073752	NA
4	5:95670000-95680000	5:96120000-96130000	1.17778e-14	HiC	Giusti-Rodriguez_et_al_2019	Adult_Cortex	intra	rs4869282;rs114928910;rs10040098	NA
6	6:152120000-152130000	6:152460000-152470000	5.93708e-18	HiC	Giusti-Rodriguez_et_al_2019	Adult_Cortex	intra	rs537224022	NA
8	10:114740000-114750000	10:114880000-114890000	9.53517e-15	HiC	Giusti-Rodriguez_et_al_2019	Adult_Cortex	intra	rs4073980;rs4074720;rs4074718;rs35011184	NA
8	10:114750000-114760000	10:114880000-114890000	1.5005e-13	HiC	Giusti-Rodriguez_et_al_2019	Adult_Cortex	intra	rs61875118;rs61875119;rs72826075;rs17747324;rs61875120;rs34872471;rs7901695;rs35198068;rs4506565;rs7903146;rs4267006	NA
8	10:114810000-114820000	10:114880000-114890000	2.76445e-23	HiC	Giusti-Rodriguez_et_al_2019	Adult_Cortex	intra	rs12265291;rs11196208;rs7077247;rs4077527;rs12718338;rs11196211;rs7071302;rs35519679;rs557451222	NA
8	10:114750000-114760000	10:114910000-114920000	7.00327e-15	HiC	Giusti-Rodriguez_et_al_2019	Adult_Cortex	intra	rs61875118;rs61875119;rs72826075;rs17747324;rs61875120;rs34872471;rs7901695;rs35198068;rs4506565;rs7903146;rs4267006	NA
8	10:114810000-114820000	10:114910000-114920000	6.40822e-15	HiC	Giusti-Rodriguez_et_al_2019	Adult_Cortex	intra	rs12265291;rs11196208;rs7077247;rs4077527;rs12718338;rs11196211;rs7071302;rs35519679;rs557451222	NA
9	11:93250000-93260000	11:93270000-93280000	6.81106e-14	HiC	Giusti-Rodriguez_et_al_2019	Adult_Cortex	intra	rs147198422;rs2658768;rs2658769;rs2605626;rs2248655;rs755000804;rs2248531;rs2243410;rs2248524;rs2605627;rs2248020	ENSG00000166002
9	11:94240000-94250000	11:94280000-94290000	6.48018e-14	HiC	Giusti-Rodriguez_et_al_2019	Adult_Cortex	intra	rs113275568	NA
9	11:94270000-94280000	11:94310000-94320000	5.34833e-18	HiC	Giusti-Rodriguez_et_al_2019	Adult_Cortex	intra	rs141458597	NA
9	11:94240000-94250000	11:94610000-94620000	4.04606e-18	HiC	Giusti-Rodriguez_et_al_2019	Adult_Cortex	intra	rs113275568	NA
9	11:94270000-94280000	11:94610000-94620000	3.05096e-14	HiC	Giusti-Rodriguez_et_al_2019	Adult_Cortex	intra	rs141458597	NA
9	11:94270000-94280000	11:94820000-94830000	1.31929e-18	HiC	Giusti-Rodriguez_et_al_2019	Adult_Cortex	intra	rs141458597	ENSG00000149218
11	12:4380000-4390000	12:4400000-4410000	6.38458e-23	HiC	Giusti-Rodriguez_et_al_2019	Adult_Cortex	intra	rs76895963	NA
11	12:4380000-4390000	12:4410000-4420000	2.19812e-29	HiC	Giusti-Rodriguez_et_al_2019	Adult_Cortex	intra	rs76895963	NA
11	12:4380000-4390000	12:4430000-4440000	8.76857e-18	HiC	Giusti-Rodriguez_et_al_2019	Adult_Cortex	intra	rs76895963	ENSG00000078237
11	12:4380000-4390000	12:4670000-4680000	1.86654e-11	HiC	Giusti-Rodriguez_et_al_2019	Adult_Cortex	intra	rs76895963	ENSG00000010219
11	12:4380000-4390000	12:4750000-4760000	1.39467e-13	HiC	Giusti-Rodriguez_et_al_2019	Adult_Cortex	intra	rs76895963	ENSG00000111254:ENSG00000139180
13	16:81510000-81520000	16:81660000-81670000	3.03642e-13	HiC	Giusti-Rodriguez_et_al_2019	Adult_Cortex	intra	rs898970	NA
13	16:81540000-81550000	16:81680000-81690000	6.75034e-20	HiC	Giusti-Rodriguez_et_al_2019	Adult_Cortex	intra	rs7198696	NA
13	16:81520000-81530000	16:81720000-81730000	6.27479e-17	HiC	Giusti-Rodriguez_et_al_2019	Adult_Cortex	intra	rs2966087;rs2966088;rs2926003;rs2926004	NA
13	16:81540000-81550000	16:81720000-81730000	1.6451e-11	HiC	Giusti-Rodriguez_et_al_2019	Adult_Cortex	intra	rs7198696	NA
1	2:27590000-27600000	2:27250000-27260000	2.66749e-16	HiC	Giusti-Rodriguez_et_al_2019	Adult_Cortex	intra	rs4665972	ENSG00000119777
1	2:27590000-27600000	2:27290000-27300000	1.13022e-11	HiC	Giusti-Rodriguez_et_al_2019	Adult_Cortex	intra	rs4665972	ENSG00000228474
1	2:27590000-27600000	2:27300000-27310000	1.62478e-14	HiC	Giusti-Rodriguez_et_al_2019	Adult_Cortex	intra	rs4665972	ENSG00000138080:ENSG00000138030
1	2:27590000-27600000	2:27310000-27320000	8.46704e-13	HiC	Giusti-Rodriguez_et_al_2019	Adult_Cortex	intra	rs4665972	ENSG00000138030
1	2:27590000-27600000	2:27340000-27350000	1.40036e-23	HiC	Giusti-Rodriguez_et_al_2019	Adult_Cortex	intra	rs4665972	ENSG00000138028:ENSG00000143994
1	2:27590000-27600000	2:27350000-27360000	1.6734e-13	HiC	Giusti-Rodriguez_et_al_2019	Adult_Cortex	intra	rs4665972	ENSG00000138073
1	2:27590000-27600000	2:27430000-27440000	1.0941e-11	HiC	Giusti-Rodriguez_et_al_2019	Adult_Cortex	intra	rs4665972	ENSG00000138074:ENSG00000138085
1	2:27590000-27600000	2:27440000-27450000	4.94939e-12	HiC	Giusti-Rodriguez_et_al_2019	Adult_Cortex	intra	rs4665972	ENSG00000084774
1	2:27590000-27600000	2:27470000-27480000	5.22197e-14	HiC	Giusti-Rodriguez_et_al_2019	Adult_Cortex	intra	rs4665972	NA
1	2:27590000-27600000	2:27510000-27520000	1.0299e-11	HiC	Giusti-Rodriguez_et_al_2019	Adult_Cortex	intra	rs4665972	NA
1	2:27590000-27600000	2:27540000-27550000	2.31307e-166	HiC	Giusti-Rodriguez_et_al_2019	Adult_Cortex	intra	rs4665972	ENSG00000115204
1	2:27590000-27600000	2:27570000-27580000	1.77455e-30	HiC	Giusti-Rodriguez_et_al_2019	Adult_Cortex	intra	rs4665972	ENSG00000115207
1	2:27800000-27810000	2:27540000-27550000	1.86714e-15	HiC	Giusti-Rodriguez_et_al_2019	Adult_Cortex	intra	rs1919127;rs868020171	ENSG00000115204
1	2:27800000-27810000	2:27620000-27630000	2.5629e-28	HiC	Giusti-Rodriguez_et_al_2019	Adult_Cortex	intra	rs1919127;rs868020171	NA
1	2:27800000-27810000	2:27670000-27680000	7.09758e-12	HiC	Giusti-Rodriguez_et_al_2019	Adult_Cortex	intra	rs1919127;rs868020171	NA
1	2:27800000-27810000	2:27710000-27720000	3.48733e-13	HiC	Giusti-Rodriguez_et_al_2019	Adult_Cortex	intra	rs1919127;rs868020171	ENSG00000138002:ENSG00000115226:ENSG00000084734
1	2:27840000-27850000	2:27540000-27550000	9.08671e-32	HiC	Giusti-Rodriguez_et_al_2019	Adult_Cortex	intra	rs4666002	ENSG00000115204
1	2:27840000-27850000	2:27620000-27630000	1.0967e-33	HiC	Giusti-Rodriguez_et_al_2019	Adult_Cortex	intra	rs4666002	NA
1	2:27840000-27850000	2:27650000-27660000	7.07822e-17	HiC	Giusti-Rodriguez_et_al_2019	Adult_Cortex	intra	rs4666002	ENSG00000115216
1	2:27840000-27850000	2:27710000-27720000	2.2591e-25	HiC	Giusti-Rodriguez_et_al_2019	Adult_Cortex	intra	rs4666002	ENSG00000138002:ENSG00000115226:ENSG00000084734
1	2:27840000-27850000	2:27720000-27730000	8.35022e-36	HiC	Giusti-Rodriguez_et_al_2019	Adult_Cortex	intra	rs4666002	ENSG00000084734
2	2:169770000-169780000	2:169310000-169320000	8.65105e-16	HiC	Giusti-Rodriguez_et_al_2019	Adult_Cortex	intra	rs71397673;rs66798250	ENSG00000172292
2	2:169770000-169780000	2:169490000-169500000	4.62746e-12	HiC	Giusti-Rodriguez_et_al_2019	Adult_Cortex	intra	rs71397673;rs66798250	NA
2	2:169770000-169780000	2:169680000-169690000	1.10341e-27	HiC	Giusti-Rodriguez_et_al_2019	Adult_Cortex	intra	rs71397673;rs66798250	NA
3	3:123120000-123130000	3:123040000-123050000	2.06957e-17	HiC	Giusti-Rodriguez_et_al_2019	Adult_Cortex	intra	rs71330995;rs35606005;rs11715633	NA
3	3:123120000-123130000	3:123060000-123070000	4.1566e-20	HiC	Giusti-Rodriguez_et_al_2019	Adult_Cortex	intra	rs71330995;rs35606005;rs11715633	NA
3	3:123120000-123130000	3:123090000-123100000	1.3194e-27	HiC	Giusti-Rodriguez_et_al_2019	Adult_Cortex	intra	rs71330995;rs35606005;rs11715633	NA
3	3:123130000-123140000	3:123060000-123070000	1.69787e-12	HiC	Giusti-Rodriguez_et_al_2019	Adult_Cortex	intra	rs10934647;rs17361324	NA
3	3:123130000-123140000	3:123090000-123100000	5.35135e-15	HiC	Giusti-Rodriguez_et_al_2019	Adult_Cortex	intra	rs10934647;rs17361324	NA
4	5:95200000-95210000	5:94970000-94980000	1.61438e-15	HiC	Giusti-Rodriguez_et_al_2019	Adult_Cortex	intra	rs376752361;rs138383761;rs141583535;rs248336;rs154452	NA
4	5:95200000-95210000	5:95110000-95120000	1.00404e-11	HiC	Giusti-Rodriguez_et_al_2019	Adult_Cortex	intra	rs376752361;rs138383761;rs141583535;rs248336;rs154452	NA
4	5:95230000-95240000	5:95000000-95010000	2.90954e-13	HiC	Giusti-Rodriguez_et_al_2019	Adult_Cortex	intra	rs3777207	NA
4	5:95230000-95240000	5:95200000-95210000	5.05228e-16	HiC	Giusti-Rodriguez_et_al_2019	Adult_Cortex	intra	rs3777207	NA
4	5:95270000-95280000	5:95000000-95010000	6.29262e-26	HiC	Giusti-Rodriguez_et_al_2019	Adult_Cortex	intra	rs6897997;rs58921760;rs72656689;rs6883880;rs59307279;rs74463220;rs12055287;rs57471342;rs751504564;rs7700895;rs3777178;rs11738345;rs12055262;rs6861531;rs6881355;rs764068015;rs3756703;rs3822750;rs3777175;rs57595413;rs55841351;rs3734131;rs10073752	NA
4	5:95270000-95280000	5:95110000-95120000	1.01127e-24	HiC	Giusti-Rodriguez_et_al_2019	Adult_Cortex	intra	rs6897997;rs58921760;rs72656689;rs6883880;rs59307279;rs74463220;rs12055287;rs57471342;rs751504564;rs7700895;rs3777178;rs11738345;rs12055262;rs6861531;rs6881355;rs764068015;rs3756703;rs3822750;rs3777175;rs57595413;rs55841351;rs3734131;rs10073752	NA
4	5:95270000-95280000	5:95180000-95190000	3.39034e-16	HiC	Giusti-Rodriguez_et_al_2019	Adult_Cortex	intra	rs6897997;rs58921760;rs72656689;rs6883880;rs59307279;rs74463220;rs12055287;rs57471342;rs751504564;rs7700895;rs3777178;rs11738345;rs12055262;rs6861531;rs6881355;rs764068015;rs3756703;rs3822750;rs3777175;rs57595413;rs55841351;rs3734131;rs10073752	ENSG00000236882
4	5:95270000-95280000	5:95200000-95210000	6.32302e-25	HiC	Giusti-Rodriguez_et_al_2019	Adult_Cortex	intra	rs6897997;rs58921760;rs72656689;rs6883880;rs59307279;rs74463220;rs12055287;rs57471342;rs751504564;rs7700895;rs3777178;rs11738345;rs12055262;rs6861531;rs6881355;rs764068015;rs3756703;rs3822750;rs3777175;rs57595413;rs55841351;rs3734131;rs10073752	NA
4	5:95270000-95280000	5:95210000-95220000	9.66003e-12	HiC	Giusti-Rodriguez_et_al_2019	Adult_Cortex	intra	rs6897997;rs58921760;rs72656689;rs6883880;rs59307279;rs74463220;rs12055287;rs57471342;rs751504564;rs7700895;rs3777178;rs11738345;rs12055262;rs6861531;rs6881355;rs764068015;rs3756703;rs3822750;rs3777175;rs57595413;rs55841351;rs3734131;rs10073752	NA
4	5:95270000-95280000	5:95230000-95240000	4.86344e-75	HiC	Giusti-Rodriguez_et_al_2019	Adult_Cortex	intra	rs6897997;rs58921760;rs72656689;rs6883880;rs59307279;rs74463220;rs12055287;rs57471342;rs751504564;rs7700895;rs3777178;rs11738345;rs12055262;rs6861531;rs6881355;rs764068015;rs3756703;rs3822750;rs3777175;rs57595413;rs55841351;rs3734131;rs10073752	NA
4	5:95290000-95300000	5:95270000-95280000	7.47398e-15	HiC	Giusti-Rodriguez_et_al_2019	Adult_Cortex	intra	rs3777166;rs3777165;rs6894651;rs3777164;rs3777163;rs3777162;rs56113412	NA
4	5:95510000-95520000	5:95270000-95280000	9.84885e-13	HiC	Giusti-Rodriguez_et_al_2019	Adult_Cortex	intra	rs13177227	NA
4	5:95570000-95580000	5:95270000-95280000	1.93162e-15	HiC	Giusti-Rodriguez_et_al_2019	Adult_Cortex	intra	rs7716096	NA
4	5:95590000-95600000	5:95270000-95280000	1.67276e-25	HiC	Giusti-Rodriguez_et_al_2019	Adult_Cortex	intra	rs5869709;rs7443470;rs12054709;rs6882897;rs541793402;rs72018276;rs7706771;rs4355545;rs6868247	NA
4	5:95670000-95680000	5:94970000-94980000	2.1432e-30	HiC	Giusti-Rodriguez_et_al_2019	Adult_Cortex	intra	rs4869282;rs114928910;rs10040098	NA
4	5:95670000-95680000	5:95060000-95070000	3.7693e-13	HiC	Giusti-Rodriguez_et_al_2019	Adult_Cortex	intra	rs4869282;rs114928910;rs10040098	NA
4	5:95670000-95680000	5:95110000-95120000	5.81001e-30	HiC	Giusti-Rodriguez_et_al_2019	Adult_Cortex	intra	rs4869282;rs114928910;rs10040098	NA
4	5:95670000-95680000	5:95120000-95130000	1.60979e-12	HiC	Giusti-Rodriguez_et_al_2019	Adult_Cortex	intra	rs4869282;rs114928910;rs10040098	NA
4	5:95670000-95680000	5:95160000-95170000	4.60126e-19	HiC	Giusti-Rodriguez_et_al_2019	Adult_Cortex	intra	rs4869282;rs114928910;rs10040098	NA
4	5:95670000-95680000	5:95230000-95240000	1.48854e-50	HiC	Giusti-Rodriguez_et_al_2019	Adult_Cortex	intra	rs4869282;rs114928910;rs10040098	NA
4	5:95670000-95680000	5:95270000-95280000	5.11343e-61	HiC	Giusti-Rodriguez_et_al_2019	Adult_Cortex	intra	rs4869282;rs114928910;rs10040098	NA
4	5:95670000-95680000	5:95290000-95300000	4.13445e-33	HiC	Giusti-Rodriguez_et_al_2019	Adult_Cortex	intra	rs4869282;rs114928910;rs10040098	ENSG00000118985
4	5:95740000-95750000	5:95270000-95280000	2.94651e-13	HiC	Giusti-Rodriguez_et_al_2019	Adult_Cortex	intra	rs397998790	NA
4	5:95760000-95770000	5:94890000-94900000	9.99653e-15	HiC	Giusti-Rodriguez_et_al_2019	Adult_Cortex	intra	rs3811951;rs13159579;rs6869570;rs6889272	ENSG00000198677:ENSG00000164291
4	5:95760000-95770000	5:94970000-94980000	5.09658e-14	HiC	Giusti-Rodriguez_et_al_2019	Adult_Cortex	intra	rs3811951;rs13159579;rs6869570;rs6889272	NA
4	5:95760000-95770000	5:95000000-95010000	1.46225e-16	HiC	Giusti-Rodriguez_et_al_2019	Adult_Cortex	intra	rs3811951;rs13159579;rs6869570;rs6889272	NA
4	5:95760000-95770000	5:95060000-95070000	2.65487e-12	HiC	Giusti-Rodriguez_et_al_2019	Adult_Cortex	intra	rs3811951;rs13159579;rs6869570;rs6889272	NA
4	5:95760000-95770000	5:95110000-95120000	2.34702e-15	HiC	Giusti-Rodriguez_et_al_2019	Adult_Cortex	intra	rs3811951;rs13159579;rs6869570;rs6889272	NA
4	5:95760000-95770000	5:95140000-95150000	1.08703e-23	HiC	Giusti-Rodriguez_et_al_2019	Adult_Cortex	intra	rs3811951;rs13159579;rs6869570;rs6889272	NA
4	5:95760000-95770000	5:95180000-95190000	1.91601e-15	HiC	Giusti-Rodriguez_et_al_2019	Adult_Cortex	intra	rs3811951;rs13159579;rs6869570;rs6889272	ENSG00000236882
4	5:95760000-95770000	5:95200000-95210000	1.81346e-13	HiC	Giusti-Rodriguez_et_al_2019	Adult_Cortex	intra	rs3811951;rs13159579;rs6869570;rs6889272	NA
4	5:95760000-95770000	5:95230000-95240000	3.91113e-13	HiC	Giusti-Rodriguez_et_al_2019	Adult_Cortex	intra	rs3811951;rs13159579;rs6869570;rs6889272	NA
4	5:95760000-95770000	5:95270000-95280000	3.93604e-37	HiC	Giusti-Rodriguez_et_al_2019	Adult_Cortex	intra	rs3811951;rs13159579;rs6869570;rs6889272	NA
4	5:95760000-95770000	5:95670000-95680000	1.24665e-35	HiC	Giusti-Rodriguez_et_al_2019	Adult_Cortex	intra	rs3811951;rs13159579;rs6869570;rs6889272	NA
4	5:95760000-95770000	5:95740000-95750000	1.70975e-77	HiC	Giusti-Rodriguez_et_al_2019	Adult_Cortex	intra	rs3811951;rs13159579;rs6869570;rs6889272	NA
8	10:114740000-114750000	10:114700000-114710000	2.36199e-12	HiC	Giusti-Rodriguez_et_al_2019	Adult_Cortex	intra	rs4073980;rs4074720;rs4074718;rs35011184	ENSG00000148737
8	10:114810000-114820000	10:114210000-114220000	1.71233e-18	HiC	Giusti-Rodriguez_et_al_2019	Adult_Cortex	intra	rs12265291;rs11196208;rs7077247;rs4077527;rs12718338;rs11196211;rs7071302;rs35519679;rs557451222	NA
8	10:114810000-114820000	10:114700000-114710000	8.09215e-18	HiC	Giusti-Rodriguez_et_al_2019	Adult_Cortex	intra	rs12265291;rs11196208;rs7077247;rs4077527;rs12718338;rs11196211;rs7071302;rs35519679;rs557451222	ENSG00000148737
9	11:93270000-93280000	11:93250000-93260000	6.81106e-14	HiC	Giusti-Rodriguez_et_al_2019	Adult_Cortex	intra	rs117945855	NA
11	12:4380000-4390000	12:3180000-3190000	5.59858e-16	HiC	Giusti-Rodriguez_et_al_2019	Adult_Cortex	intra	rs76895963	ENSG00000011105
11	12:4380000-4390000	12:3980000-3990000	7.33256e-41	HiC	Giusti-Rodriguez_et_al_2019	Adult_Cortex	intra	rs76895963	ENSG00000111224
11	12:4380000-4390000	12:4000000-4010000	1.43806e-60	HiC	Giusti-Rodriguez_et_al_2019	Adult_Cortex	intra	rs76895963	NA
11	12:4380000-4390000	12:4130000-4140000	1.55273e-16	HiC	Giusti-Rodriguez_et_al_2019	Adult_Cortex	intra	rs76895963	NA
11	12:4380000-4390000	12:4140000-4150000	1.01682e-46	HiC	Giusti-Rodriguez_et_al_2019	Adult_Cortex	intra	rs76895963	NA
13	16:81510000-81520000	16:81480000-81490000	6.92991e-37	HiC	Giusti-Rodriguez_et_al_2019	Adult_Cortex	intra	rs898970	NA
13	16:81520000-81530000	16:81480000-81490000	1.83215e-30	HiC	Giusti-Rodriguez_et_al_2019	Adult_Cortex	intra	rs2966087;rs2966088;rs2926003;rs2926004	NA
13	16:81540000-81550000	16:81400000-81410000	7.63718e-13	HiC	Giusti-Rodriguez_et_al_2019	Adult_Cortex	intra	rs7198696	NA
13	16:81540000-81550000	16:81480000-81490000	2.56087e-18	HiC	Giusti-Rodriguez_et_al_2019	Adult_Cortex	intra	rs7198696	NA
1	2:27590000-27600000	2:27620000-27630000	4.01815e-111	HiC	Giusti-Rodriguez_et_al_2019	Fetal_Cortex	intra	rs4665972	NA
1	2:27590000-27600000	2:27650000-27660000	2.53349e-20	HiC	Giusti-Rodriguez_et_al_2019	Fetal_Cortex	intra	rs4665972	ENSG00000115216
1	2:27800000-27810000	2:27840000-27850000	7.61891e-19	HiC	Giusti-Rodriguez_et_al_2019	Fetal_Cortex	intra	rs1919127;rs868020171	NA
1	2:27590000-27600000	2:28600000-28610000	9.387e-17	HiC	Giusti-Rodriguez_et_al_2019	Fetal_Cortex	intra	rs4665972	NA
1	2:27800000-27810000	2:28600000-28610000	8.5115e-28	HiC	Giusti-Rodriguez_et_al_2019	Fetal_Cortex	intra	rs1919127;rs868020171	NA
1	2:27840000-27850000	2:28600000-28610000	3.50601e-27	HiC	Giusti-Rodriguez_et_al_2019	Fetal_Cortex	intra	rs4666002	NA
1	2:28110000-28120000	2:28600000-28610000	1.28473e-11	HiC	Giusti-Rodriguez_et_al_2019	Fetal_Cortex	intra	rs2305929	NA
1	2:27840000-27850000	2:29090000-29100000	1.75763e-16	HiC	Giusti-Rodriguez_et_al_2019	Fetal_Cortex	intra	rs4666002	ENSG00000171103
2	2:169770000-169780000	2:169820000-169830000	1.49082e-24	HiC	Giusti-Rodriguez_et_al_2019	Fetal_Cortex	intra	rs71397673;rs66798250	NA
2	2:169770000-169780000	2:169840000-169850000	3.91515e-12	HiC	Giusti-Rodriguez_et_al_2019	Fetal_Cortex	intra	rs71397673;rs66798250	NA
2	2:169770000-169780000	2:170060000-170070000	1.67728e-17	HiC	Giusti-Rodriguez_et_al_2019	Fetal_Cortex	intra	rs71397673;rs66798250	NA
3	3:123120000-123130000	3:123140000-123150000	8.04076e-16	HiC	Giusti-Rodriguez_et_al_2019	Fetal_Cortex	intra	rs71330995;rs35606005;rs11715633	NA
3	3:123130000-123140000	3:123150000-123160000	1.91784e-27	HiC	Giusti-Rodriguez_et_al_2019	Fetal_Cortex	intra	rs10934647;rs17361324	NA
3	3:123120000-123130000	3:123170000-123180000	8.77251e-52	HiC	Giusti-Rodriguez_et_al_2019	Fetal_Cortex	intra	rs71330995;rs35606005;rs11715633	NA
3	3:123130000-123140000	3:123170000-123180000	2.20396e-54	HiC	Giusti-Rodriguez_et_al_2019	Fetal_Cortex	intra	rs10934647;rs17361324	NA
4	5:95210000-95220000	5:95230000-95240000	3.96158e-18	HiC	Giusti-Rodriguez_et_al_2019	Fetal_Cortex	intra	rs154453;rs154454;rs154456;rs154457;rs154458	NA
4	5:95210000-95220000	5:95270000-95280000	3.66491e-19	HiC	Giusti-Rodriguez_et_al_2019	Fetal_Cortex	intra	rs154453;rs154454;rs154456;rs154457;rs154458	NA
4	5:95230000-95240000	5:95270000-95280000	7.97963e-31	HiC	Giusti-Rodriguez_et_al_2019	Fetal_Cortex	intra	rs3777207	NA
4	5:95230000-95240000	5:95280000-95290000	1.4223e-21	HiC	Giusti-Rodriguez_et_al_2019	Fetal_Cortex	intra	rs3777207	NA
4	5:95270000-95280000	5:95570000-95580000	1.31387e-17	HiC	Giusti-Rodriguez_et_al_2019	Fetal_Cortex	intra	rs6897997;rs58921760;rs72656689;rs6883880;rs59307279;rs74463220;rs12055287;rs57471342;rs751504564;rs7700895;rs3777178;rs11738345;rs12055262;rs6861531;rs6881355;rs764068015;rs3756703;rs3822750;rs3777175;rs57595413;rs55841351;rs3734131;rs10073752	NA
4	5:95270000-95280000	5:95590000-95600000	1.1649e-15	HiC	Giusti-Rodriguez_et_al_2019	Fetal_Cortex	intra	rs6897997;rs58921760;rs72656689;rs6883880;rs59307279;rs74463220;rs12055287;rs57471342;rs751504564;rs7700895;rs3777178;rs11738345;rs12055262;rs6861531;rs6881355;rs764068015;rs3756703;rs3822750;rs3777175;rs57595413;rs55841351;rs3734131;rs10073752	NA
4	5:95200000-95210000	5:95760000-95770000	7.57853e-21	HiC	Giusti-Rodriguez_et_al_2019	Fetal_Cortex	intra	rs376752361;rs138383761;rs141583535;rs248336;rs154452	ENSG00000175426
4	5:95210000-95220000	5:95760000-95770000	6.43209e-12	HiC	Giusti-Rodriguez_et_al_2019	Fetal_Cortex	intra	rs154453;rs154454;rs154456;rs154457;rs154458	ENSG00000175426
4	5:95230000-95240000	5:95760000-95770000	5.36061e-23	HiC	Giusti-Rodriguez_et_al_2019	Fetal_Cortex	intra	rs3777207	ENSG00000175426
4	5:95270000-95280000	5:95760000-95770000	2.07852e-33	HiC	Giusti-Rodriguez_et_al_2019	Fetal_Cortex	intra	rs6897997;rs58921760;rs72656689;rs6883880;rs59307279;rs74463220;rs12055287;rs57471342;rs751504564;rs7700895;rs3777178;rs11738345;rs12055262;rs6861531;rs6881355;rs764068015;rs3756703;rs3822750;rs3777175;rs57595413;rs55841351;rs3734131;rs10073752	ENSG00000175426
4	5:95280000-95290000	5:95760000-95770000	3.48947e-33	HiC	Giusti-Rodriguez_et_al_2019	Fetal_Cortex	intra	rs7705720;rs17085333;rs3777173;rs2546199;rs796257360;rs10052503;rs940202183;rs3777170;rs2548595;rs56376316;rs3777168;rs3777167;rs527928301;rs200990904;rs6881872;rs59649116;rs59858317;rs57243277;rs2161318;rs2112566;rs6898371;rs77648786;rs6898399;rs6877821;rs6556894	ENSG00000175426
4	5:95570000-95580000	5:95760000-95770000	5.82015e-13	HiC	Giusti-Rodriguez_et_al_2019	Fetal_Cortex	intra	rs7716096	ENSG00000175426
4	5:95230000-95240000	5:95850000-95860000	3.53596e-14	HiC	Giusti-Rodriguez_et_al_2019	Fetal_Cortex	intra	rs3777207	NA
4	5:95270000-95280000	5:95850000-95860000	9.85808e-18	HiC	Giusti-Rodriguez_et_al_2019	Fetal_Cortex	intra	rs6897997;rs58921760;rs72656689;rs6883880;rs59307279;rs74463220;rs12055287;rs57471342;rs751504564;rs7700895;rs3777178;rs11738345;rs12055262;rs6861531;rs6881355;rs764068015;rs3756703;rs3822750;rs3777175;rs57595413;rs55841351;rs3734131;rs10073752	NA
4	5:95760000-95770000	5:95850000-95860000	5.06654e-24	HiC	Giusti-Rodriguez_et_al_2019	Fetal_Cortex	intra	rs3811951;rs13159579;rs6869570;rs6889272	NA
4	5:95200000-95210000	5:95860000-95870000	8.07794e-14	HiC	Giusti-Rodriguez_et_al_2019	Fetal_Cortex	intra	rs376752361;rs138383761;rs141583535;rs248336;rs154452	ENSG00000153113
4	5:95270000-95280000	5:95860000-95870000	2.64076e-21	HiC	Giusti-Rodriguez_et_al_2019	Fetal_Cortex	intra	rs6897997;rs58921760;rs72656689;rs6883880;rs59307279;rs74463220;rs12055287;rs57471342;rs751504564;rs7700895;rs3777178;rs11738345;rs12055262;rs6861531;rs6881355;rs764068015;rs3756703;rs3822750;rs3777175;rs57595413;rs55841351;rs3734131;rs10073752	ENSG00000153113
4	5:95280000-95290000	5:95860000-95870000	1.65832e-14	HiC	Giusti-Rodriguez_et_al_2019	Fetal_Cortex	intra	rs7705720;rs17085333;rs3777173;rs2546199;rs796257360;rs10052503;rs940202183;rs3777170;rs2548595;rs56376316;rs3777168;rs3777167;rs527928301;rs200990904;rs6881872;rs59649116;rs59858317;rs57243277;rs2161318;rs2112566;rs6898371;rs77648786;rs6898399;rs6877821;rs6556894	ENSG00000153113
4	5:95760000-95770000	5:95860000-95870000	2.51468e-32	HiC	Giusti-Rodriguez_et_al_2019	Fetal_Cortex	intra	rs3811951;rs13159579;rs6869570;rs6889272	ENSG00000153113
4	5:95270000-95280000	5:96000000-96010000	2.19244e-11	HiC	Giusti-Rodriguez_et_al_2019	Fetal_Cortex	intra	rs6897997;rs58921760;rs72656689;rs6883880;rs59307279;rs74463220;rs12055287;rs57471342;rs751504564;rs7700895;rs3777178;rs11738345;rs12055262;rs6861531;rs6881355;rs764068015;rs3756703;rs3822750;rs3777175;rs57595413;rs55841351;rs3734131;rs10073752	NA
4	5:95760000-95770000	5:96000000-96010000	1.94311e-17	HiC	Giusti-Rodriguez_et_al_2019	Fetal_Cortex	intra	rs3811951;rs13159579;rs6869570;rs6889272	NA
4	5:95760000-95770000	5:96030000-96040000	2.93979e-14	HiC	Giusti-Rodriguez_et_al_2019	Fetal_Cortex	intra	rs3811951;rs13159579;rs6869570;rs6889272	NA
4	5:95270000-95280000	5:96040000-96050000	9.41908e-16	HiC	Giusti-Rodriguez_et_al_2019	Fetal_Cortex	intra	rs6897997;rs58921760;rs72656689;rs6883880;rs59307279;rs74463220;rs12055287;rs57471342;rs751504564;rs7700895;rs3777178;rs11738345;rs12055262;rs6861531;rs6881355;rs764068015;rs3756703;rs3822750;rs3777175;rs57595413;rs55841351;rs3734131;rs10073752	NA
4	5:95200000-95210000	5:96070000-96080000	1.10859e-11	HiC	Giusti-Rodriguez_et_al_2019	Fetal_Cortex	intra	rs376752361;rs138383761;rs141583535;rs248336;rs154452	NA
4	5:95230000-95240000	5:96070000-96080000	2.95749e-12	HiC	Giusti-Rodriguez_et_al_2019	Fetal_Cortex	intra	rs3777207	NA
4	5:95270000-95280000	5:96070000-96080000	1.53119e-13	HiC	Giusti-Rodriguez_et_al_2019	Fetal_Cortex	intra	rs6897997;rs58921760;rs72656689;rs6883880;rs59307279;rs74463220;rs12055287;rs57471342;rs751504564;rs7700895;rs3777178;rs11738345;rs12055262;rs6861531;rs6881355;rs764068015;rs3756703;rs3822750;rs3777175;rs57595413;rs55841351;rs3734131;rs10073752	NA
4	5:95570000-95580000	5:96070000-96080000	2.13955e-11	HiC	Giusti-Rodriguez_et_al_2019	Fetal_Cortex	intra	rs7716096	NA
4	5:95760000-95770000	5:96070000-96080000	9.16346e-37	HiC	Giusti-Rodriguez_et_al_2019	Fetal_Cortex	intra	rs3811951;rs13159579;rs6869570;rs6889272	NA
4	5:95760000-95770000	5:96110000-96120000	1.30712e-14	HiC	Giusti-Rodriguez_et_al_2019	Fetal_Cortex	intra	rs3811951;rs13159579;rs6869570;rs6889272	NA
4	5:95280000-95290000	5:96120000-96130000	3.39083e-18	HiC	Giusti-Rodriguez_et_al_2019	Fetal_Cortex	intra	rs7705720;rs17085333;rs3777173;rs2546199;rs796257360;rs10052503;rs940202183;rs3777170;rs2548595;rs56376316;rs3777168;rs3777167;rs527928301;rs200990904;rs6881872;rs59649116;rs59858317;rs57243277;rs2161318;rs2112566;rs6898371;rs77648786;rs6898399;rs6877821;rs6556894	NA
4	5:95760000-95770000	5:96120000-96130000	5.49023e-17	HiC	Giusti-Rodriguez_et_al_2019	Fetal_Cortex	intra	rs3811951;rs13159579;rs6869570;rs6889272	NA
4	5:95270000-95280000	5:96190000-96200000	3.8543e-17	HiC	Giusti-Rodriguez_et_al_2019	Fetal_Cortex	intra	rs6897997;rs58921760;rs72656689;rs6883880;rs59307279;rs74463220;rs12055287;rs57471342;rs751504564;rs7700895;rs3777178;rs11738345;rs12055262;rs6861531;rs6881355;rs764068015;rs3756703;rs3822750;rs3777175;rs57595413;rs55841351;rs3734131;rs10073752	NA
4	5:95760000-95770000	5:96190000-96200000	4.93185e-12	HiC	Giusti-Rodriguez_et_al_2019	Fetal_Cortex	intra	rs3811951;rs13159579;rs6869570;rs6889272	NA
4	5:95760000-95770000	5:96210000-96220000	1.05988e-13	HiC	Giusti-Rodriguez_et_al_2019	Fetal_Cortex	intra	rs3811951;rs13159579;rs6869570;rs6889272	ENSG00000164308
4	5:95760000-95770000	5:96250000-96260000	1.00589e-15	HiC	Giusti-Rodriguez_et_al_2019	Fetal_Cortex	intra	rs3811951;rs13159579;rs6869570;rs6889272	NA
4	5:95270000-95280000	5:96440000-96450000	5.49083e-19	HiC	Giusti-Rodriguez_et_al_2019	Fetal_Cortex	intra	rs6897997;rs58921760;rs72656689;rs6883880;rs59307279;rs74463220;rs12055287;rs57471342;rs751504564;rs7700895;rs3777178;rs11738345;rs12055262;rs6861531;rs6881355;rs764068015;rs3756703;rs3822750;rs3777175;rs57595413;rs55841351;rs3734131;rs10073752	NA
4	5:95760000-95770000	5:96440000-96450000	3.57296e-18	HiC	Giusti-Rodriguez_et_al_2019	Fetal_Cortex	intra	rs3811951;rs13159579;rs6869570;rs6889272	NA
4	5:95760000-95770000	5:96460000-96470000	1.97395e-13	HiC	Giusti-Rodriguez_et_al_2019	Fetal_Cortex	intra	rs3811951;rs13159579;rs6869570;rs6889272	NA
6	6:152120000-152130000	6:152460000-152470000	8.27935e-16	HiC	Giusti-Rodriguez_et_al_2019	Fetal_Cortex	intra	rs537224022	NA
8	10:114810000-114820000	10:114880000-114890000	3.71743e-19	HiC	Giusti-Rodriguez_et_al_2019	Fetal_Cortex	intra	rs12265291;rs11196208;rs7077247;rs4077527;rs12718338;rs11196211;rs7071302;rs35519679;rs557451222	NA
8	10:114810000-114820000	10:114910000-114920000	1.24673e-28	HiC	Giusti-Rodriguez_et_al_2019	Fetal_Cortex	intra	rs12265291;rs11196208;rs7077247;rs4077527;rs12718338;rs11196211;rs7071302;rs35519679;rs557451222	NA
8	10:114810000-114820000	10:115310000-115320000	1.10961e-30	HiC	Giusti-Rodriguez_et_al_2019	Fetal_Cortex	intra	rs12265291;rs11196208;rs7077247;rs4077527;rs12718338;rs11196211;rs7071302;rs35519679;rs557451222	ENSG00000148702
9	11:93260000-93270000	11:93290000-93300000	4.10622e-40	HiC	Giusti-Rodriguez_et_al_2019	Fetal_Cortex	intra	rs78732804;rs2605628;rs397935645;rs2658770;rs2605629;rs147880138;rs10831057;rs12807184;rs6483251	NA
9	11:93270000-93280000	11:93290000-93300000	3.22197e-43	HiC	Giusti-Rodriguez_et_al_2019	Fetal_Cortex	intra	rs117945855	NA
9	11:93260000-93270000	11:93380000-93390000	2.40622e-19	HiC	Giusti-Rodriguez_et_al_2019	Fetal_Cortex	intra	rs78732804;rs2605628;rs397935645;rs2658770;rs2605629;rs147880138;rs10831057;rs12807184;rs6483251	NA
9	11:93270000-93280000	11:93380000-93390000	2.71312e-42	HiC	Giusti-Rodriguez_et_al_2019	Fetal_Cortex	intra	rs117945855	NA
9	11:94270000-94280000	11:95490000-95500000	8.40193e-19	HiC	Giusti-Rodriguez_et_al_2019	Fetal_Cortex	intra	rs141458597	NA
9	11:94240000-94250000	11:96150000-96160000	1.01021e-27	HiC	Giusti-Rodriguez_et_al_2019	Fetal_Cortex	intra	rs113275568	NA
9	11:94270000-94280000	11:96150000-96160000	2.27677e-21	HiC	Giusti-Rodriguez_et_al_2019	Fetal_Cortex	intra	rs141458597	NA
9	11:94240000-94250000	11:96160000-96170000	3.16805e-12	HiC	Giusti-Rodriguez_et_al_2019	Fetal_Cortex	intra	rs113275568	NA
11	12:4380000-4390000	12:4400000-4410000	3.69704e-25	HiC	Giusti-Rodriguez_et_al_2019	Fetal_Cortex	intra	rs76895963	NA
11	12:4380000-4390000	12:4410000-4420000	1.00269e-47	HiC	Giusti-Rodriguez_et_al_2019	Fetal_Cortex	intra	rs76895963	NA
11	12:4380000-4390000	12:4430000-4440000	8.27919e-30	HiC	Giusti-Rodriguez_et_al_2019	Fetal_Cortex	intra	rs76895963	ENSG00000078237
11	12:4380000-4390000	12:4570000-4580000	9.19948e-15	HiC	Giusti-Rodriguez_et_al_2019	Fetal_Cortex	intra	rs76895963	NA
11	12:4380000-4390000	12:4640000-4650000	6.75894e-35	HiC	Giusti-Rodriguez_et_al_2019	Fetal_Cortex	intra	rs76895963	ENSG00000047621:ENSG00000111247
11	12:4380000-4390000	12:4750000-4760000	1.23832e-12	HiC	Giusti-Rodriguez_et_al_2019	Fetal_Cortex	intra	rs76895963	ENSG00000111254:ENSG00000139180
13	16:81520000-81530000	16:81660000-81670000	2.86619e-12	HiC	Giusti-Rodriguez_et_al_2019	Fetal_Cortex	intra	rs2966087;rs2966088;rs2926003;rs2926004	NA
13	16:81520000-81530000	16:81680000-81690000	1.1348e-15	HiC	Giusti-Rodriguez_et_al_2019	Fetal_Cortex	intra	rs2966087;rs2966088;rs2926003;rs2926004	NA
13	16:81540000-81550000	16:81680000-81690000	6.1033e-16	HiC	Giusti-Rodriguez_et_al_2019	Fetal_Cortex	intra	rs7198696	NA
13	16:81520000-81530000	16:81720000-81730000	4.95005e-13	HiC	Giusti-Rodriguez_et_al_2019	Fetal_Cortex	intra	rs2966087;rs2966088;rs2926003;rs2926004	NA
13	16:81540000-81550000	16:81720000-81730000	8.43099e-14	HiC	Giusti-Rodriguez_et_al_2019	Fetal_Cortex	intra	rs7198696	NA
1	2:27590000-27600000	2:27290000-27300000	1.07329e-12	HiC	Giusti-Rodriguez_et_al_2019	Fetal_Cortex	intra	rs4665972	ENSG00000228474
1	2:27590000-27600000	2:27300000-27310000	6.63536e-12	HiC	Giusti-Rodriguez_et_al_2019	Fetal_Cortex	intra	rs4665972	ENSG00000138080:ENSG00000138030
1	2:27590000-27600000	2:27340000-27350000	8.14137e-20	HiC	Giusti-Rodriguez_et_al_2019	Fetal_Cortex	intra	rs4665972	ENSG00000138028:ENSG00000143994
1	2:27590000-27600000	2:27350000-27360000	1.45589e-14	HiC	Giusti-Rodriguez_et_al_2019	Fetal_Cortex	intra	rs4665972	ENSG00000138073
1	2:27590000-27600000	2:27540000-27550000	1.48324e-106	HiC	Giusti-Rodriguez_et_al_2019	Fetal_Cortex	intra	rs4665972	ENSG00000115204
1	2:27590000-27600000	2:27570000-27580000	5.37089e-31	HiC	Giusti-Rodriguez_et_al_2019	Fetal_Cortex	intra	rs4665972	ENSG00000115207
1	2:27800000-27810000	2:27540000-27550000	8.91989e-25	HiC	Giusti-Rodriguez_et_al_2019	Fetal_Cortex	intra	rs1919127;rs868020171	ENSG00000115204
1	2:27800000-27810000	2:27620000-27630000	4.26577e-28	HiC	Giusti-Rodriguez_et_al_2019	Fetal_Cortex	intra	rs1919127;rs868020171	NA
1	2:27800000-27810000	2:27710000-27720000	1.52155e-11	HiC	Giusti-Rodriguez_et_al_2019	Fetal_Cortex	intra	rs1919127;rs868020171	ENSG00000138002:ENSG00000115226:ENSG00000084734
1	2:27840000-27850000	2:27540000-27550000	2.43476e-22	HiC	Giusti-Rodriguez_et_al_2019	Fetal_Cortex	intra	rs4666002	ENSG00000115204
1	2:27840000-27850000	2:27620000-27630000	1.79178e-40	HiC	Giusti-Rodriguez_et_al_2019	Fetal_Cortex	intra	rs4666002	NA
1	2:27840000-27850000	2:27650000-27660000	2.71883e-12	HiC	Giusti-Rodriguez_et_al_2019	Fetal_Cortex	intra	rs4666002	ENSG00000115216
1	2:27840000-27850000	2:27800000-27810000	7.61891e-19	HiC	Giusti-Rodriguez_et_al_2019	Fetal_Cortex	intra	rs4666002	ENSG00000243943
2	2:169770000-169780000	2:168040000-168050000	4.88975e-16	HiC	Giusti-Rodriguez_et_al_2019	Fetal_Cortex	intra	rs71397673;rs66798250	NA
2	2:169770000-169780000	2:168150000-168160000	1.04233e-11	HiC	Giusti-Rodriguez_et_al_2019	Fetal_Cortex	intra	rs71397673;rs66798250	NA
2	2:169770000-169780000	2:168990000-169000000	1.50975e-11	HiC	Giusti-Rodriguez_et_al_2019	Fetal_Cortex	intra	rs71397673;rs66798250	NA
2	2:169770000-169780000	2:169000000-169010000	1.27622e-14	HiC	Giusti-Rodriguez_et_al_2019	Fetal_Cortex	intra	rs71397673;rs66798250	NA
2	2:169770000-169780000	2:169310000-169320000	1.6297e-55	HiC	Giusti-Rodriguez_et_al_2019	Fetal_Cortex	intra	rs71397673;rs66798250	ENSG00000172292
2	2:169770000-169780000	2:169320000-169330000	7.48342e-12	HiC	Giusti-Rodriguez_et_al_2019	Fetal_Cortex	intra	rs71397673;rs66798250	NA
2	2:169770000-169780000	2:169370000-169380000	1.45174e-18	HiC	Giusti-Rodriguez_et_al_2019	Fetal_Cortex	intra	rs71397673;rs66798250	NA
2	2:169770000-169780000	2:169490000-169500000	1.34483e-19	HiC	Giusti-Rodriguez_et_al_2019	Fetal_Cortex	intra	rs71397673;rs66798250	NA
2	2:169770000-169780000	2:169680000-169690000	9.2613e-14	HiC	Giusti-Rodriguez_et_al_2019	Fetal_Cortex	intra	rs71397673;rs66798250	NA
3	3:123120000-123130000	3:122100000-122110000	6.6893e-18	HiC	Giusti-Rodriguez_et_al_2019	Fetal_Cortex	intra	rs71330995;rs35606005;rs11715633	ENSG00000160124:ENSG00000114023
3	3:123130000-123140000	3:122990000-123000000	1.17746e-12	HiC	Giusti-Rodriguez_et_al_2019	Fetal_Cortex	intra	rs10934647;rs17361324	NA
4	5:95230000-95240000	5:95210000-95220000	3.96158e-18	HiC	Giusti-Rodriguez_et_al_2019	Fetal_Cortex	intra	rs3777207	NA
4	5:95270000-95280000	5:94480000-94490000	5.98723e-16	HiC	Giusti-Rodriguez_et_al_2019	Fetal_Cortex	intra	rs6897997;rs58921760;rs72656689;rs6883880;rs59307279;rs74463220;rs12055287;rs57471342;rs751504564;rs7700895;rs3777178;rs11738345;rs12055262;rs6861531;rs6881355;rs764068015;rs3756703;rs3822750;rs3777175;rs57595413;rs55841351;rs3734131;rs10073752	NA
4	5:95270000-95280000	5:94970000-94980000	2.96095e-13	HiC	Giusti-Rodriguez_et_al_2019	Fetal_Cortex	intra	rs6897997;rs58921760;rs72656689;rs6883880;rs59307279;rs74463220;rs12055287;rs57471342;rs751504564;rs7700895;rs3777178;rs11738345;rs12055262;rs6861531;rs6881355;rs764068015;rs3756703;rs3822750;rs3777175;rs57595413;rs55841351;rs3734131;rs10073752	NA
4	5:95270000-95280000	5:95000000-95010000	1.9632e-19	HiC	Giusti-Rodriguez_et_al_2019	Fetal_Cortex	intra	rs6897997;rs58921760;rs72656689;rs6883880;rs59307279;rs74463220;rs12055287;rs57471342;rs751504564;rs7700895;rs3777178;rs11738345;rs12055262;rs6861531;rs6881355;rs764068015;rs3756703;rs3822750;rs3777175;rs57595413;rs55841351;rs3734131;rs10073752	NA
4	5:95270000-95280000	5:95110000-95120000	3.19615e-13	HiC	Giusti-Rodriguez_et_al_2019	Fetal_Cortex	intra	rs6897997;rs58921760;rs72656689;rs6883880;rs59307279;rs74463220;rs12055287;rs57471342;rs751504564;rs7700895;rs3777178;rs11738345;rs12055262;rs6861531;rs6881355;rs764068015;rs3756703;rs3822750;rs3777175;rs57595413;rs55841351;rs3734131;rs10073752	NA
4	5:95270000-95280000	5:95210000-95220000	3.66491e-19	HiC	Giusti-Rodriguez_et_al_2019	Fetal_Cortex	intra	rs6897997;rs58921760;rs72656689;rs6883880;rs59307279;rs74463220;rs12055287;rs57471342;rs751504564;rs7700895;rs3777178;rs11738345;rs12055262;rs6861531;rs6881355;rs764068015;rs3756703;rs3822750;rs3777175;rs57595413;rs55841351;rs3734131;rs10073752	NA
4	5:95270000-95280000	5:95230000-95240000	7.97963e-31	HiC	Giusti-Rodriguez_et_al_2019	Fetal_Cortex	intra	rs6897997;rs58921760;rs72656689;rs6883880;rs59307279;rs74463220;rs12055287;rs57471342;rs751504564;rs7700895;rs3777178;rs11738345;rs12055262;rs6861531;rs6881355;rs764068015;rs3756703;rs3822750;rs3777175;rs57595413;rs55841351;rs3734131;rs10073752	NA
4	5:95280000-95290000	5:94350000-94360000	9.76963e-14	HiC	Giusti-Rodriguez_et_al_2019	Fetal_Cortex	intra	rs7705720;rs17085333;rs3777173;rs2546199;rs796257360;rs10052503;rs940202183;rs3777170;rs2548595;rs56376316;rs3777168;rs3777167;rs527928301;rs200990904;rs6881872;rs59649116;rs59858317;rs57243277;rs2161318;rs2112566;rs6898371;rs77648786;rs6898399;rs6877821;rs6556894	NA
4	5:95280000-95290000	5:94970000-94980000	2.21531e-13	HiC	Giusti-Rodriguez_et_al_2019	Fetal_Cortex	intra	rs7705720;rs17085333;rs3777173;rs2546199;rs796257360;rs10052503;rs940202183;rs3777170;rs2548595;rs56376316;rs3777168;rs3777167;rs527928301;rs200990904;rs6881872;rs59649116;rs59858317;rs57243277;rs2161318;rs2112566;rs6898371;rs77648786;rs6898399;rs6877821;rs6556894	NA
4	5:95280000-95290000	5:95230000-95240000	1.4223e-21	HiC	Giusti-Rodriguez_et_al_2019	Fetal_Cortex	intra	rs7705720;rs17085333;rs3777173;rs2546199;rs796257360;rs10052503;rs940202183;rs3777170;rs2548595;rs56376316;rs3777168;rs3777167;rs527928301;rs200990904;rs6881872;rs59649116;rs59858317;rs57243277;rs2161318;rs2112566;rs6898371;rs77648786;rs6898399;rs6877821;rs6556894	NA
4	5:95570000-95580000	5:95270000-95280000	1.31387e-17	HiC	Giusti-Rodriguez_et_al_2019	Fetal_Cortex	intra	rs7716096	NA
4	5:95590000-95600000	5:95270000-95280000	1.1649e-15	HiC	Giusti-Rodriguez_et_al_2019	Fetal_Cortex	intra	rs5869709;rs7443470;rs12054709;rs6882897;rs541793402;rs72018276;rs7706771;rs4355545;rs6868247	NA
4	5:95760000-95770000	5:94350000-94360000	1.06494e-12	HiC	Giusti-Rodriguez_et_al_2019	Fetal_Cortex	intra	rs3811951;rs13159579;rs6869570;rs6889272	NA
4	5:95760000-95770000	5:94890000-94900000	5.75962e-15	HiC	Giusti-Rodriguez_et_al_2019	Fetal_Cortex	intra	rs3811951;rs13159579;rs6869570;rs6889272	ENSG00000198677:ENSG00000164291
4	5:95760000-95770000	5:95000000-95010000	7.24961e-22	HiC	Giusti-Rodriguez_et_al_2019	Fetal_Cortex	intra	rs3811951;rs13159579;rs6869570;rs6889272	NA
4	5:95760000-95770000	5:95170000-95180000	4.41596e-13	HiC	Giusti-Rodriguez_et_al_2019	Fetal_Cortex	intra	rs3811951;rs13159579;rs6869570;rs6889272	NA
4	5:95760000-95770000	5:95180000-95190000	9.85808e-18	HiC	Giusti-Rodriguez_et_al_2019	Fetal_Cortex	intra	rs3811951;rs13159579;rs6869570;rs6889272	ENSG00000236882
4	5:95760000-95770000	5:95200000-95210000	7.57853e-21	HiC	Giusti-Rodriguez_et_al_2019	Fetal_Cortex	intra	rs3811951;rs13159579;rs6869570;rs6889272	NA
4	5:95760000-95770000	5:95210000-95220000	6.43209e-12	HiC	Giusti-Rodriguez_et_al_2019	Fetal_Cortex	intra	rs3811951;rs13159579;rs6869570;rs6889272	NA
4	5:95760000-95770000	5:95230000-95240000	5.36061e-23	HiC	Giusti-Rodriguez_et_al_2019	Fetal_Cortex	intra	rs3811951;rs13159579;rs6869570;rs6889272	NA
4	5:95760000-95770000	5:95270000-95280000	2.07852e-33	HiC	Giusti-Rodriguez_et_al_2019	Fetal_Cortex	intra	rs3811951;rs13159579;rs6869570;rs6889272	NA
4	5:95760000-95770000	5:95280000-95290000	3.48947e-33	HiC	Giusti-Rodriguez_et_al_2019	Fetal_Cortex	intra	rs3811951;rs13159579;rs6869570;rs6889272	NA
4	5:95760000-95770000	5:95570000-95580000	5.82015e-13	HiC	Giusti-Rodriguez_et_al_2019	Fetal_Cortex	intra	rs3811951;rs13159579;rs6869570;rs6889272	NA
5	6:20700000-20710000	6:20530000-20540000	1.32662e-27	HiC	Giusti-Rodriguez_et_al_2019	Fetal_Cortex	intra	rs6931514;rs72830699;rs11753081;rs6901559;rs757363244	ENSG00000145996
8	10:114810000-114820000	10:114210000-114220000	6.99169e-19	HiC	Giusti-Rodriguez_et_al_2019	Fetal_Cortex	intra	rs12265291;rs11196208;rs7077247;rs4077527;rs12718338;rs11196211;rs7071302;rs35519679;rs557451222	NA
9	11:93260000-93270000	11:93200000-93210000	3.6223e-19	HiC	Giusti-Rodriguez_et_al_2019	Fetal_Cortex	intra	rs78732804;rs2605628;rs397935645;rs2658770;rs2605629;rs147880138;rs10831057;rs12807184;rs6483251	NA
9	11:93270000-93280000	11:93200000-93210000	1.07206e-11	HiC	Giusti-Rodriguez_et_al_2019	Fetal_Cortex	intra	rs117945855	NA
9	11:93290000-93300000	11:93260000-93270000	4.10622e-40	HiC	Giusti-Rodriguez_et_al_2019	Fetal_Cortex	intra	rs117828720	NA
9	11:93290000-93300000	11:93270000-93280000	3.22197e-43	HiC	Giusti-Rodriguez_et_al_2019	Fetal_Cortex	intra	rs117828720	ENSG00000166002
9	11:94240000-94250000	11:93490000-93500000	1.65256e-17	HiC	Giusti-Rodriguez_et_al_2019	Fetal_Cortex	intra	rs113275568	NA
11	12:4380000-4390000	12:3180000-3190000	3.88458e-35	HiC	Giusti-Rodriguez_et_al_2019	Fetal_Cortex	intra	rs76895963	ENSG00000011105
11	12:4380000-4390000	12:3250000-3260000	7.59069e-16	HiC	Giusti-Rodriguez_et_al_2019	Fetal_Cortex	intra	rs76895963	NA
11	12:4380000-4390000	12:3980000-3990000	8.48985e-74	HiC	Giusti-Rodriguez_et_al_2019	Fetal_Cortex	intra	rs76895963	ENSG00000111224
11	12:4380000-4390000	12:3990000-4000000	3.23569e-92	HiC	Giusti-Rodriguez_et_al_2019	Fetal_Cortex	intra	rs76895963	NA
11	12:4380000-4390000	12:4000000-4010000	1.00346e-97	HiC	Giusti-Rodriguez_et_al_2019	Fetal_Cortex	intra	rs76895963	NA
11	12:4380000-4390000	12:4020000-4030000	1.64731e-57	HiC	Giusti-Rodriguez_et_al_2019	Fetal_Cortex	intra	rs76895963	NA
11	12:4380000-4390000	12:4040000-4050000	7.44169e-34	HiC	Giusti-Rodriguez_et_al_2019	Fetal_Cortex	intra	rs76895963	NA
11	12:4380000-4390000	12:4090000-4100000	1.23862e-39	HiC	Giusti-Rodriguez_et_al_2019	Fetal_Cortex	intra	rs76895963	NA
11	12:4380000-4390000	12:4100000-4110000	6.12203e-71	HiC	Giusti-Rodriguez_et_al_2019	Fetal_Cortex	intra	rs76895963	NA
11	12:4380000-4390000	12:4130000-4140000	3.54303e-25	HiC	Giusti-Rodriguez_et_al_2019	Fetal_Cortex	intra	rs76895963	NA
11	12:4380000-4390000	12:4140000-4150000	2.1215e-63	HiC	Giusti-Rodriguez_et_al_2019	Fetal_Cortex	intra	rs76895963	NA
11	12:4380000-4390000	12:4150000-4160000	1.74449e-83	HiC	Giusti-Rodriguez_et_al_2019	Fetal_Cortex	intra	rs76895963	NA
11	12:4380000-4390000	12:4270000-4280000	8.72228e-14	HiC	Giusti-Rodriguez_et_al_2019	Fetal_Cortex	intra	rs76895963	NA
13	16:81520000-81530000	16:81400000-81410000	8.31155e-13	HiC	Giusti-Rodriguez_et_al_2019	Fetal_Cortex	intra	rs2966087;rs2966088;rs2926003;rs2926004	NA
13	16:81520000-81530000	16:81480000-81490000	3.58778e-22	HiC	Giusti-Rodriguez_et_al_2019	Fetal_Cortex	intra	rs2966087;rs2966088;rs2926003;rs2926004	NA
13	16:81540000-81550000	16:81400000-81410000	2.98884e-19	HiC	Giusti-Rodriguez_et_al_2019	Fetal_Cortex	intra	rs7198696	NA
13	16:81540000-81550000	16:81480000-81490000	9.08026e-16	HiC	Giusti-Rodriguez_et_al_2019	Fetal_Cortex	intra	rs7198696	NA
10	11:94920001-94960000	11:95400001-95440000	9.92648e-07	HiC	GSE87112	Adrenal	intra	rs150417541	NA
9	11:92400001-92440000	11:91360001-91400000	2.72714e-07	HiC	GSE87112	Adrenal	intra	rs80173918;rs79138217;rs75467706	NA
1	2:27920001-27960000	2:28440001-28480000	5.27077e-10	HiC	GSE87112	Aorta	intra	rs13030973;rs6727388;rs4616435;rs6727215;rs10432705	NA
1	2:27920001-27960000	2:28600001-28640000	1.90583e-09	HiC	GSE87112	Aorta	intra	rs13030973;rs6727388;rs4616435;rs6727215;rs10432705	ENSG00000075426
1	2:27960001-28000000	2:28600001-28640000	6.7881e-07	HiC	GSE87112	Aorta	intra	rs13023194;rs13006480	ENSG00000075426
1	2:28000001-28040000	2:28600001-28640000	5.93624e-07	HiC	GSE87112	Aorta	intra	rs13030345;rs70953883	ENSG00000075426
1	2:28040001-28080000	2:28080001-28120000	2.53971e-10	HiC	GSE87112	Aorta	intra	rs74446114	ENSG00000171174:ENSG00000158019
1	2:28040001-28080000	2:28280001-28320000	1.35495e-10	HiC	GSE87112	Aorta	intra	rs74446114	NA
1	2:28040001-28080000	2:28360001-28400000	1.11284e-09	HiC	GSE87112	Aorta	intra	rs74446114	NA
1	2:28040001-28080000	2:28440001-28480000	3.83182e-07	HiC	GSE87112	Aorta	intra	rs74446114	NA
1	2:28040001-28080000	2:28480001-28520000	9.9501e-15	HiC	GSE87112	Aorta	intra	rs74446114	NA
1	2:28040001-28080000	2:28520001-28560000	4.56146e-12	HiC	GSE87112	Aorta	intra	rs74446114	NA
1	2:28040001-28080000	2:28600001-28640000	1.32118e-10	HiC	GSE87112	Aorta	intra	rs74446114	ENSG00000075426
1	2:28040001-28080000	2:28640001-28680000	1.94093e-07	HiC	GSE87112	Aorta	intra	rs74446114	ENSG00000163803
1	2:28080001-28120000	2:28280001-28320000	6.52021e-07	HiC	GSE87112	Aorta	intra	rs77353560;rs2305929	NA
2	2:169800001-169840000	2:169840001-169880000	4.86601e-07	HiC	GSE87112	Aorta	intra	rs35973488;rs7558863	NA
4	5:95200001-95240000	5:95240001-95280000	2.77921e-24	HiC	GSE87112	Aorta	intra	rs376752361;rs138383761;rs141583535;rs248336;rs154452;rs154453;rs154454;rs154456;rs154457;rs154458;rs57949227;rs41276259;rs3777207	NA
4	5:95200001-95240000	5:95280001-95320000	7.17037e-20	HiC	GSE87112	Aorta	intra	rs376752361;rs138383761;rs141583535;rs248336;rs154452;rs154453;rs154454;rs154456;rs154457;rs154458;rs57949227;rs41276259;rs3777207	ENSG00000118985
4	5:95200001-95240000	5:95400001-95440000	5.56479e-10	HiC	GSE87112	Aorta	intra	rs376752361;rs138383761;rs141583535;rs248336;rs154452;rs154453;rs154454;rs154456;rs154457;rs154458;rs57949227;rs41276259;rs3777207	NA
4	5:95200001-95240000	5:95560001-95600000	4.67194e-16	HiC	GSE87112	Aorta	intra	rs376752361;rs138383761;rs141583535;rs248336;rs154452;rs154453;rs154454;rs154456;rs154457;rs154458;rs57949227;rs41276259;rs3777207	NA
4	5:95200001-95240000	5:95600001-95640000	1.55133e-07	HiC	GSE87112	Aorta	intra	rs376752361;rs138383761;rs141583535;rs248336;rs154452;rs154453;rs154454;rs154456;rs154457;rs154458;rs57949227;rs41276259;rs3777207	NA
4	5:95200001-95240000	5:95640001-95680000	9.17644e-62	HiC	GSE87112	Aorta	intra	rs376752361;rs138383761;rs141583535;rs248336;rs154452;rs154453;rs154454;rs154456;rs154457;rs154458;rs57949227;rs41276259;rs3777207	NA
4	5:95240001-95280000	5:95280001-95320000	1.30021e-26	HiC	GSE87112	Aorta	intra	rs11742959;rs56002885;rs6897997;rs58921760;rs72656689;rs6883880;rs59307279;rs74463220;rs12055287;rs57471342;rs751504564;rs7700895;rs3777178;rs11738345;rs12055262;rs6861531;rs6881355;rs764068015;rs3756703;rs3822750;rs3777175;rs57595413;rs55841351;rs3734131;rs10073752	ENSG00000118985
4	5:95240001-95280000	5:95320001-95360000	1.03499e-07	HiC	GSE87112	Aorta	intra	rs11742959;rs56002885;rs6897997;rs58921760;rs72656689;rs6883880;rs59307279;rs74463220;rs12055287;rs57471342;rs751504564;rs7700895;rs3777178;rs11738345;rs12055262;rs6861531;rs6881355;rs764068015;rs3756703;rs3822750;rs3777175;rs57595413;rs55841351;rs3734131;rs10073752	NA
4	5:95240001-95280000	5:95400001-95440000	5.65509e-07	HiC	GSE87112	Aorta	intra	rs11742959;rs56002885;rs6897997;rs58921760;rs72656689;rs6883880;rs59307279;rs74463220;rs12055287;rs57471342;rs751504564;rs7700895;rs3777178;rs11738345;rs12055262;rs6861531;rs6881355;rs764068015;rs3756703;rs3822750;rs3777175;rs57595413;rs55841351;rs3734131;rs10073752	NA
4	5:95240001-95280000	5:95440001-95480000	7.23681e-11	HiC	GSE87112	Aorta	intra	rs11742959;rs56002885;rs6897997;rs58921760;rs72656689;rs6883880;rs59307279;rs74463220;rs12055287;rs57471342;rs751504564;rs7700895;rs3777178;rs11738345;rs12055262;rs6861531;rs6881355;rs764068015;rs3756703;rs3822750;rs3777175;rs57595413;rs55841351;rs3734131;rs10073752	NA
4	5:95240001-95280000	5:95480001-95520000	2.30424e-12	HiC	GSE87112	Aorta	intra	rs11742959;rs56002885;rs6897997;rs58921760;rs72656689;rs6883880;rs59307279;rs74463220;rs12055287;rs57471342;rs751504564;rs7700895;rs3777178;rs11738345;rs12055262;rs6861531;rs6881355;rs764068015;rs3756703;rs3822750;rs3777175;rs57595413;rs55841351;rs3734131;rs10073752	NA
4	5:95240001-95280000	5:95560001-95600000	9.22952e-15	HiC	GSE87112	Aorta	intra	rs11742959;rs56002885;rs6897997;rs58921760;rs72656689;rs6883880;rs59307279;rs74463220;rs12055287;rs57471342;rs751504564;rs7700895;rs3777178;rs11738345;rs12055262;rs6861531;rs6881355;rs764068015;rs3756703;rs3822750;rs3777175;rs57595413;rs55841351;rs3734131;rs10073752	NA
4	5:95240001-95280000	5:95600001-95640000	3.98303e-12	HiC	GSE87112	Aorta	intra	rs11742959;rs56002885;rs6897997;rs58921760;rs72656689;rs6883880;rs59307279;rs74463220;rs12055287;rs57471342;rs751504564;rs7700895;rs3777178;rs11738345;rs12055262;rs6861531;rs6881355;rs764068015;rs3756703;rs3822750;rs3777175;rs57595413;rs55841351;rs3734131;rs10073752	NA
4	5:95240001-95280000	5:95640001-95680000	2.97769e-50	HiC	GSE87112	Aorta	intra	rs11742959;rs56002885;rs6897997;rs58921760;rs72656689;rs6883880;rs59307279;rs74463220;rs12055287;rs57471342;rs751504564;rs7700895;rs3777178;rs11738345;rs12055262;rs6861531;rs6881355;rs764068015;rs3756703;rs3822750;rs3777175;rs57595413;rs55841351;rs3734131;rs10073752	NA
4	5:95280001-95320000	5:95320001-95360000	3.37845e-20	HiC	GSE87112	Aorta	intra	rs7705720;rs17085333;rs3777173;rs2546199;rs796257360;rs10052503;rs940202183;rs3777170;rs2548595;rs56376316;rs3777168;rs3777167;rs527928301;rs200990904;rs6881872;rs59649116;rs59858317;rs57243277;rs2161318;rs2112566;rs6898371;rs77648786;rs6898399;rs6877821;rs6556894;rs3777166;rs3777165;rs6894651;rs3777164;rs3777163;rs3777162;rs56113412;rs918629;rs60482707;rs10571480;rs10515232	NA
4	5:95280001-95320000	5:95360001-95400000	1.14638e-08	HiC	GSE87112	Aorta	intra	rs7705720;rs17085333;rs3777173;rs2546199;rs796257360;rs10052503;rs940202183;rs3777170;rs2548595;rs56376316;rs3777168;rs3777167;rs527928301;rs200990904;rs6881872;rs59649116;rs59858317;rs57243277;rs2161318;rs2112566;rs6898371;rs77648786;rs6898399;rs6877821;rs6556894;rs3777166;rs3777165;rs6894651;rs3777164;rs3777163;rs3777162;rs56113412;rs918629;rs60482707;rs10571480;rs10515232	NA
4	5:95280001-95320000	5:95400001-95440000	6.92389e-25	HiC	GSE87112	Aorta	intra	rs7705720;rs17085333;rs3777173;rs2546199;rs796257360;rs10052503;rs940202183;rs3777170;rs2548595;rs56376316;rs3777168;rs3777167;rs527928301;rs200990904;rs6881872;rs59649116;rs59858317;rs57243277;rs2161318;rs2112566;rs6898371;rs77648786;rs6898399;rs6877821;rs6556894;rs3777166;rs3777165;rs6894651;rs3777164;rs3777163;rs3777162;rs56113412;rs918629;rs60482707;rs10571480;rs10515232	NA
4	5:95280001-95320000	5:95440001-95480000	2.27656e-26	HiC	GSE87112	Aorta	intra	rs7705720;rs17085333;rs3777173;rs2546199;rs796257360;rs10052503;rs940202183;rs3777170;rs2548595;rs56376316;rs3777168;rs3777167;rs527928301;rs200990904;rs6881872;rs59649116;rs59858317;rs57243277;rs2161318;rs2112566;rs6898371;rs77648786;rs6898399;rs6877821;rs6556894;rs3777166;rs3777165;rs6894651;rs3777164;rs3777163;rs3777162;rs56113412;rs918629;rs60482707;rs10571480;rs10515232	NA
4	5:95280001-95320000	5:95480001-95520000	9.97549e-13	HiC	GSE87112	Aorta	intra	rs7705720;rs17085333;rs3777173;rs2546199;rs796257360;rs10052503;rs940202183;rs3777170;rs2548595;rs56376316;rs3777168;rs3777167;rs527928301;rs200990904;rs6881872;rs59649116;rs59858317;rs57243277;rs2161318;rs2112566;rs6898371;rs77648786;rs6898399;rs6877821;rs6556894;rs3777166;rs3777165;rs6894651;rs3777164;rs3777163;rs3777162;rs56113412;rs918629;rs60482707;rs10571480;rs10515232	NA
4	5:95280001-95320000	5:95520001-95560000	1.11687e-17	HiC	GSE87112	Aorta	intra	rs7705720;rs17085333;rs3777173;rs2546199;rs796257360;rs10052503;rs940202183;rs3777170;rs2548595;rs56376316;rs3777168;rs3777167;rs527928301;rs200990904;rs6881872;rs59649116;rs59858317;rs57243277;rs2161318;rs2112566;rs6898371;rs77648786;rs6898399;rs6877821;rs6556894;rs3777166;rs3777165;rs6894651;rs3777164;rs3777163;rs3777162;rs56113412;rs918629;rs60482707;rs10571480;rs10515232	NA
4	5:95280001-95320000	5:95560001-95600000	2.16763e-25	HiC	GSE87112	Aorta	intra	rs7705720;rs17085333;rs3777173;rs2546199;rs796257360;rs10052503;rs940202183;rs3777170;rs2548595;rs56376316;rs3777168;rs3777167;rs527928301;rs200990904;rs6881872;rs59649116;rs59858317;rs57243277;rs2161318;rs2112566;rs6898371;rs77648786;rs6898399;rs6877821;rs6556894;rs3777166;rs3777165;rs6894651;rs3777164;rs3777163;rs3777162;rs56113412;rs918629;rs60482707;rs10571480;rs10515232	NA
4	5:95280001-95320000	5:95600001-95640000	4.84978e-11	HiC	GSE87112	Aorta	intra	rs7705720;rs17085333;rs3777173;rs2546199;rs796257360;rs10052503;rs940202183;rs3777170;rs2548595;rs56376316;rs3777168;rs3777167;rs527928301;rs200990904;rs6881872;rs59649116;rs59858317;rs57243277;rs2161318;rs2112566;rs6898371;rs77648786;rs6898399;rs6877821;rs6556894;rs3777166;rs3777165;rs6894651;rs3777164;rs3777163;rs3777162;rs56113412;rs918629;rs60482707;rs10571480;rs10515232	NA
4	5:95280001-95320000	5:95640001-95680000	1.121e-55	HiC	GSE87112	Aorta	intra	rs7705720;rs17085333;rs3777173;rs2546199;rs796257360;rs10052503;rs940202183;rs3777170;rs2548595;rs56376316;rs3777168;rs3777167;rs527928301;rs200990904;rs6881872;rs59649116;rs59858317;rs57243277;rs2161318;rs2112566;rs6898371;rs77648786;rs6898399;rs6877821;rs6556894;rs3777166;rs3777165;rs6894651;rs3777164;rs3777163;rs3777162;rs56113412;rs918629;rs60482707;rs10571480;rs10515232	NA
4	5:95280001-95320000	5:95720001-95760000	1.19119e-08	HiC	GSE87112	Aorta	intra	rs7705720;rs17085333;rs3777173;rs2546199;rs796257360;rs10052503;rs940202183;rs3777170;rs2548595;rs56376316;rs3777168;rs3777167;rs527928301;rs200990904;rs6881872;rs59649116;rs59858317;rs57243277;rs2161318;rs2112566;rs6898371;rs77648786;rs6898399;rs6877821;rs6556894;rs3777166;rs3777165;rs6894651;rs3777164;rs3777163;rs3777162;rs56113412;rs918629;rs60482707;rs10571480;rs10515232	NA
4	5:95320001-95360000	5:95400001-95440000	2.45558e-09	HiC	GSE87112	Aorta	intra	rs7724599;rs7705279;rs5026526;rs6556896;rs7710422;rs563340362;rs6556898;rs200415041;rs76239650	NA
4	5:95320001-95360000	5:95440001-95480000	8.17296e-15	HiC	GSE87112	Aorta	intra	rs7724599;rs7705279;rs5026526;rs6556896;rs7710422;rs563340362;rs6556898;rs200415041;rs76239650	NA
4	5:95320001-95360000	5:95560001-95600000	5.68113e-25	HiC	GSE87112	Aorta	intra	rs7724599;rs7705279;rs5026526;rs6556896;rs7710422;rs563340362;rs6556898;rs200415041;rs76239650	NA
4	5:95320001-95360000	5:95600001-95640000	7.4437e-12	HiC	GSE87112	Aorta	intra	rs7724599;rs7705279;rs5026526;rs6556896;rs7710422;rs563340362;rs6556898;rs200415041;rs76239650	NA
4	5:95320001-95360000	5:95640001-95680000	4.47545e-26	HiC	GSE87112	Aorta	intra	rs7724599;rs7705279;rs5026526;rs6556896;rs7710422;rs563340362;rs6556898;rs200415041;rs76239650	NA
4	5:95360001-95400000	5:95640001-95680000	2.22851e-10	HiC	GSE87112	Aorta	intra	rs17085428	NA
4	5:95400001-95440000	5:95440001-95480000	4.20564e-16	HiC	GSE87112	Aorta	intra	rs4538631;rs7717348;rs7717481;rs4365863	NA
4	5:95400001-95440000	5:95560001-95600000	5.2356e-10	HiC	GSE87112	Aorta	intra	rs4538631;rs7717348;rs7717481;rs4365863	NA
4	5:95400001-95440000	5:95640001-95680000	4.52364e-33	HiC	GSE87112	Aorta	intra	rs4538631;rs7717348;rs7717481;rs4365863	NA
4	5:95440001-95480000	5:95480001-95520000	2.60607e-17	HiC	GSE87112	Aorta	intra	rs10073810;rs6865400;rs202232417;rs4330486;5:95466153:G:GA;5:95466153:G:GAA;rs58666663;rs6875999;rs58926517	NA
4	5:95440001-95480000	5:95560001-95600000	1.86222e-09	HiC	GSE87112	Aorta	intra	rs10073810;rs6865400;rs202232417;rs4330486;5:95466153:G:GA;5:95466153:G:GAA;rs58666663;rs6875999;rs58926517	NA
4	5:95440001-95480000	5:95640001-95680000	9.99607e-16	HiC	GSE87112	Aorta	intra	rs10073810;rs6865400;rs202232417;rs4330486;5:95466153:G:GA;5:95466153:G:GAA;rs58666663;rs6875999;rs58926517	NA
4	5:95480001-95520000	5:95640001-95680000	3.8743e-21	HiC	GSE87112	Aorta	intra	rs66853776;rs72656691;rs72656692;rs13177227	NA
4	5:95520001-95560000	5:95640001-95680000	2.37183e-07	HiC	GSE87112	Aorta	intra	rs4869270;rs56198733;rs7714279;rs4869272;rs4869273;rs10476663;rs13179048;rs36101807	NA
4	5:95560001-95600000	5:95640001-95680000	5.90938e-19	HiC	GSE87112	Aorta	intra	rs7716096;rs10052354;rs10074626;rs5869709;rs7443470;rs12054709;rs6882897;rs541793402;rs72018276;rs7706771;rs4355545;rs6868247	NA
4	5:95600001-95640000	5:95640001-95680000	4.98152e-10	HiC	GSE87112	Aorta	intra	rs7733070;rs10065122;rs4336380;rs4288139;rs6556913;rs4502854;rs4283814;rs6876484;rs60369841;rs12518754;rs6881916;rs6868724;rs6864629;rs7733672;rs531254332;rs6556914;rs12522310;rs35214054;rs5869713;rs758759621;rs10476666;rs4869279;rs7714951;rs7737206;rs12186664;rs17085593;rs11950062;rs2350002	NA
5	6:20680001-20720000	6:21160001-21200000	5.42066e-13	HiC	GSE87112	Aorta	intra	rs9348441;rs35612982;rs754953005;rs9350271;rs9356744;rs7766070;rs67131976;rs9368222;rs10440833;rs61243430;rs138420022;rs4710941;rs2206734;rs6931514;rs72830699;rs11753081;rs6901559;rs757363244;rs1040558;rs66460913;rs6456371;rs10946402;rs9295478;rs2328547;rs546961383;rs2328548;rs376036431;rs6935599;rs9465871;rs10946403;rs2328549;rs9358357;rs9368224;rs9358358;rs9460550	NA
6	6:152120001-152160000	6:152440001-152480000	1.14566e-07	HiC	GSE87112	Aorta	intra	rs537224022	NA
8	10:114720001-114760000	10:114800001-114840000	2.60181e-15	HiC	GSE87112	Aorta	intra	rs12255678;rs12243578;rs11196174;rs11196175;rs76381392;rs75186647;rs4073980;rs4074720;rs4074718;rs35011184;rs61875118;rs61875119;rs72826075;rs17747324;rs61875120;rs34872471;rs7901695;rs35198068;rs4506565;rs7903146;rs4267006	NA
8	10:114720001-114760000	10:114840001-114880000	2.39697e-07	HiC	GSE87112	Aorta	intra	rs12255678;rs12243578;rs11196174;rs11196175;rs76381392;rs75186647;rs4073980;rs4074720;rs4074718;rs35011184;rs61875118;rs61875119;rs72826075;rs17747324;rs61875120;rs34872471;rs7901695;rs35198068;rs4506565;rs7903146;rs4267006	NA
8	10:114720001-114760000	10:114880001-114920000	1.48977e-12	HiC	GSE87112	Aorta	intra	rs12255678;rs12243578;rs11196174;rs11196175;rs76381392;rs75186647;rs4073980;rs4074720;rs4074718;rs35011184;rs61875118;rs61875119;rs72826075;rs17747324;rs61875120;rs34872471;rs7901695;rs35198068;rs4506565;rs7903146;rs4267006	NA
8	10:114720001-114760000	10:115120001-115160000	2.84205e-10	HiC	GSE87112	Aorta	intra	rs12255678;rs12243578;rs11196174;rs11196175;rs76381392;rs75186647;rs4073980;rs4074720;rs4074718;rs35011184;rs61875118;rs61875119;rs72826075;rs17747324;rs61875120;rs34872471;rs7901695;rs35198068;rs4506565;rs7903146;rs4267006	NA
8	10:114760001-114800000	10:114800001-114840000	1.69135e-14	HiC	GSE87112	Aorta	intra	rs10885402;rs6585197;rs6585198;rs10787471;rs6585199;rs4575195;rs4132670;rs6585200;rs6585201;rs397795953;rs564227807;rs55899248;rs12244851;rs7904519;rs36090025;rs776731939;rs7918599;rs10885405;rs10885406;rs11196190;rs7899529;rs140235023;rs11196191;rs10787472;rs10787473;rs12258200;rs55853916;rs75904940;rs55972445;rs6585202;rs7921525;rs6585203;rs6585204;rs11196193;rs4309084;rs7074440;rs4128598;rs4128597;rs7924080;rs7907610;rs56299331;rs12243326;rs7077039;rs10885408;rs12260037;rs7086857;rs12359102;rs7900150;rs7919152;rs4367880;rs7100927;rs550573520;10:114796424:C:CTTCTTTCTTTCT;10:114796424:C:CTTCTTTCTTTCTTTCT;rs533447059;rs546977693;rs61872784;rs56087297	NA
9	11:91800001-91840000	11:91880001-91920000	5.27243e-07	HiC	GSE87112	Aorta	intra	rs112263098;rs557150434;rs182826423	NA
9	11:91880001-91920000	11:92520001-92560000	1.00552e-10	HiC	GSE87112	Aorta	intra	rs575400047;rs139871282;rs546190211;rs184036263;rs191078410	NA
9	11:91920001-91960000	11:92520001-92560000	3.58441e-10	HiC	GSE87112	Aorta	intra	rs569939676;rs545774191	NA
9	11:91960001-92000000	11:92040001-92080000	5.27243e-07	HiC	GSE87112	Aorta	intra	rs557954536	NA
9	11:91960001-92000000	11:92160001-92200000	1.8963e-10	HiC	GSE87112	Aorta	intra	rs557954536	NA
9	11:91960001-92000000	11:92200001-92240000	6.64906e-10	HiC	GSE87112	Aorta	intra	rs557954536	NA
9	11:91960001-92000000	11:92520001-92560000	2.35213e-11	HiC	GSE87112	Aorta	intra	rs557954536	NA
9	11:92160001-92200000	11:92200001-92240000	3.84072e-07	HiC	GSE87112	Aorta	intra	rs577722902;rs141825615	NA
9	11:92160001-92200000	11:92320001-92360000	1.06852e-07	HiC	GSE87112	Aorta	intra	rs577722902;rs141825615	NA
9	11:92160001-92200000	11:92520001-92560000	2.49509e-08	HiC	GSE87112	Aorta	intra	rs577722902;rs141825615	NA
9	11:92280001-92320000	11:92320001-92360000	1.48159e-10	HiC	GSE87112	Aorta	intra	rs549778322;rs549325925;rs11020000;rs148490325;rs144271210;rs547044107	NA
9	11:92400001-92440000	11:92520001-92560000	4.11406e-07	HiC	GSE87112	Aorta	intra	rs80173918;rs79138217;rs75467706	NA
9	11:92480001-92520000	11:92520001-92560000	1.01866e-07	HiC	GSE87112	Aorta	intra	rs141115311;rs11020049;rs550788839;rs576948588;rs183645386;rs577900245;rs183991941;rs184738828	NA
9	11:92920001-92960000	11:93360001-93400000	6.81069e-10	HiC	GSE87112	Aorta	intra	rs139912495	ENSG00000166004
9	11:92920001-92960000	11:93400001-93440000	4.74197e-10	HiC	GSE87112	Aorta	intra	rs139912495	NA
9	11:93400001-93440000	11:95560001-95600000	7.92575e-07	HiC	GSE87112	Aorta	intra	rs558849782;rs564651155;rs181406348	NA
9	11:93680001-93720000	11:94160001-94200000	1.91482e-08	HiC	GSE87112	Aorta	intra	rs145005344	NA
9	11:93880001-93920000	11:94280001-94320000	3.90042e-08	HiC	GSE87112	Aorta	intra	rs117410859	NA
9	11:93920001-93960000	11:94160001-94200000	4.28416e-08	HiC	GSE87112	Aorta	intra	rs187940651	NA
9	11:94280001-94320000	11:96080001-96120000	5.4032e-08	HiC	GSE87112	Aorta	intra	rs16920631	NA
10	11:94920001-94960000	11:95040001-95080000	9.18368e-17	HiC	GSE87112	Aorta	intra	rs150417541	NA
10	11:94920001-94960000	11:95080001-95120000	2.78759e-09	HiC	GSE87112	Aorta	intra	rs150417541	NA
10	11:94920001-94960000	11:95120001-95160000	2.96331e-08	HiC	GSE87112	Aorta	intra	rs150417541	NA
10	11:94920001-94960000	11:95160001-95200000	1.95244e-09	HiC	GSE87112	Aorta	intra	rs150417541	NA
10	11:94920001-94960000	11:95240001-95280000	8.88442e-15	HiC	GSE87112	Aorta	intra	rs150417541	NA
10	11:94920001-94960000	11:95320001-95360000	3.75376e-22	HiC	GSE87112	Aorta	intra	rs150417541	NA
10	11:94920001-94960000	11:95360001-95400000	4.71791e-22	HiC	GSE87112	Aorta	intra	rs150417541	NA
10	11:94920001-94960000	11:95400001-95440000	2.3946e-30	HiC	GSE87112	Aorta	intra	rs150417541	NA
10	11:94920001-94960000	11:95440001-95480000	1.85741e-33	HiC	GSE87112	Aorta	intra	rs150417541	NA
10	11:94920001-94960000	11:95480001-95520000	6.0378e-12	HiC	GSE87112	Aorta	intra	rs150417541	NA
10	11:94920001-94960000	11:96080001-96120000	7.86386e-12	HiC	GSE87112	Aorta	intra	rs150417541	NA
1	2:28080001-28120000	2:28040001-28080000	2.53971e-10	HiC	GSE87112	Aorta	intra	rs77353560;rs2305929	NA
2	2:169760001-169800000	2:168840001-168880000	1.92998e-08	HiC	GSE87112	Aorta	intra	rs58898793;rs71397673;rs66798250;rs7561903;rs17540154;rs34193789;rs2263243;rs6709087	NA
2	2:169760001-169800000	2:169000001-169040000	4.12447e-08	HiC	GSE87112	Aorta	intra	rs58898793;rs71397673;rs66798250;rs7561903;rs17540154;rs34193789;rs2263243;rs6709087	NA
4	5:95640001-95680000	5:94880001-94920000	1.0877e-12	HiC	GSE87112	Aorta	intra	rs13162665;rs12521786;rs7448311;rs10476668;rs56321849;rs62364560;rs10043904;rs6899303;rs62364561;rs10070093;rs75545598;rs17384294;rs6893547;rs271913;rs1477368;rs4869282;rs114928910;rs10040098	ENSG00000198677:ENSG00000164291
4	5:95640001-95680000	5:94920001-94960000	9.26798e-10	HiC	GSE87112	Aorta	intra	rs13162665;rs12521786;rs7448311;rs10476668;rs56321849;rs62364560;rs10043904;rs6899303;rs62364561;rs10070093;rs75545598;rs17384294;rs6893547;rs271913;rs1477368;rs4869282;rs114928910;rs10040098	ENSG00000178015
4	5:95640001-95680000	5:94960001-95000000	1.06374e-07	HiC	GSE87112	Aorta	intra	rs13162665;rs12521786;rs7448311;rs10476668;rs56321849;rs62364560;rs10043904;rs6899303;rs62364561;rs10070093;rs75545598;rs17384294;rs6893547;rs271913;rs1477368;rs4869282;rs114928910;rs10040098	ENSG00000175449
4	5:95640001-95680000	5:95040001-95080000	4.84978e-11	HiC	GSE87112	Aorta	intra	rs13162665;rs12521786;rs7448311;rs10476668;rs56321849;rs62364560;rs10043904;rs6899303;rs62364561;rs10070093;rs75545598;rs17384294;rs6893547;rs271913;rs1477368;rs4869282;rs114928910;rs10040098	ENSG00000164292
4	5:95640001-95680000	5:95120001-95160000	2.32876e-07	HiC	GSE87112	Aorta	intra	rs13162665;rs12521786;rs7448311;rs10476668;rs56321849;rs62364560;rs10043904;rs6899303;rs62364561;rs10070093;rs75545598;rs17384294;rs6893547;rs271913;rs1477368;rs4869282;rs114928910;rs10040098	ENSG00000173221
4	5:95640001-95680000	5:95160001-95200000	5.10177e-25	HiC	GSE87112	Aorta	intra	rs13162665;rs12521786;rs7448311;rs10476668;rs56321849;rs62364560;rs10043904;rs6899303;rs62364561;rs10070093;rs75545598;rs17384294;rs6893547;rs271913;rs1477368;rs4869282;rs114928910;rs10040098	ENSG00000236882
4	5:95240001-95280000	5:95200001-95240000	2.77921e-24	HiC	GSE87112	Aorta	intra	rs11742959;rs56002885;rs6897997;rs58921760;rs72656689;rs6883880;rs59307279;rs74463220;rs12055287;rs57471342;rs751504564;rs7700895;rs3777178;rs11738345;rs12055262;rs6861531;rs6881355;rs764068015;rs3756703;rs3822750;rs3777175;rs57595413;rs55841351;rs3734131;rs10073752	NA
4	5:95280001-95320000	5:95200001-95240000	7.17037e-20	HiC	GSE87112	Aorta	intra	rs7705720;rs17085333;rs3777173;rs2546199;rs796257360;rs10052503;rs940202183;rs3777170;rs2548595;rs56376316;rs3777168;rs3777167;rs527928301;rs200990904;rs6881872;rs59649116;rs59858317;rs57243277;rs2161318;rs2112566;rs6898371;rs77648786;rs6898399;rs6877821;rs6556894;rs3777166;rs3777165;rs6894651;rs3777164;rs3777163;rs3777162;rs56113412;rs918629;rs60482707;rs10571480;rs10515232	NA
4	5:95400001-95440000	5:95200001-95240000	5.56479e-10	HiC	GSE87112	Aorta	intra	rs4538631;rs7717348;rs7717481;rs4365863	NA
4	5:95560001-95600000	5:95200001-95240000	4.67194e-16	HiC	GSE87112	Aorta	intra	rs7716096;rs10052354;rs10074626;rs5869709;rs7443470;rs12054709;rs6882897;rs541793402;rs72018276;rs7706771;rs4355545;rs6868247	NA
4	5:95600001-95640000	5:95200001-95240000	1.55133e-07	HiC	GSE87112	Aorta	intra	rs7733070;rs10065122;rs4336380;rs4288139;rs6556913;rs4502854;rs4283814;rs6876484;rs60369841;rs12518754;rs6881916;rs6868724;rs6864629;rs7733672;rs531254332;rs6556914;rs12522310;rs35214054;rs5869713;rs758759621;rs10476666;rs4869279;rs7714951;rs7737206;rs12186664;rs17085593;rs11950062;rs2350002	NA
4	5:95640001-95680000	5:95200001-95240000	9.17644e-62	HiC	GSE87112	Aorta	intra	rs13162665;rs12521786;rs7448311;rs10476668;rs56321849;rs62364560;rs10043904;rs6899303;rs62364561;rs10070093;rs75545598;rs17384294;rs6893547;rs271913;rs1477368;rs4869282;rs114928910;rs10040098	NA
4	5:95280001-95320000	5:95240001-95280000	1.30021e-26	HiC	GSE87112	Aorta	intra	rs7705720;rs17085333;rs3777173;rs2546199;rs796257360;rs10052503;rs940202183;rs3777170;rs2548595;rs56376316;rs3777168;rs3777167;rs527928301;rs200990904;rs6881872;rs59649116;rs59858317;rs57243277;rs2161318;rs2112566;rs6898371;rs77648786;rs6898399;rs6877821;rs6556894;rs3777166;rs3777165;rs6894651;rs3777164;rs3777163;rs3777162;rs56113412;rs918629;rs60482707;rs10571480;rs10515232	NA
4	5:95320001-95360000	5:95240001-95280000	1.03499e-07	HiC	GSE87112	Aorta	intra	rs7724599;rs7705279;rs5026526;rs6556896;rs7710422;rs563340362;rs6556898;rs200415041;rs76239650	NA
4	5:95400001-95440000	5:95240001-95280000	5.65509e-07	HiC	GSE87112	Aorta	intra	rs4538631;rs7717348;rs7717481;rs4365863	NA
4	5:95440001-95480000	5:95240001-95280000	7.23681e-11	HiC	GSE87112	Aorta	intra	rs10073810;rs6865400;rs202232417;rs4330486;5:95466153:G:GA;5:95466153:G:GAA;rs58666663;rs6875999;rs58926517	NA
4	5:95480001-95520000	5:95240001-95280000	2.30424e-12	HiC	GSE87112	Aorta	intra	rs66853776;rs72656691;rs72656692;rs13177227	NA
4	5:95560001-95600000	5:95240001-95280000	9.22952e-15	HiC	GSE87112	Aorta	intra	rs7716096;rs10052354;rs10074626;rs5869709;rs7443470;rs12054709;rs6882897;rs541793402;rs72018276;rs7706771;rs4355545;rs6868247	NA
4	5:95600001-95640000	5:95240001-95280000	3.98303e-12	HiC	GSE87112	Aorta	intra	rs7733070;rs10065122;rs4336380;rs4288139;rs6556913;rs4502854;rs4283814;rs6876484;rs60369841;rs12518754;rs6881916;rs6868724;rs6864629;rs7733672;rs531254332;rs6556914;rs12522310;rs35214054;rs5869713;rs758759621;rs10476666;rs4869279;rs7714951;rs7737206;rs12186664;rs17085593;rs11950062;rs2350002	NA
4	5:95640001-95680000	5:95240001-95280000	2.97769e-50	HiC	GSE87112	Aorta	intra	rs13162665;rs12521786;rs7448311;rs10476668;rs56321849;rs62364560;rs10043904;rs6899303;rs62364561;rs10070093;rs75545598;rs17384294;rs6893547;rs271913;rs1477368;rs4869282;rs114928910;rs10040098	NA
4	5:95320001-95360000	5:95280001-95320000	3.37845e-20	HiC	GSE87112	Aorta	intra	rs7724599;rs7705279;rs5026526;rs6556896;rs7710422;rs563340362;rs6556898;rs200415041;rs76239650	ENSG00000118985
4	5:95360001-95400000	5:95280001-95320000	1.14638e-08	HiC	GSE87112	Aorta	intra	rs17085428	ENSG00000118985
4	5:95400001-95440000	5:95280001-95320000	6.92389e-25	HiC	GSE87112	Aorta	intra	rs4538631;rs7717348;rs7717481;rs4365863	ENSG00000118985
4	5:95440001-95480000	5:95280001-95320000	2.27656e-26	HiC	GSE87112	Aorta	intra	rs10073810;rs6865400;rs202232417;rs4330486;5:95466153:G:GA;5:95466153:G:GAA;rs58666663;rs6875999;rs58926517	ENSG00000118985
4	5:95480001-95520000	5:95280001-95320000	9.97549e-13	HiC	GSE87112	Aorta	intra	rs66853776;rs72656691;rs72656692;rs13177227	ENSG00000118985
4	5:95520001-95560000	5:95280001-95320000	1.11687e-17	HiC	GSE87112	Aorta	intra	rs4869270;rs56198733;rs7714279;rs4869272;rs4869273;rs10476663;rs13179048;rs36101807	ENSG00000118985
4	5:95560001-95600000	5:95280001-95320000	2.16763e-25	HiC	GSE87112	Aorta	intra	rs7716096;rs10052354;rs10074626;rs5869709;rs7443470;rs12054709;rs6882897;rs541793402;rs72018276;rs7706771;rs4355545;rs6868247	ENSG00000118985
4	5:95600001-95640000	5:95280001-95320000	4.84978e-11	HiC	GSE87112	Aorta	intra	rs7733070;rs10065122;rs4336380;rs4288139;rs6556913;rs4502854;rs4283814;rs6876484;rs60369841;rs12518754;rs6881916;rs6868724;rs6864629;rs7733672;rs531254332;rs6556914;rs12522310;rs35214054;rs5869713;rs758759621;rs10476666;rs4869279;rs7714951;rs7737206;rs12186664;rs17085593;rs11950062;rs2350002	ENSG00000118985
4	5:95640001-95680000	5:95280001-95320000	1.121e-55	HiC	GSE87112	Aorta	intra	rs13162665;rs12521786;rs7448311;rs10476668;rs56321849;rs62364560;rs10043904;rs6899303;rs62364561;rs10070093;rs75545598;rs17384294;rs6893547;rs271913;rs1477368;rs4869282;rs114928910;rs10040098	ENSG00000118985
4	5:95720001-95760000	5:95280001-95320000	1.19119e-08	HiC	GSE87112	Aorta	intra	rs7700417;rs17085665;rs35648612;rs2882298;rs17085675;rs34572181;rs5869716;rs6235;rs6234;rs13169290;rs13168460;rs193069188;rs369734422;rs11395420;rs373259621;rs145266997;rs397998790;rs528498506;rs10515237;rs13154597	ENSG00000118985
4	5:95400001-95440000	5:95320001-95360000	2.45558e-09	HiC	GSE87112	Aorta	intra	rs4538631;rs7717348;rs7717481;rs4365863	NA
4	5:95440001-95480000	5:95320001-95360000	8.17296e-15	HiC	GSE87112	Aorta	intra	rs10073810;rs6865400;rs202232417;rs4330486;5:95466153:G:GA;5:95466153:G:GAA;rs58666663;rs6875999;rs58926517	NA
4	5:95560001-95600000	5:95320001-95360000	5.68113e-25	HiC	GSE87112	Aorta	intra	rs7716096;rs10052354;rs10074626;rs5869709;rs7443470;rs12054709;rs6882897;rs541793402;rs72018276;rs7706771;rs4355545;rs6868247	NA
4	5:95600001-95640000	5:95320001-95360000	7.4437e-12	HiC	GSE87112	Aorta	intra	rs7733070;rs10065122;rs4336380;rs4288139;rs6556913;rs4502854;rs4283814;rs6876484;rs60369841;rs12518754;rs6881916;rs6868724;rs6864629;rs7733672;rs531254332;rs6556914;rs12522310;rs35214054;rs5869713;rs758759621;rs10476666;rs4869279;rs7714951;rs7737206;rs12186664;rs17085593;rs11950062;rs2350002	NA
4	5:95640001-95680000	5:95320001-95360000	4.47545e-26	HiC	GSE87112	Aorta	intra	rs13162665;rs12521786;rs7448311;rs10476668;rs56321849;rs62364560;rs10043904;rs6899303;rs62364561;rs10070093;rs75545598;rs17384294;rs6893547;rs271913;rs1477368;rs4869282;rs114928910;rs10040098	NA
4	5:95640001-95680000	5:95360001-95400000	2.22851e-10	HiC	GSE87112	Aorta	intra	rs13162665;rs12521786;rs7448311;rs10476668;rs56321849;rs62364560;rs10043904;rs6899303;rs62364561;rs10070093;rs75545598;rs17384294;rs6893547;rs271913;rs1477368;rs4869282;rs114928910;rs10040098	NA
4	5:95440001-95480000	5:95400001-95440000	4.20564e-16	HiC	GSE87112	Aorta	intra	rs10073810;rs6865400;rs202232417;rs4330486;5:95466153:G:GA;5:95466153:G:GAA;rs58666663;rs6875999;rs58926517	NA
4	5:95560001-95600000	5:95400001-95440000	5.2356e-10	HiC	GSE87112	Aorta	intra	rs7716096;rs10052354;rs10074626;rs5869709;rs7443470;rs12054709;rs6882897;rs541793402;rs72018276;rs7706771;rs4355545;rs6868247	NA
4	5:95640001-95680000	5:95400001-95440000	4.52364e-33	HiC	GSE87112	Aorta	intra	rs13162665;rs12521786;rs7448311;rs10476668;rs56321849;rs62364560;rs10043904;rs6899303;rs62364561;rs10070093;rs75545598;rs17384294;rs6893547;rs271913;rs1477368;rs4869282;rs114928910;rs10040098	NA
4	5:95480001-95520000	5:95440001-95480000	2.60607e-17	HiC	GSE87112	Aorta	intra	rs66853776;rs72656691;rs72656692;rs13177227	NA
4	5:95560001-95600000	5:95440001-95480000	1.86222e-09	HiC	GSE87112	Aorta	intra	rs7716096;rs10052354;rs10074626;rs5869709;rs7443470;rs12054709;rs6882897;rs541793402;rs72018276;rs7706771;rs4355545;rs6868247	NA
4	5:95640001-95680000	5:95440001-95480000	9.99607e-16	HiC	GSE87112	Aorta	intra	rs13162665;rs12521786;rs7448311;rs10476668;rs56321849;rs62364560;rs10043904;rs6899303;rs62364561;rs10070093;rs75545598;rs17384294;rs6893547;rs271913;rs1477368;rs4869282;rs114928910;rs10040098	NA
4	5:95640001-95680000	5:95480001-95520000	3.8743e-21	HiC	GSE87112	Aorta	intra	rs13162665;rs12521786;rs7448311;rs10476668;rs56321849;rs62364560;rs10043904;rs6899303;rs62364561;rs10070093;rs75545598;rs17384294;rs6893547;rs271913;rs1477368;rs4869282;rs114928910;rs10040098	NA
4	5:95640001-95680000	5:95520001-95560000	2.37183e-07	HiC	GSE87112	Aorta	intra	rs13162665;rs12521786;rs7448311;rs10476668;rs56321849;rs62364560;rs10043904;rs6899303;rs62364561;rs10070093;rs75545598;rs17384294;rs6893547;rs271913;rs1477368;rs4869282;rs114928910;rs10040098	NA
4	5:95640001-95680000	5:95560001-95600000	5.90938e-19	HiC	GSE87112	Aorta	intra	rs13162665;rs12521786;rs7448311;rs10476668;rs56321849;rs62364560;rs10043904;rs6899303;rs62364561;rs10070093;rs75545598;rs17384294;rs6893547;rs271913;rs1477368;rs4869282;rs114928910;rs10040098	NA
4	5:95640001-95680000	5:95600001-95640000	4.98152e-10	HiC	GSE87112	Aorta	intra	rs13162665;rs12521786;rs7448311;rs10476668;rs56321849;rs62364560;rs10043904;rs6899303;rs62364561;rs10070093;rs75545598;rs17384294;rs6893547;rs271913;rs1477368;rs4869282;rs114928910;rs10040098	NA
7	9:22120001-22160000	9:21800001-21840000	7.58319e-08	HiC	GSE87112	Aorta	intra	rs7020996;rs2383208;rs10965246;rs10965247;rs10965248;rs10965250;rs10811660;rs10811661;rs10811662;rs1333051	ENSG00000099810:ENSG00000264545
8	10:114800001-114840000	10:114280001-114320000	4.58631e-09	HiC	GSE87112	Aorta	intra	rs72826094;rs7895340;rs11196200;rs61872786;rs11196205;rs10885409;rs12255372;rs12265291;rs11196208;rs7077247;rs4077527;rs12718338;rs11196211;rs7071302;rs35519679;rs557451222	NA
8	10:114720001-114760000	10:114320001-114360000	1.01674e-08	HiC	GSE87112	Aorta	intra	rs12255678;rs12243578;rs11196174;rs11196175;rs76381392;rs75186647;rs4073980;rs4074720;rs4074718;rs35011184;rs61875118;rs61875119;rs72826075;rs17747324;rs61875120;rs34872471;rs7901695;rs35198068;rs4506565;rs7903146;rs4267006	NA
8	10:114800001-114840000	10:114320001-114360000	5.57945e-08	HiC	GSE87112	Aorta	intra	rs72826094;rs7895340;rs11196200;rs61872786;rs11196205;rs10885409;rs12255372;rs12265291;rs11196208;rs7077247;rs4077527;rs12718338;rs11196211;rs7071302;rs35519679;rs557451222	NA
8	10:114800001-114840000	10:114720001-114760000	2.60181e-15	HiC	GSE87112	Aorta	intra	rs72826094;rs7895340;rs11196200;rs61872786;rs11196205;rs10885409;rs12255372;rs12265291;rs11196208;rs7077247;rs4077527;rs12718338;rs11196211;rs7071302;rs35519679;rs557451222	NA
8	10:114800001-114840000	10:114760001-114800000	1.69135e-14	HiC	GSE87112	Aorta	intra	rs72826094;rs7895340;rs11196200;rs61872786;rs11196205;rs10885409;rs12255372;rs12265291;rs11196208;rs7077247;rs4077527;rs12718338;rs11196211;rs7071302;rs35519679;rs557451222	NA
9	11:92280001-92320000	11:90040001-90080000	5.38291e-07	HiC	GSE87112	Aorta	intra	rs549778322;rs549325925;rs11020000;rs148490325;rs144271210;rs547044107	NA
9	11:92520001-92560000	11:90320001-90360000	6.55306e-07	HiC	GSE87112	Aorta	intra	rs566000810;rs16918105;rs187454400;rs564166091;rs193131456;rs555689376	NA
9	11:91720001-91760000	11:90520001-90560000	9.75515e-07	HiC	GSE87112	Aorta	intra	rs191659223	NA
9	11:92800001-92840000	11:90520001-90560000	4.42519e-07	HiC	GSE87112	Aorta	intra	rs10765583;rs1876600;rs590082;rs4753434;rs619231;rs7118843;rs775443859;rs678141;rs7482184;rs1703086;rs4275591;rs1876602;rs16918495;rs5002303;rs634126;rs2940467;rs1355065;rs1508617;rs508884;rs514495;rs590295;rs540043;rs10765584;rs1508616;rs1508615;rs1508614;rs796668585;rs8181573;rs201669578;rs10765585	NA
9	11:92520001-92560000	11:90640001-90680000	7.71044e-07	HiC	GSE87112	Aorta	intra	rs566000810;rs16918105;rs187454400;rs564166091;rs193131456;rs555689376	NA
9	11:91720001-91760000	11:90800001-90840000	6.81405e-07	HiC	GSE87112	Aorta	intra	rs191659223	NA
9	11:92200001-92240000	11:90920001-90960000	3.84072e-07	HiC	GSE87112	Aorta	intra	rs181075805;rs186625638;rs145400281;rs541343526	NA
9	11:91800001-91840000	11:91240001-91280000	1.67216e-08	HiC	GSE87112	Aorta	intra	rs112263098;rs557150434;rs182826423	NA
9	11:92320001-92360000	11:91240001-91280000	1.63061e-08	HiC	GSE87112	Aorta	intra	rs183970920;rs190142345	NA
9	11:92520001-92560000	11:91240001-91280000	8.90082e-08	HiC	GSE87112	Aorta	intra	rs566000810;rs16918105;rs187454400;rs564166091;rs193131456;rs555689376	NA
9	11:91800001-91840000	11:91280001-91320000	1.82405e-07	HiC	GSE87112	Aorta	intra	rs112263098;rs557150434;rs182826423	NA
9	11:92320001-92360000	11:91280001-91320000	6.92579e-09	HiC	GSE87112	Aorta	intra	rs183970920;rs190142345	NA
9	11:91800001-91840000	11:91320001-91360000	3.47347e-11	HiC	GSE87112	Aorta	intra	rs112263098;rs557150434;rs182826423	NA
9	11:91880001-91920000	11:91320001-91360000	5.9884e-07	HiC	GSE87112	Aorta	intra	rs575400047;rs139871282;rs546190211;rs184036263;rs191078410	NA
9	11:92280001-92320000	11:91320001-91360000	3.84072e-07	HiC	GSE87112	Aorta	intra	rs549778322;rs549325925;rs11020000;rs148490325;rs144271210;rs547044107	NA
9	11:92320001-92360000	11:91320001-91360000	6.78772e-10	HiC	GSE87112	Aorta	intra	rs183970920;rs190142345	NA
9	11:92520001-92560000	11:91320001-91360000	2.74204e-09	HiC	GSE87112	Aorta	intra	rs566000810;rs16918105;rs187454400;rs564166091;rs193131456;rs555689376	NA
9	11:92560001-92600000	11:91320001-91360000	7.10553e-09	HiC	GSE87112	Aorta	intra	rs117675148;rs187220315;rs143044092;rs574839621;rs145476141;rs549998713;rs76965380	NA
9	11:91800001-91840000	11:91360001-91400000	7.08118e-07	HiC	GSE87112	Aorta	intra	rs112263098;rs557150434;rs182826423	NA
9	11:91880001-91920000	11:91360001-91400000	5.71465e-07	HiC	GSE87112	Aorta	intra	rs575400047;rs139871282;rs546190211;rs184036263;rs191078410	NA
9	11:91800001-91840000	11:91440001-91480000	7.47204e-08	HiC	GSE87112	Aorta	intra	rs112263098;rs557150434;rs182826423	NA
9	11:91880001-91920000	11:91440001-91480000	7.08118e-07	HiC	GSE87112	Aorta	intra	rs575400047;rs139871282;rs546190211;rs184036263;rs191078410	NA
9	11:91800001-91840000	11:91480001-91520000	2.12204e-11	HiC	GSE87112	Aorta	intra	rs112263098;rs557150434;rs182826423	NA
9	11:92480001-92520000	11:91520001-91560000	9.97765e-08	HiC	GSE87112	Aorta	intra	rs141115311;rs11020049;rs550788839;rs576948588;rs183645386;rs577900245;rs183991941;rs184738828	NA
9	11:92520001-92560000	11:91520001-91560000	6.78772e-10	HiC	GSE87112	Aorta	intra	rs566000810;rs16918105;rs187454400;rs564166091;rs193131456;rs555689376	NA
9	11:91880001-91920000	11:91560001-91600000	2.10615e-08	HiC	GSE87112	Aorta	intra	rs575400047;rs139871282;rs546190211;rs184036263;rs191078410	NA
9	11:91800001-91840000	11:91600001-91640000	2.96331e-08	HiC	GSE87112	Aorta	intra	rs112263098;rs557150434;rs182826423	NA
9	11:92320001-92360000	11:91600001-91640000	1.07029e-08	HiC	GSE87112	Aorta	intra	rs183970920;rs190142345	NA
9	11:92520001-92560000	11:91600001-91640000	6.81405e-07	HiC	GSE87112	Aorta	intra	rs566000810;rs16918105;rs187454400;rs564166091;rs193131456;rs555689376	NA
9	11:91800001-91840000	11:91760001-91800000	1.27646e-08	HiC	GSE87112	Aorta	intra	rs112263098;rs557150434;rs182826423	NA
9	11:91880001-91920000	11:91800001-91840000	5.27243e-07	HiC	GSE87112	Aorta	intra	rs575400047;rs139871282;rs546190211;rs184036263;rs191078410	NA
9	11:92520001-92560000	11:91880001-91920000	1.00552e-10	HiC	GSE87112	Aorta	intra	rs566000810;rs16918105;rs187454400;rs564166091;rs193131456;rs555689376	NA
9	11:92520001-92560000	11:91920001-91960000	3.58441e-10	HiC	GSE87112	Aorta	intra	rs566000810;rs16918105;rs187454400;rs564166091;rs193131456;rs555689376	NA
9	11:92160001-92200000	11:91960001-92000000	1.8963e-10	HiC	GSE87112	Aorta	intra	rs577722902;rs141825615	NA
9	11:92200001-92240000	11:91960001-92000000	6.64906e-10	HiC	GSE87112	Aorta	intra	rs181075805;rs186625638;rs145400281;rs541343526	NA
9	11:92520001-92560000	11:91960001-92000000	2.35213e-11	HiC	GSE87112	Aorta	intra	rs566000810;rs16918105;rs187454400;rs564166091;rs193131456;rs555689376	NA
9	11:92560001-92600000	11:92040001-92080000	5.71465e-07	HiC	GSE87112	Aorta	intra	rs117675148;rs187220315;rs143044092;rs574839621;rs145476141;rs549998713;rs76965380	NA
9	11:92200001-92240000	11:92160001-92200000	3.84072e-07	HiC	GSE87112	Aorta	intra	rs181075805;rs186625638;rs145400281;rs541343526	NA
9	11:92320001-92360000	11:92160001-92200000	1.06852e-07	HiC	GSE87112	Aorta	intra	rs183970920;rs190142345	NA
9	11:92520001-92560000	11:92160001-92200000	2.49509e-08	HiC	GSE87112	Aorta	intra	rs566000810;rs16918105;rs187454400;rs564166091;rs193131456;rs555689376	NA
9	11:92320001-92360000	11:92280001-92320000	1.48159e-10	HiC	GSE87112	Aorta	intra	rs183970920;rs190142345	NA
9	11:92520001-92560000	11:92400001-92440000	4.11406e-07	HiC	GSE87112	Aorta	intra	rs566000810;rs16918105;rs187454400;rs564166091;rs193131456;rs555689376	NA
9	11:92520001-92560000	11:92480001-92520000	1.01866e-07	HiC	GSE87112	Aorta	intra	rs566000810;rs16918105;rs187454400;rs564166091;rs193131456;rs555689376	NA
9	11:93360001-93400000	11:92920001-92960000	6.81069e-10	HiC	GSE87112	Aorta	intra	rs554134722;rs541968674;rs568101268;rs58314570	ENSG00000180773
9	11:93400001-93440000	11:92920001-92960000	4.74197e-10	HiC	GSE87112	Aorta	intra	rs558849782;rs564651155;rs181406348	ENSG00000180773
9	11:93920001-93960000	11:93640001-93680000	2.74351e-12	HiC	GSE87112	Aorta	intra	rs187940651	NA
9	11:94280001-94320000	11:93880001-93920000	3.90042e-08	HiC	GSE87112	Aorta	intra	rs16920631	NA
10	11:94920001-94960000	11:94880001-94920000	3.94587e-19	HiC	GSE87112	Aorta	intra	rs150417541	NA
11	12:4360001-4400000	12:3960001-4000000	2.26284e-09	HiC	GSE87112	Aorta	intra	rs76895963	ENSG00000111224
11	12:4360001-4400000	12:4120001-4160000	1.02612e-11	HiC	GSE87112	Aorta	intra	rs76895963	NA
11	12:4360001-4400000	12:4200001-4240000	2.48262e-18	HiC	GSE87112	Aorta	intra	rs76895963	NA
1	2:27920001-27960000	2:28600001-28640000	5.5652e-14	HiC	GSE87112	Bladder	intra	rs13030973;rs6727388;rs4616435;rs6727215;rs10432705	ENSG00000075426
1	2:27960001-28000000	2:28480001-28520000	8.01144e-07	HiC	GSE87112	Bladder	intra	rs13023194;rs13006480	NA
1	2:28040001-28080000	2:28600001-28640000	6.83968e-11	HiC	GSE87112	Bladder	intra	rs74446114	ENSG00000075426
4	5:95200001-95240000	5:95640001-95680000	1.16168e-12	HiC	GSE87112	Bladder	intra	rs376752361;rs138383761;rs141583535;rs248336;rs154452;rs154453;rs154454;rs154456;rs154457;rs154458;rs57949227;rs41276259;rs3777207	NA
4	5:95280001-95320000	5:95600001-95640000	8.62959e-09	HiC	GSE87112	Bladder	intra	rs7705720;rs17085333;rs3777173;rs2546199;rs796257360;rs10052503;rs940202183;rs3777170;rs2548595;rs56376316;rs3777168;rs3777167;rs527928301;rs200990904;rs6881872;rs59649116;rs59858317;rs57243277;rs2161318;rs2112566;rs6898371;rs77648786;rs6898399;rs6877821;rs6556894;rs3777166;rs3777165;rs6894651;rs3777164;rs3777163;rs3777162;rs56113412;rs918629;rs60482707;rs10571480;rs10515232	NA
4	5:95280001-95320000	5:96000001-96040000	9.95846e-07	HiC	GSE87112	Bladder	intra	rs7705720;rs17085333;rs3777173;rs2546199;rs796257360;rs10052503;rs940202183;rs3777170;rs2548595;rs56376316;rs3777168;rs3777167;rs527928301;rs200990904;rs6881872;rs59649116;rs59858317;rs57243277;rs2161318;rs2112566;rs6898371;rs77648786;rs6898399;rs6877821;rs6556894;rs3777166;rs3777165;rs6894651;rs3777164;rs3777163;rs3777162;rs56113412;rs918629;rs60482707;rs10571480;rs10515232	NA
10	11:94920001-94960000	11:95400001-95440000	6.36326e-11	HiC	GSE87112	Bladder	intra	rs150417541	NA
4	5:95640001-95680000	5:95200001-95240000	1.16168e-12	HiC	GSE87112	Bladder	intra	rs13162665;rs12521786;rs7448311;rs10476668;rs56321849;rs62364560;rs10043904;rs6899303;rs62364561;rs10070093;rs75545598;rs17384294;rs6893547;rs271913;rs1477368;rs4869282;rs114928910;rs10040098	NA
4	5:95600001-95640000	5:95280001-95320000	8.62959e-09	HiC	GSE87112	Bladder	intra	rs7733070;rs10065122;rs4336380;rs4288139;rs6556913;rs4502854;rs4283814;rs6876484;rs60369841;rs12518754;rs6881916;rs6868724;rs6864629;rs7733672;rs531254332;rs6556914;rs12522310;rs35214054;rs5869713;rs758759621;rs10476666;rs4869279;rs7714951;rs7737206;rs12186664;rs17085593;rs11950062;rs2350002	ENSG00000118985
4	5:95200001-95240000	5:95640001-95680000	9.89378e-07	HiC	GSE87112	Dorsolateral_Prefrontal_Cortex	intra	rs376752361;rs138383761;rs141583535;rs248336;rs154452;rs154453;rs154454;rs154456;rs154457;rs154458;rs57949227;rs41276259;rs3777207	NA
4	5:95240001-95280000	5:95280001-95320000	5.46116e-07	HiC	GSE87112	Dorsolateral_Prefrontal_Cortex	intra	rs11742959;rs56002885;rs6897997;rs58921760;rs72656689;rs6883880;rs59307279;rs74463220;rs12055287;rs57471342;rs751504564;rs7700895;rs3777178;rs11738345;rs12055262;rs6861531;rs6881355;rs764068015;rs3756703;rs3822750;rs3777175;rs57595413;rs55841351;rs3734131;rs10073752	ENSG00000118985
4	5:95240001-95280000	5:95640001-95680000	5.46116e-07	HiC	GSE87112	Dorsolateral_Prefrontal_Cortex	intra	rs11742959;rs56002885;rs6897997;rs58921760;rs72656689;rs6883880;rs59307279;rs74463220;rs12055287;rs57471342;rs751504564;rs7700895;rs3777178;rs11738345;rs12055262;rs6861531;rs6881355;rs764068015;rs3756703;rs3822750;rs3777175;rs57595413;rs55841351;rs3734131;rs10073752	NA
4	5:95280001-95320000	5:95640001-95680000	1.4896e-08	HiC	GSE87112	Dorsolateral_Prefrontal_Cortex	intra	rs7705720;rs17085333;rs3777173;rs2546199;rs796257360;rs10052503;rs940202183;rs3777170;rs2548595;rs56376316;rs3777168;rs3777167;rs527928301;rs200990904;rs6881872;rs59649116;rs59858317;rs57243277;rs2161318;rs2112566;rs6898371;rs77648786;rs6898399;rs6877821;rs6556894;rs3777166;rs3777165;rs6894651;rs3777164;rs3777163;rs3777162;rs56113412;rs918629;rs60482707;rs10571480;rs10515232	NA
4	5:95640001-95680000	5:95160001-95200000	2.1949e-08	HiC	GSE87112	Dorsolateral_Prefrontal_Cortex	intra	rs13162665;rs12521786;rs7448311;rs10476668;rs56321849;rs62364560;rs10043904;rs6899303;rs62364561;rs10070093;rs75545598;rs17384294;rs6893547;rs271913;rs1477368;rs4869282;rs114928910;rs10040098	ENSG00000236882
4	5:95640001-95680000	5:95200001-95240000	9.89378e-07	HiC	GSE87112	Dorsolateral_Prefrontal_Cortex	intra	rs13162665;rs12521786;rs7448311;rs10476668;rs56321849;rs62364560;rs10043904;rs6899303;rs62364561;rs10070093;rs75545598;rs17384294;rs6893547;rs271913;rs1477368;rs4869282;rs114928910;rs10040098	NA
4	5:95280001-95320000	5:95240001-95280000	5.46116e-07	HiC	GSE87112	Dorsolateral_Prefrontal_Cortex	intra	rs7705720;rs17085333;rs3777173;rs2546199;rs796257360;rs10052503;rs940202183;rs3777170;rs2548595;rs56376316;rs3777168;rs3777167;rs527928301;rs200990904;rs6881872;rs59649116;rs59858317;rs57243277;rs2161318;rs2112566;rs6898371;rs77648786;rs6898399;rs6877821;rs6556894;rs3777166;rs3777165;rs6894651;rs3777164;rs3777163;rs3777162;rs56113412;rs918629;rs60482707;rs10571480;rs10515232	NA
4	5:95640001-95680000	5:95240001-95280000	5.46116e-07	HiC	GSE87112	Dorsolateral_Prefrontal_Cortex	intra	rs13162665;rs12521786;rs7448311;rs10476668;rs56321849;rs62364560;rs10043904;rs6899303;rs62364561;rs10070093;rs75545598;rs17384294;rs6893547;rs271913;rs1477368;rs4869282;rs114928910;rs10040098	NA
4	5:95640001-95680000	5:95280001-95320000	1.4896e-08	HiC	GSE87112	Dorsolateral_Prefrontal_Cortex	intra	rs13162665;rs12521786;rs7448311;rs10476668;rs56321849;rs62364560;rs10043904;rs6899303;rs62364561;rs10070093;rs75545598;rs17384294;rs6893547;rs271913;rs1477368;rs4869282;rs114928910;rs10040098	ENSG00000118985
4	5:95200001-95240000	5:95280001-95320000	9.84679e-12	HiC	GSE87112	Hippocampus	intra	rs376752361;rs138383761;rs141583535;rs248336;rs154452;rs154453;rs154454;rs154456;rs154457;rs154458;rs57949227;rs41276259;rs3777207	ENSG00000118985
4	5:95200001-95240000	5:95920001-95960000	3.7157e-07	HiC	GSE87112	Hippocampus	intra	rs376752361;rs138383761;rs141583535;rs248336;rs154452;rs154453;rs154454;rs154456;rs154457;rs154458;rs57949227;rs41276259;rs3777207	NA
4	5:95240001-95280000	5:95280001-95320000	1.69561e-10	HiC	GSE87112	Hippocampus	intra	rs11742959;rs56002885;rs6897997;rs58921760;rs72656689;rs6883880;rs59307279;rs74463220;rs12055287;rs57471342;rs751504564;rs7700895;rs3777178;rs11738345;rs12055262;rs6861531;rs6881355;rs764068015;rs3756703;rs3822750;rs3777175;rs57595413;rs55841351;rs3734131;rs10073752	ENSG00000118985
4	5:95280001-95320000	5:95640001-95680000	1.52823e-09	HiC	GSE87112	Hippocampus	intra	rs7705720;rs17085333;rs3777173;rs2546199;rs796257360;rs10052503;rs940202183;rs3777170;rs2548595;rs56376316;rs3777168;rs3777167;rs527928301;rs200990904;rs6881872;rs59649116;rs59858317;rs57243277;rs2161318;rs2112566;rs6898371;rs77648786;rs6898399;rs6877821;rs6556894;rs3777166;rs3777165;rs6894651;rs3777164;rs3777163;rs3777162;rs56113412;rs918629;rs60482707;rs10571480;rs10515232	NA
10	11:94920001-94960000	11:95400001-95440000	2.75311e-07	HiC	GSE87112	Hippocampus	intra	rs150417541	NA
4	5:95640001-95680000	5:95160001-95200000	9.23264e-09	HiC	GSE87112	Hippocampus	intra	rs13162665;rs12521786;rs7448311;rs10476668;rs56321849;rs62364560;rs10043904;rs6899303;rs62364561;rs10070093;rs75545598;rs17384294;rs6893547;rs271913;rs1477368;rs4869282;rs114928910;rs10040098	ENSG00000236882
4	5:95280001-95320000	5:95200001-95240000	9.84679e-12	HiC	GSE87112	Hippocampus	intra	rs7705720;rs17085333;rs3777173;rs2546199;rs796257360;rs10052503;rs940202183;rs3777170;rs2548595;rs56376316;rs3777168;rs3777167;rs527928301;rs200990904;rs6881872;rs59649116;rs59858317;rs57243277;rs2161318;rs2112566;rs6898371;rs77648786;rs6898399;rs6877821;rs6556894;rs3777166;rs3777165;rs6894651;rs3777164;rs3777163;rs3777162;rs56113412;rs918629;rs60482707;rs10571480;rs10515232	NA
4	5:95280001-95320000	5:95240001-95280000	1.69561e-10	HiC	GSE87112	Hippocampus	intra	rs7705720;rs17085333;rs3777173;rs2546199;rs796257360;rs10052503;rs940202183;rs3777170;rs2548595;rs56376316;rs3777168;rs3777167;rs527928301;rs200990904;rs6881872;rs59649116;rs59858317;rs57243277;rs2161318;rs2112566;rs6898371;rs77648786;rs6898399;rs6877821;rs6556894;rs3777166;rs3777165;rs6894651;rs3777164;rs3777163;rs3777162;rs56113412;rs918629;rs60482707;rs10571480;rs10515232	NA
4	5:95640001-95680000	5:95280001-95320000	1.52823e-09	HiC	GSE87112	Hippocampus	intra	rs13162665;rs12521786;rs7448311;rs10476668;rs56321849;rs62364560;rs10043904;rs6899303;rs62364561;rs10070093;rs75545598;rs17384294;rs6893547;rs271913;rs1477368;rs4869282;rs114928910;rs10040098	ENSG00000118985
1	2:27560001-27600000	2:28600001-28640000	9.73205e-08	HiC	GSE87112	Left_Ventricle	intra	rs4665972	ENSG00000075426
1	2:27760001-27800000	2:30120001-30160000	4.68772e-10	HiC	GSE87112	Left_Ventricle	intra	rs4665988;rs77200710;rs12473139;rs4665991;rs67080990;rs754049756;rs12995461;rs10169065;rs10179872;rs147048850;rs201340051;rs4665382;rs7570476;rs10208529;rs4665383;rs7577311	ENSG00000171094
1	2:27800001-27840000	2:28680001-28720000	9.93881e-08	HiC	GSE87112	Left_Ventricle	intra	rs1919127;rs868020171;rs574622475;rs12478841;rs6760250;rs13022873;rs13010586;rs12989678;rs12467476;rs12464616;rs746509899;rs2384656;rs74175068;rs34016998;rs12987055;rs13020949;rs34716327;rs4666000;rs2068834	ENSG00000163803
1	2:27800001-27840000	2:29120001-29160000	2.39998e-07	HiC	GSE87112	Left_Ventricle	intra	rs1919127;rs868020171;rs574622475;rs12478841;rs6760250;rs13022873;rs13010586;rs12989678;rs12467476;rs12464616;rs746509899;rs2384656;rs74175068;rs34016998;rs12987055;rs13020949;rs34716327;rs4666000;rs2068834	NA
1	2:27840001-27880000	2:28600001-28640000	2.93531e-08	HiC	GSE87112	Left_Ventricle	intra	rs4666002;rs3749147;rs13002853;rs34502053;rs6719175;rs2141371;rs35012162;rs944923219	ENSG00000075426
1	2:27840001-27880000	2:28760001-28800000	3.94125e-08	HiC	GSE87112	Left_Ventricle	intra	rs4666002;rs3749147;rs13002853;rs34502053;rs6719175;rs2141371;rs35012162;rs944923219	NA
1	2:27880001-27920000	2:29120001-29160000	7.71777e-08	HiC	GSE87112	Left_Ventricle	intra	rs2272406;rs13021208;rs13023094;rs12998770	NA
1	2:27920001-27960000	2:28000001-28040000	7.43423e-10	HiC	GSE87112	Left_Ventricle	intra	rs13030973;rs6727388;rs4616435;rs6727215;rs10432705	ENSG00000268656
1	2:27920001-27960000	2:28280001-28320000	1.09417e-15	HiC	GSE87112	Left_Ventricle	intra	rs13030973;rs6727388;rs4616435;rs6727215;rs10432705	NA
1	2:27920001-27960000	2:28360001-28400000	3.21978e-14	HiC	GSE87112	Left_Ventricle	intra	rs13030973;rs6727388;rs4616435;rs6727215;rs10432705	NA
1	2:27920001-27960000	2:28440001-28480000	5.92517e-17	HiC	GSE87112	Left_Ventricle	intra	rs13030973;rs6727388;rs4616435;rs6727215;rs10432705	NA
1	2:27920001-27960000	2:28480001-28520000	2.62337e-07	HiC	GSE87112	Left_Ventricle	intra	rs13030973;rs6727388;rs4616435;rs6727215;rs10432705	NA
1	2:27920001-27960000	2:28520001-28560000	1.79517e-21	HiC	GSE87112	Left_Ventricle	intra	rs13030973;rs6727388;rs4616435;rs6727215;rs10432705	NA
1	2:27920001-27960000	2:28560001-28600000	3.16415e-28	HiC	GSE87112	Left_Ventricle	intra	rs13030973;rs6727388;rs4616435;rs6727215;rs10432705	NA
1	2:27920001-27960000	2:28600001-28640000	1.02474e-64	HiC	GSE87112	Left_Ventricle	intra	rs13030973;rs6727388;rs4616435;rs6727215;rs10432705	ENSG00000075426
1	2:27920001-27960000	2:28640001-28680000	1.94839e-17	HiC	GSE87112	Left_Ventricle	intra	rs13030973;rs6727388;rs4616435;rs6727215;rs10432705	ENSG00000163803
1	2:27920001-27960000	2:28680001-28720000	6.04911e-13	HiC	GSE87112	Left_Ventricle	intra	rs13030973;rs6727388;rs4616435;rs6727215;rs10432705	ENSG00000163803
1	2:27920001-27960000	2:28760001-28800000	8.54821e-10	HiC	GSE87112	Left_Ventricle	intra	rs13030973;rs6727388;rs4616435;rs6727215;rs10432705	NA
1	2:27960001-28000000	2:28280001-28320000	5.84637e-19	HiC	GSE87112	Left_Ventricle	intra	rs13023194;rs13006480	NA
1	2:27960001-28000000	2:28440001-28480000	1.0123e-07	HiC	GSE87112	Left_Ventricle	intra	rs13023194;rs13006480	NA
1	2:27960001-28000000	2:28520001-28560000	1.00895e-17	HiC	GSE87112	Left_Ventricle	intra	rs13023194;rs13006480	NA
1	2:27960001-28000000	2:28600001-28640000	1.55038e-27	HiC	GSE87112	Left_Ventricle	intra	rs13023194;rs13006480	ENSG00000075426
1	2:27960001-28000000	2:28640001-28680000	3.67719e-07	HiC	GSE87112	Left_Ventricle	intra	rs13023194;rs13006480	ENSG00000163803
1	2:28000001-28040000	2:28280001-28320000	5.69331e-11	HiC	GSE87112	Left_Ventricle	intra	rs13030345;rs70953883	NA
1	2:28000001-28040000	2:28360001-28400000	3.52347e-16	HiC	GSE87112	Left_Ventricle	intra	rs13030345;rs70953883	NA
1	2:28000001-28040000	2:28440001-28480000	7.31914e-07	HiC	GSE87112	Left_Ventricle	intra	rs13030345;rs70953883	NA
1	2:28000001-28040000	2:28480001-28520000	1.19854e-16	HiC	GSE87112	Left_Ventricle	intra	rs13030345;rs70953883	NA
1	2:28000001-28040000	2:28520001-28560000	1.38814e-26	HiC	GSE87112	Left_Ventricle	intra	rs13030345;rs70953883	NA
1	2:28000001-28040000	2:28560001-28600000	2.62337e-07	HiC	GSE87112	Left_Ventricle	intra	rs13030345;rs70953883	NA
1	2:28000001-28040000	2:28600001-28640000	4.89014e-08	HiC	GSE87112	Left_Ventricle	intra	rs13030345;rs70953883	ENSG00000075426
1	2:28000001-28040000	2:28640001-28680000	1.15896e-10	HiC	GSE87112	Left_Ventricle	intra	rs13030345;rs70953883	ENSG00000163803
1	2:28000001-28040000	2:28680001-28720000	5.72606e-09	HiC	GSE87112	Left_Ventricle	intra	rs13030345;rs70953883	ENSG00000163803
1	2:28040001-28080000	2:28080001-28120000	2.96217e-13	HiC	GSE87112	Left_Ventricle	intra	rs74446114	ENSG00000171174:ENSG00000158019
1	2:28040001-28080000	2:28160001-28200000	4.32341e-07	HiC	GSE87112	Left_Ventricle	intra	rs74446114	NA
1	2:28040001-28080000	2:28200001-28240000	3.5758e-09	HiC	GSE87112	Left_Ventricle	intra	rs74446114	NA
1	2:28040001-28080000	2:28240001-28280000	9.46233e-10	HiC	GSE87112	Left_Ventricle	intra	rs74446114	NA
1	2:28040001-28080000	2:28280001-28320000	1.76851e-08	HiC	GSE87112	Left_Ventricle	intra	rs74446114	NA
1	2:28040001-28080000	2:28360001-28400000	1.8926e-18	HiC	GSE87112	Left_Ventricle	intra	rs74446114	NA
1	2:28040001-28080000	2:28400001-28440000	4.48949e-09	HiC	GSE87112	Left_Ventricle	intra	rs74446114	NA
1	2:28040001-28080000	2:28440001-28480000	1.35286e-48	HiC	GSE87112	Left_Ventricle	intra	rs74446114	NA
1	2:28040001-28080000	2:28480001-28520000	1.3311e-20	HiC	GSE87112	Left_Ventricle	intra	rs74446114	NA
1	2:28040001-28080000	2:28520001-28560000	2.79194e-46	HiC	GSE87112	Left_Ventricle	intra	rs74446114	NA
1	2:28040001-28080000	2:28560001-28600000	5.48957e-21	HiC	GSE87112	Left_Ventricle	intra	rs74446114	NA
1	2:28040001-28080000	2:28600001-28640000	1.69033e-44	HiC	GSE87112	Left_Ventricle	intra	rs74446114	ENSG00000075426
1	2:28040001-28080000	2:28640001-28680000	3.14343e-20	HiC	GSE87112	Left_Ventricle	intra	rs74446114	ENSG00000163803
1	2:28040001-28080000	2:28680001-28720000	4.46506e-31	HiC	GSE87112	Left_Ventricle	intra	rs74446114	ENSG00000163803
1	2:28040001-28080000	2:30000001-30040000	6.04911e-13	HiC	GSE87112	Left_Ventricle	intra	rs74446114	NA
1	2:28040001-28080000	2:30160001-30200000	3.52565e-07	HiC	GSE87112	Left_Ventricle	intra	rs74446114	NA
1	2:28080001-28120000	2:28280001-28320000	2.29209e-12	HiC	GSE87112	Left_Ventricle	intra	rs77353560;rs2305929	NA
1	2:28080001-28120000	2:28360001-28400000	2.24492e-11	HiC	GSE87112	Left_Ventricle	intra	rs77353560;rs2305929	NA
1	2:28080001-28120000	2:28440001-28480000	2.80687e-28	HiC	GSE87112	Left_Ventricle	intra	rs77353560;rs2305929	NA
1	2:28080001-28120000	2:28480001-28520000	2.9129e-16	HiC	GSE87112	Left_Ventricle	intra	rs77353560;rs2305929	NA
1	2:28080001-28120000	2:28520001-28560000	2.67003e-12	HiC	GSE87112	Left_Ventricle	intra	rs77353560;rs2305929	NA
1	2:28080001-28120000	2:28560001-28600000	1.08005e-10	HiC	GSE87112	Left_Ventricle	intra	rs77353560;rs2305929	NA
1	2:28080001-28120000	2:28600001-28640000	1.37639e-21	HiC	GSE87112	Left_Ventricle	intra	rs77353560;rs2305929	ENSG00000075426
1	2:28080001-28120000	2:28640001-28680000	2.2336e-10	HiC	GSE87112	Left_Ventricle	intra	rs77353560;rs2305929	ENSG00000163803
2	2:169720001-169760000	2:172240001-172280000	4.56988e-09	HiC	GSE87112	Left_Ventricle	intra	rs34177044;rs1402837;rs2740590	NA
2	2:169800001-169840000	2:169840001-169880000	3.37579e-16	HiC	GSE87112	Left_Ventricle	intra	rs35973488;rs7558863	NA
2	2:169800001-169840000	2:169920001-169960000	5.6901e-10	HiC	GSE87112	Left_Ventricle	intra	rs35973488;rs7558863	ENSG00000073737
2	2:169800001-169840000	2:169960001-170000000	3.4276e-14	HiC	GSE87112	Left_Ventricle	intra	rs35973488;rs7558863	NA
2	2:169800001-169840000	2:170040001-170080000	1.49677e-09	HiC	GSE87112	Left_Ventricle	intra	rs35973488;rs7558863	NA
3	3:123040001-123080000	3:123120001-123160000	7.35061e-11	HiC	GSE87112	Left_Ventricle	intra	rs34642857;rs72964564;rs1195555099;rs11719201;rs11720108;rs7614016;rs7613951	NA
4	5:95200001-95240000	5:95240001-95280000	1.71718e-10	HiC	GSE87112	Left_Ventricle	intra	rs376752361;rs138383761;rs141583535;rs248336;rs154452;rs154453;rs154454;rs154456;rs154457;rs154458;rs57949227;rs41276259;rs3777207	NA
4	5:95200001-95240000	5:95280001-95320000	1.39271e-27	HiC	GSE87112	Left_Ventricle	intra	rs376752361;rs138383761;rs141583535;rs248336;rs154452;rs154453;rs154454;rs154456;rs154457;rs154458;rs57949227;rs41276259;rs3777207	ENSG00000118985
4	5:95200001-95240000	5:95440001-95480000	3.82493e-27	HiC	GSE87112	Left_Ventricle	intra	rs376752361;rs138383761;rs141583535;rs248336;rs154452;rs154453;rs154454;rs154456;rs154457;rs154458;rs57949227;rs41276259;rs3777207	NA
4	5:95200001-95240000	5:95520001-95560000	2.32532e-08	HiC	GSE87112	Left_Ventricle	intra	rs376752361;rs138383761;rs141583535;rs248336;rs154452;rs154453;rs154454;rs154456;rs154457;rs154458;rs57949227;rs41276259;rs3777207	NA
4	5:95200001-95240000	5:95560001-95600000	2.04478e-27	HiC	GSE87112	Left_Ventricle	intra	rs376752361;rs138383761;rs141583535;rs248336;rs154452;rs154453;rs154454;rs154456;rs154457;rs154458;rs57949227;rs41276259;rs3777207	NA
4	5:95200001-95240000	5:95600001-95640000	9.66103e-15	HiC	GSE87112	Left_Ventricle	intra	rs376752361;rs138383761;rs141583535;rs248336;rs154452;rs154453;rs154454;rs154456;rs154457;rs154458;rs57949227;rs41276259;rs3777207	NA
4	5:95200001-95240000	5:95640001-95680000	1.55633e-56	HiC	GSE87112	Left_Ventricle	intra	rs376752361;rs138383761;rs141583535;rs248336;rs154452;rs154453;rs154454;rs154456;rs154457;rs154458;rs57949227;rs41276259;rs3777207	NA
4	5:95200001-95240000	5:95720001-95760000	6.33114e-18	HiC	GSE87112	Left_Ventricle	intra	rs376752361;rs138383761;rs141583535;rs248336;rs154452;rs154453;rs154454;rs154456;rs154457;rs154458;rs57949227;rs41276259;rs3777207	NA
4	5:95200001-95240000	5:95800001-95840000	1.18892e-07	HiC	GSE87112	Left_Ventricle	intra	rs376752361;rs138383761;rs141583535;rs248336;rs154452;rs154453;rs154454;rs154456;rs154457;rs154458;rs57949227;rs41276259;rs3777207	NA
4	5:95200001-95240000	5:95840001-95880000	4.71483e-07	HiC	GSE87112	Left_Ventricle	intra	rs376752361;rs138383761;rs141583535;rs248336;rs154452;rs154453;rs154454;rs154456;rs154457;rs154458;rs57949227;rs41276259;rs3777207	ENSG00000153113
4	5:95200001-95240000	5:95920001-95960000	1.36041e-25	HiC	GSE87112	Left_Ventricle	intra	rs376752361;rs138383761;rs141583535;rs248336;rs154452;rs154453;rs154454;rs154456;rs154457;rs154458;rs57949227;rs41276259;rs3777207	NA
4	5:95200001-95240000	5:96000001-96040000	4.17472e-17	HiC	GSE87112	Left_Ventricle	intra	rs376752361;rs138383761;rs141583535;rs248336;rs154452;rs154453;rs154454;rs154456;rs154457;rs154458;rs57949227;rs41276259;rs3777207	NA
4	5:95200001-95240000	5:96080001-96120000	2.65986e-08	HiC	GSE87112	Left_Ventricle	intra	rs376752361;rs138383761;rs141583535;rs248336;rs154452;rs154453;rs154454;rs154456;rs154457;rs154458;rs57949227;rs41276259;rs3777207	NA
4	5:95200001-95240000	5:96200001-96240000	4.64704e-07	HiC	GSE87112	Left_Ventricle	intra	rs376752361;rs138383761;rs141583535;rs248336;rs154452;rs154453;rs154454;rs154456;rs154457;rs154458;rs57949227;rs41276259;rs3777207	ENSG00000164308
4	5:95200001-95240000	5:96280001-96320000	6.02716e-18	HiC	GSE87112	Left_Ventricle	intra	rs376752361;rs138383761;rs141583535;rs248336;rs154452;rs154453;rs154454;rs154456;rs154457;rs154458;rs57949227;rs41276259;rs3777207	NA
4	5:95200001-95240000	5:96480001-96520000	6.72255e-16	HiC	GSE87112	Left_Ventricle	intra	rs376752361;rs138383761;rs141583535;rs248336;rs154452;rs154453;rs154454;rs154456;rs154457;rs154458;rs57949227;rs41276259;rs3777207	ENSG00000058729
4	5:95240001-95280000	5:95280001-95320000	8.17599e-09	HiC	GSE87112	Left_Ventricle	intra	rs11742959;rs56002885;rs6897997;rs58921760;rs72656689;rs6883880;rs59307279;rs74463220;rs12055287;rs57471342;rs751504564;rs7700895;rs3777178;rs11738345;rs12055262;rs6861531;rs6881355;rs764068015;rs3756703;rs3822750;rs3777175;rs57595413;rs55841351;rs3734131;rs10073752	ENSG00000118985
4	5:95240001-95280000	5:95400001-95440000	4.76003e-08	HiC	GSE87112	Left_Ventricle	intra	rs11742959;rs56002885;rs6897997;rs58921760;rs72656689;rs6883880;rs59307279;rs74463220;rs12055287;rs57471342;rs751504564;rs7700895;rs3777178;rs11738345;rs12055262;rs6861531;rs6881355;rs764068015;rs3756703;rs3822750;rs3777175;rs57595413;rs55841351;rs3734131;rs10073752	NA
4	5:95240001-95280000	5:95440001-95480000	1.49206e-11	HiC	GSE87112	Left_Ventricle	intra	rs11742959;rs56002885;rs6897997;rs58921760;rs72656689;rs6883880;rs59307279;rs74463220;rs12055287;rs57471342;rs751504564;rs7700895;rs3777178;rs11738345;rs12055262;rs6861531;rs6881355;rs764068015;rs3756703;rs3822750;rs3777175;rs57595413;rs55841351;rs3734131;rs10073752	NA
4	5:95240001-95280000	5:95480001-95520000	2.42808e-15	HiC	GSE87112	Left_Ventricle	intra	rs11742959;rs56002885;rs6897997;rs58921760;rs72656689;rs6883880;rs59307279;rs74463220;rs12055287;rs57471342;rs751504564;rs7700895;rs3777178;rs11738345;rs12055262;rs6861531;rs6881355;rs764068015;rs3756703;rs3822750;rs3777175;rs57595413;rs55841351;rs3734131;rs10073752	NA
4	5:95240001-95280000	5:95560001-95600000	3.88069e-29	HiC	GSE87112	Left_Ventricle	intra	rs11742959;rs56002885;rs6897997;rs58921760;rs72656689;rs6883880;rs59307279;rs74463220;rs12055287;rs57471342;rs751504564;rs7700895;rs3777178;rs11738345;rs12055262;rs6861531;rs6881355;rs764068015;rs3756703;rs3822750;rs3777175;rs57595413;rs55841351;rs3734131;rs10073752	NA
4	5:95240001-95280000	5:95600001-95640000	3.27191e-14	HiC	GSE87112	Left_Ventricle	intra	rs11742959;rs56002885;rs6897997;rs58921760;rs72656689;rs6883880;rs59307279;rs74463220;rs12055287;rs57471342;rs751504564;rs7700895;rs3777178;rs11738345;rs12055262;rs6861531;rs6881355;rs764068015;rs3756703;rs3822750;rs3777175;rs57595413;rs55841351;rs3734131;rs10073752	NA
4	5:95240001-95280000	5:95640001-95680000	1.4136e-46	HiC	GSE87112	Left_Ventricle	intra	rs11742959;rs56002885;rs6897997;rs58921760;rs72656689;rs6883880;rs59307279;rs74463220;rs12055287;rs57471342;rs751504564;rs7700895;rs3777178;rs11738345;rs12055262;rs6861531;rs6881355;rs764068015;rs3756703;rs3822750;rs3777175;rs57595413;rs55841351;rs3734131;rs10073752	NA
4	5:95240001-95280000	5:95720001-95760000	5.03399e-13	HiC	GSE87112	Left_Ventricle	intra	rs11742959;rs56002885;rs6897997;rs58921760;rs72656689;rs6883880;rs59307279;rs74463220;rs12055287;rs57471342;rs751504564;rs7700895;rs3777178;rs11738345;rs12055262;rs6861531;rs6881355;rs764068015;rs3756703;rs3822750;rs3777175;rs57595413;rs55841351;rs3734131;rs10073752	NA
4	5:95240001-95280000	5:95880001-95920000	2.62023e-15	HiC	GSE87112	Left_Ventricle	intra	rs11742959;rs56002885;rs6897997;rs58921760;rs72656689;rs6883880;rs59307279;rs74463220;rs12055287;rs57471342;rs751504564;rs7700895;rs3777178;rs11738345;rs12055262;rs6861531;rs6881355;rs764068015;rs3756703;rs3822750;rs3777175;rs57595413;rs55841351;rs3734131;rs10073752	NA
4	5:95240001-95280000	5:96000001-96040000	7.49928e-13	HiC	GSE87112	Left_Ventricle	intra	rs11742959;rs56002885;rs6897997;rs58921760;rs72656689;rs6883880;rs59307279;rs74463220;rs12055287;rs57471342;rs751504564;rs7700895;rs3777178;rs11738345;rs12055262;rs6861531;rs6881355;rs764068015;rs3756703;rs3822750;rs3777175;rs57595413;rs55841351;rs3734131;rs10073752	NA
4	5:95240001-95280000	5:96040001-96080000	5.54609e-07	HiC	GSE87112	Left_Ventricle	intra	rs11742959;rs56002885;rs6897997;rs58921760;rs72656689;rs6883880;rs59307279;rs74463220;rs12055287;rs57471342;rs751504564;rs7700895;rs3777178;rs11738345;rs12055262;rs6861531;rs6881355;rs764068015;rs3756703;rs3822750;rs3777175;rs57595413;rs55841351;rs3734131;rs10073752	NA
4	5:95280001-95320000	5:95320001-95360000	3.96243e-19	HiC	GSE87112	Left_Ventricle	intra	rs7705720;rs17085333;rs3777173;rs2546199;rs796257360;rs10052503;rs940202183;rs3777170;rs2548595;rs56376316;rs3777168;rs3777167;rs527928301;rs200990904;rs6881872;rs59649116;rs59858317;rs57243277;rs2161318;rs2112566;rs6898371;rs77648786;rs6898399;rs6877821;rs6556894;rs3777166;rs3777165;rs6894651;rs3777164;rs3777163;rs3777162;rs56113412;rs918629;rs60482707;rs10571480;rs10515232	NA
4	5:95280001-95320000	5:95400001-95440000	2.43983e-13	HiC	GSE87112	Left_Ventricle	intra	rs7705720;rs17085333;rs3777173;rs2546199;rs796257360;rs10052503;rs940202183;rs3777170;rs2548595;rs56376316;rs3777168;rs3777167;rs527928301;rs200990904;rs6881872;rs59649116;rs59858317;rs57243277;rs2161318;rs2112566;rs6898371;rs77648786;rs6898399;rs6877821;rs6556894;rs3777166;rs3777165;rs6894651;rs3777164;rs3777163;rs3777162;rs56113412;rs918629;rs60482707;rs10571480;rs10515232	NA
4	5:95280001-95320000	5:95440001-95480000	7.97573e-18	HiC	GSE87112	Left_Ventricle	intra	rs7705720;rs17085333;rs3777173;rs2546199;rs796257360;rs10052503;rs940202183;rs3777170;rs2548595;rs56376316;rs3777168;rs3777167;rs527928301;rs200990904;rs6881872;rs59649116;rs59858317;rs57243277;rs2161318;rs2112566;rs6898371;rs77648786;rs6898399;rs6877821;rs6556894;rs3777166;rs3777165;rs6894651;rs3777164;rs3777163;rs3777162;rs56113412;rs918629;rs60482707;rs10571480;rs10515232	NA
4	5:95280001-95320000	5:95560001-95600000	1.30858e-30	HiC	GSE87112	Left_Ventricle	intra	rs7705720;rs17085333;rs3777173;rs2546199;rs796257360;rs10052503;rs940202183;rs3777170;rs2548595;rs56376316;rs3777168;rs3777167;rs527928301;rs200990904;rs6881872;rs59649116;rs59858317;rs57243277;rs2161318;rs2112566;rs6898371;rs77648786;rs6898399;rs6877821;rs6556894;rs3777166;rs3777165;rs6894651;rs3777164;rs3777163;rs3777162;rs56113412;rs918629;rs60482707;rs10571480;rs10515232	NA
4	5:95280001-95320000	5:95600001-95640000	6.09228e-15	HiC	GSE87112	Left_Ventricle	intra	rs7705720;rs17085333;rs3777173;rs2546199;rs796257360;rs10052503;rs940202183;rs3777170;rs2548595;rs56376316;rs3777168;rs3777167;rs527928301;rs200990904;rs6881872;rs59649116;rs59858317;rs57243277;rs2161318;rs2112566;rs6898371;rs77648786;rs6898399;rs6877821;rs6556894;rs3777166;rs3777165;rs6894651;rs3777164;rs3777163;rs3777162;rs56113412;rs918629;rs60482707;rs10571480;rs10515232	NA
4	5:95280001-95320000	5:95640001-95680000	1.53743e-56	HiC	GSE87112	Left_Ventricle	intra	rs7705720;rs17085333;rs3777173;rs2546199;rs796257360;rs10052503;rs940202183;rs3777170;rs2548595;rs56376316;rs3777168;rs3777167;rs527928301;rs200990904;rs6881872;rs59649116;rs59858317;rs57243277;rs2161318;rs2112566;rs6898371;rs77648786;rs6898399;rs6877821;rs6556894;rs3777166;rs3777165;rs6894651;rs3777164;rs3777163;rs3777162;rs56113412;rs918629;rs60482707;rs10571480;rs10515232	NA
4	5:95280001-95320000	5:95720001-95760000	1.85042e-20	HiC	GSE87112	Left_Ventricle	intra	rs7705720;rs17085333;rs3777173;rs2546199;rs796257360;rs10052503;rs940202183;rs3777170;rs2548595;rs56376316;rs3777168;rs3777167;rs527928301;rs200990904;rs6881872;rs59649116;rs59858317;rs57243277;rs2161318;rs2112566;rs6898371;rs77648786;rs6898399;rs6877821;rs6556894;rs3777166;rs3777165;rs6894651;rs3777164;rs3777163;rs3777162;rs56113412;rs918629;rs60482707;rs10571480;rs10515232	NA
4	5:95280001-95320000	5:95760001-95800000	5.35611e-09	HiC	GSE87112	Left_Ventricle	intra	rs7705720;rs17085333;rs3777173;rs2546199;rs796257360;rs10052503;rs940202183;rs3777170;rs2548595;rs56376316;rs3777168;rs3777167;rs527928301;rs200990904;rs6881872;rs59649116;rs59858317;rs57243277;rs2161318;rs2112566;rs6898371;rs77648786;rs6898399;rs6877821;rs6556894;rs3777166;rs3777165;rs6894651;rs3777164;rs3777163;rs3777162;rs56113412;rs918629;rs60482707;rs10571480;rs10515232	ENSG00000175426
4	5:95280001-95320000	5:95920001-95960000	1.78621e-22	HiC	GSE87112	Left_Ventricle	intra	rs7705720;rs17085333;rs3777173;rs2546199;rs796257360;rs10052503;rs940202183;rs3777170;rs2548595;rs56376316;rs3777168;rs3777167;rs527928301;rs200990904;rs6881872;rs59649116;rs59858317;rs57243277;rs2161318;rs2112566;rs6898371;rs77648786;rs6898399;rs6877821;rs6556894;rs3777166;rs3777165;rs6894651;rs3777164;rs3777163;rs3777162;rs56113412;rs918629;rs60482707;rs10571480;rs10515232	NA
4	5:95280001-95320000	5:96000001-96040000	2.6152e-14	HiC	GSE87112	Left_Ventricle	intra	rs7705720;rs17085333;rs3777173;rs2546199;rs796257360;rs10052503;rs940202183;rs3777170;rs2548595;rs56376316;rs3777168;rs3777167;rs527928301;rs200990904;rs6881872;rs59649116;rs59858317;rs57243277;rs2161318;rs2112566;rs6898371;rs77648786;rs6898399;rs6877821;rs6556894;rs3777166;rs3777165;rs6894651;rs3777164;rs3777163;rs3777162;rs56113412;rs918629;rs60482707;rs10571480;rs10515232	NA
4	5:95280001-95320000	5:96080001-96120000	2.02222e-07	HiC	GSE87112	Left_Ventricle	intra	rs7705720;rs17085333;rs3777173;rs2546199;rs796257360;rs10052503;rs940202183;rs3777170;rs2548595;rs56376316;rs3777168;rs3777167;rs527928301;rs200990904;rs6881872;rs59649116;rs59858317;rs57243277;rs2161318;rs2112566;rs6898371;rs77648786;rs6898399;rs6877821;rs6556894;rs3777166;rs3777165;rs6894651;rs3777164;rs3777163;rs3777162;rs56113412;rs918629;rs60482707;rs10571480;rs10515232	NA
4	5:95280001-95320000	5:96200001-96240000	1.7435e-12	HiC	GSE87112	Left_Ventricle	intra	rs7705720;rs17085333;rs3777173;rs2546199;rs796257360;rs10052503;rs940202183;rs3777170;rs2548595;rs56376316;rs3777168;rs3777167;rs527928301;rs200990904;rs6881872;rs59649116;rs59858317;rs57243277;rs2161318;rs2112566;rs6898371;rs77648786;rs6898399;rs6877821;rs6556894;rs3777166;rs3777165;rs6894651;rs3777164;rs3777163;rs3777162;rs56113412;rs918629;rs60482707;rs10571480;rs10515232	ENSG00000164308
4	5:95280001-95320000	5:96240001-96280000	1.13764e-09	HiC	GSE87112	Left_Ventricle	intra	rs7705720;rs17085333;rs3777173;rs2546199;rs796257360;rs10052503;rs940202183;rs3777170;rs2548595;rs56376316;rs3777168;rs3777167;rs527928301;rs200990904;rs6881872;rs59649116;rs59858317;rs57243277;rs2161318;rs2112566;rs6898371;rs77648786;rs6898399;rs6877821;rs6556894;rs3777166;rs3777165;rs6894651;rs3777164;rs3777163;rs3777162;rs56113412;rs918629;rs60482707;rs10571480;rs10515232	ENSG00000113441:ENSG00000247121
4	5:95280001-95320000	5:96280001-96320000	1.43532e-09	HiC	GSE87112	Left_Ventricle	intra	rs7705720;rs17085333;rs3777173;rs2546199;rs796257360;rs10052503;rs940202183;rs3777170;rs2548595;rs56376316;rs3777168;rs3777167;rs527928301;rs200990904;rs6881872;rs59649116;rs59858317;rs57243277;rs2161318;rs2112566;rs6898371;rs77648786;rs6898399;rs6877821;rs6556894;rs3777166;rs3777165;rs6894651;rs3777164;rs3777163;rs3777162;rs56113412;rs918629;rs60482707;rs10571480;rs10515232	NA
4	5:95280001-95320000	5:96320001-96360000	5.34054e-10	HiC	GSE87112	Left_Ventricle	intra	rs7705720;rs17085333;rs3777173;rs2546199;rs796257360;rs10052503;rs940202183;rs3777170;rs2548595;rs56376316;rs3777168;rs3777167;rs527928301;rs200990904;rs6881872;rs59649116;rs59858317;rs57243277;rs2161318;rs2112566;rs6898371;rs77648786;rs6898399;rs6877821;rs6556894;rs3777166;rs3777165;rs6894651;rs3777164;rs3777163;rs3777162;rs56113412;rs918629;rs60482707;rs10571480;rs10515232	NA
4	5:95320001-95360000	5:95400001-95440000	7.13932e-15	HiC	GSE87112	Left_Ventricle	intra	rs7724599;rs7705279;rs5026526;rs6556896;rs7710422;rs563340362;rs6556898;rs200415041;rs76239650	NA
4	5:95320001-95360000	5:95440001-95480000	3.29497e-25	HiC	GSE87112	Left_Ventricle	intra	rs7724599;rs7705279;rs5026526;rs6556896;rs7710422;rs563340362;rs6556898;rs200415041;rs76239650	NA
4	5:95320001-95360000	5:95480001-95520000	2.4134e-12	HiC	GSE87112	Left_Ventricle	intra	rs7724599;rs7705279;rs5026526;rs6556896;rs7710422;rs563340362;rs6556898;rs200415041;rs76239650	NA
4	5:95320001-95360000	5:95520001-95560000	9.48674e-10	HiC	GSE87112	Left_Ventricle	intra	rs7724599;rs7705279;rs5026526;rs6556896;rs7710422;rs563340362;rs6556898;rs200415041;rs76239650	NA
4	5:95320001-95360000	5:95560001-95600000	5.18286e-09	HiC	GSE87112	Left_Ventricle	intra	rs7724599;rs7705279;rs5026526;rs6556896;rs7710422;rs563340362;rs6556898;rs200415041;rs76239650	NA
4	5:95320001-95360000	5:95640001-95680000	1.06234e-50	HiC	GSE87112	Left_Ventricle	intra	rs7724599;rs7705279;rs5026526;rs6556896;rs7710422;rs563340362;rs6556898;rs200415041;rs76239650	NA
4	5:95320001-95360000	5:95760001-95800000	1.10448e-14	HiC	GSE87112	Left_Ventricle	intra	rs7724599;rs7705279;rs5026526;rs6556896;rs7710422;rs563340362;rs6556898;rs200415041;rs76239650	ENSG00000175426
4	5:95320001-95360000	5:95920001-95960000	7.75825e-10	HiC	GSE87112	Left_Ventricle	intra	rs7724599;rs7705279;rs5026526;rs6556896;rs7710422;rs563340362;rs6556898;rs200415041;rs76239650	NA
4	5:95320001-95360000	5:96480001-96520000	6.24694e-08	HiC	GSE87112	Left_Ventricle	intra	rs7724599;rs7705279;rs5026526;rs6556896;rs7710422;rs563340362;rs6556898;rs200415041;rs76239650	ENSG00000058729
4	5:95360001-95400000	5:95720001-95760000	2.78266e-07	HiC	GSE87112	Left_Ventricle	intra	rs17085428	NA
4	5:95400001-95440000	5:95440001-95480000	1.11168e-25	HiC	GSE87112	Left_Ventricle	intra	rs4538631;rs7717348;rs7717481;rs4365863	NA
4	5:95400001-95440000	5:95480001-95520000	1.68602e-07	HiC	GSE87112	Left_Ventricle	intra	rs4538631;rs7717348;rs7717481;rs4365863	NA
4	5:95400001-95440000	5:95560001-95600000	1.33724e-10	HiC	GSE87112	Left_Ventricle	intra	rs4538631;rs7717348;rs7717481;rs4365863	NA
4	5:95400001-95440000	5:95640001-95680000	2.45945e-36	HiC	GSE87112	Left_Ventricle	intra	rs4538631;rs7717348;rs7717481;rs4365863	NA
4	5:95400001-95440000	5:95720001-95760000	4.90529e-14	HiC	GSE87112	Left_Ventricle	intra	rs4538631;rs7717348;rs7717481;rs4365863	NA
4	5:95400001-95440000	5:96000001-96040000	7.60212e-07	HiC	GSE87112	Left_Ventricle	intra	rs4538631;rs7717348;rs7717481;rs4365863	NA
4	5:95400001-95440000	5:96200001-96240000	5.54609e-07	HiC	GSE87112	Left_Ventricle	intra	rs4538631;rs7717348;rs7717481;rs4365863	ENSG00000164308
4	5:95400001-95440000	5:96360001-96400000	1.18892e-07	HiC	GSE87112	Left_Ventricle	intra	rs4538631;rs7717348;rs7717481;rs4365863	NA
4	5:95440001-95480000	5:95480001-95520000	8.81837e-21	HiC	GSE87112	Left_Ventricle	intra	rs10073810;rs6865400;rs202232417;rs4330486;5:95466153:G:GA;5:95466153:G:GAA;rs58666663;rs6875999;rs58926517	NA
4	5:95440001-95480000	5:95560001-95600000	2.43747e-24	HiC	GSE87112	Left_Ventricle	intra	rs10073810;rs6865400;rs202232417;rs4330486;5:95466153:G:GA;5:95466153:G:GAA;rs58666663;rs6875999;rs58926517	NA
4	5:95440001-95480000	5:95640001-95680000	1.6821e-29	HiC	GSE87112	Left_Ventricle	intra	rs10073810;rs6865400;rs202232417;rs4330486;5:95466153:G:GA;5:95466153:G:GAA;rs58666663;rs6875999;rs58926517	NA
4	5:95440001-95480000	5:95840001-95880000	4.17837e-11	HiC	GSE87112	Left_Ventricle	intra	rs10073810;rs6865400;rs202232417;rs4330486;5:95466153:G:GA;5:95466153:G:GAA;rs58666663;rs6875999;rs58926517	ENSG00000153113
4	5:95480001-95520000	5:95520001-95560000	7.1692e-07	HiC	GSE87112	Left_Ventricle	intra	rs66853776;rs72656691;rs72656692;rs13177227	NA
4	5:95480001-95520000	5:95640001-95680000	1.91904e-13	HiC	GSE87112	Left_Ventricle	intra	rs66853776;rs72656691;rs72656692;rs13177227	NA
4	5:95560001-95600000	5:95640001-95680000	1.03295e-29	HiC	GSE87112	Left_Ventricle	intra	rs7716096;rs10052354;rs10074626;rs5869709;rs7443470;rs12054709;rs6882897;rs541793402;rs72018276;rs7706771;rs4355545;rs6868247	NA
4	5:95560001-95600000	5:95920001-95960000	2.32369e-08	HiC	GSE87112	Left_Ventricle	intra	rs7716096;rs10052354;rs10074626;rs5869709;rs7443470;rs12054709;rs6882897;rs541793402;rs72018276;rs7706771;rs4355545;rs6868247	NA
4	5:95600001-95640000	5:95640001-95680000	5.3107e-10	HiC	GSE87112	Left_Ventricle	intra	rs7733070;rs10065122;rs4336380;rs4288139;rs6556913;rs4502854;rs4283814;rs6876484;rs60369841;rs12518754;rs6881916;rs6868724;rs6864629;rs7733672;rs531254332;rs6556914;rs12522310;rs35214054;rs5869713;rs758759621;rs10476666;rs4869279;rs7714951;rs7737206;rs12186664;rs17085593;rs11950062;rs2350002	NA
4	5:95640001-95680000	5:95840001-95880000	4.60748e-09	HiC	GSE87112	Left_Ventricle	intra	rs13162665;rs12521786;rs7448311;rs10476668;rs56321849;rs62364560;rs10043904;rs6899303;rs62364561;rs10070093;rs75545598;rs17384294;rs6893547;rs271913;rs1477368;rs4869282;rs114928910;rs10040098	ENSG00000153113
4	5:95640001-95680000	5:95920001-95960000	9.79445e-55	HiC	GSE87112	Left_Ventricle	intra	rs13162665;rs12521786;rs7448311;rs10476668;rs56321849;rs62364560;rs10043904;rs6899303;rs62364561;rs10070093;rs75545598;rs17384294;rs6893547;rs271913;rs1477368;rs4869282;rs114928910;rs10040098	NA
4	5:95640001-95680000	5:96000001-96040000	1.49061e-11	HiC	GSE87112	Left_Ventricle	intra	rs13162665;rs12521786;rs7448311;rs10476668;rs56321849;rs62364560;rs10043904;rs6899303;rs62364561;rs10070093;rs75545598;rs17384294;rs6893547;rs271913;rs1477368;rs4869282;rs114928910;rs10040098	NA
4	5:95640001-95680000	5:96080001-96120000	3.39379e-14	HiC	GSE87112	Left_Ventricle	intra	rs13162665;rs12521786;rs7448311;rs10476668;rs56321849;rs62364560;rs10043904;rs6899303;rs62364561;rs10070093;rs75545598;rs17384294;rs6893547;rs271913;rs1477368;rs4869282;rs114928910;rs10040098	NA
4	5:95640001-95680000	5:96280001-96320000	6.87139e-08	HiC	GSE87112	Left_Ventricle	intra	rs13162665;rs12521786;rs7448311;rs10476668;rs56321849;rs62364560;rs10043904;rs6899303;rs62364561;rs10070093;rs75545598;rs17384294;rs6893547;rs271913;rs1477368;rs4869282;rs114928910;rs10040098	NA
4	5:95640001-95680000	5:96360001-96400000	3.88026e-09	HiC	GSE87112	Left_Ventricle	intra	rs13162665;rs12521786;rs7448311;rs10476668;rs56321849;rs62364560;rs10043904;rs6899303;rs62364561;rs10070093;rs75545598;rs17384294;rs6893547;rs271913;rs1477368;rs4869282;rs114928910;rs10040098	NA
4	5:95640001-95680000	5:97760001-97800000	3.63613e-08	HiC	GSE87112	Left_Ventricle	intra	rs13162665;rs12521786;rs7448311;rs10476668;rs56321849;rs62364560;rs10043904;rs6899303;rs62364561;rs10070093;rs75545598;rs17384294;rs6893547;rs271913;rs1477368;rs4869282;rs114928910;rs10040098	NA
4	5:95720001-95760000	5:95760001-95800000	2.78649e-09	HiC	GSE87112	Left_Ventricle	intra	rs7700417;rs17085665;rs35648612;rs2882298;rs17085675;rs34572181;rs5869716;rs6235;rs6234;rs13169290;rs13168460;rs193069188;rs369734422;rs11395420;rs373259621;rs145266997;rs397998790;rs528498506;rs10515237;rs13154597	ENSG00000175426
4	5:95720001-95760000	5:95880001-95920000	3.04997e-18	HiC	GSE87112	Left_Ventricle	intra	rs7700417;rs17085665;rs35648612;rs2882298;rs17085675;rs34572181;rs5869716;rs6235;rs6234;rs13169290;rs13168460;rs193069188;rs369734422;rs11395420;rs373259621;rs145266997;rs397998790;rs528498506;rs10515237;rs13154597	NA
4	5:95720001-95760000	5:95920001-95960000	1.37333e-30	HiC	GSE87112	Left_Ventricle	intra	rs7700417;rs17085665;rs35648612;rs2882298;rs17085675;rs34572181;rs5869716;rs6235;rs6234;rs13169290;rs13168460;rs193069188;rs369734422;rs11395420;rs373259621;rs145266997;rs397998790;rs528498506;rs10515237;rs13154597	NA
4	5:95760001-95800000	5:95840001-95880000	1.68602e-07	HiC	GSE87112	Left_Ventricle	intra	rs3811951;rs13159579;rs6869570;rs6889272	ENSG00000153113
4	5:95760001-95800000	5:95920001-95960000	9.38154e-08	HiC	GSE87112	Left_Ventricle	intra	rs3811951;rs13159579;rs6869570;rs6889272	NA
4	5:95760001-95800000	5:97960001-98000000	9.06966e-08	HiC	GSE87112	Left_Ventricle	intra	rs3811951;rs13159579;rs6869570;rs6889272	NA
4	5:95760001-95800000	5:98120001-98160000	1.40802e-07	HiC	GSE87112	Left_Ventricle	intra	rs3811951;rs13159579;rs6869570;rs6889272	NA
5	6:20640001-20680000	6:21160001-21200000	2.02174e-16	HiC	GSE87112	Left_Ventricle	intra	rs9348440;rs72830669;rs6456364;rs7766844;rs9295474;rs9295475;rs2328545;rs2876582;rs6456366;rs9358355;rs9368216;rs4712522;rs4712523;rs4712524;rs4710940;rs201271467;rs869130212;rs67077402;rs6906327;rs6456367;rs6456368;rs6456369;rs10946396;rs10946397;rs11759505;rs10946398;rs7774594;rs7754840;rs9460544;rs9460545;rs56676529;rs58723416;rs6456370;rs35456723;rs9368218;rs4712525;rs4712526;rs559343409;rs9460546;rs9465860;rs742642;rs7748382;rs60951799;rs28665000;rs58048170;rs7752236;rs7772603;rs7752780;rs7752906;rs796619462;rs2206739;rs2206738;rs547762013;rs776111361;rs9358356;rs9356743;rs770984815;rs9350270;rs7451008;rs9368219;rs35261542;rs34499031;rs12660618;rs1569699;rs7756992	NA
5	6:20640001-20680000	6:22280001-22320000	1.9546e-17	HiC	GSE87112	Left_Ventricle	intra	rs9348440;rs72830669;rs6456364;rs7766844;rs9295474;rs9295475;rs2328545;rs2876582;rs6456366;rs9358355;rs9368216;rs4712522;rs4712523;rs4712524;rs4710940;rs201271467;rs869130212;rs67077402;rs6906327;rs6456367;rs6456368;rs6456369;rs10946396;rs10946397;rs11759505;rs10946398;rs7774594;rs7754840;rs9460544;rs9460545;rs56676529;rs58723416;rs6456370;rs35456723;rs9368218;rs4712525;rs4712526;rs559343409;rs9460546;rs9465860;rs742642;rs7748382;rs60951799;rs28665000;rs58048170;rs7752236;rs7772603;rs7752780;rs7752906;rs796619462;rs2206739;rs2206738;rs547762013;rs776111361;rs9358356;rs9356743;rs770984815;rs9350270;rs7451008;rs9368219;rs35261542;rs34499031;rs12660618;rs1569699;rs7756992	ENSG00000172179
5	6:20640001-20680000	6:23000001-23040000	1.50661e-13	HiC	GSE87112	Left_Ventricle	intra	rs9348440;rs72830669;rs6456364;rs7766844;rs9295474;rs9295475;rs2328545;rs2876582;rs6456366;rs9358355;rs9368216;rs4712522;rs4712523;rs4712524;rs4710940;rs201271467;rs869130212;rs67077402;rs6906327;rs6456367;rs6456368;rs6456369;rs10946396;rs10946397;rs11759505;rs10946398;rs7774594;rs7754840;rs9460544;rs9460545;rs56676529;rs58723416;rs6456370;rs35456723;rs9368218;rs4712525;rs4712526;rs559343409;rs9460546;rs9465860;rs742642;rs7748382;rs60951799;rs28665000;rs58048170;rs7752236;rs7772603;rs7752780;rs7752906;rs796619462;rs2206739;rs2206738;rs547762013;rs776111361;rs9358356;rs9356743;rs770984815;rs9350270;rs7451008;rs9368219;rs35261542;rs34499031;rs12660618;rs1569699;rs7756992	NA
5	6:20640001-20680000	6:23040001-23080000	2.26498e-15	HiC	GSE87112	Left_Ventricle	intra	rs9348440;rs72830669;rs6456364;rs7766844;rs9295474;rs9295475;rs2328545;rs2876582;rs6456366;rs9358355;rs9368216;rs4712522;rs4712523;rs4712524;rs4710940;rs201271467;rs869130212;rs67077402;rs6906327;rs6456367;rs6456368;rs6456369;rs10946396;rs10946397;rs11759505;rs10946398;rs7774594;rs7754840;rs9460544;rs9460545;rs56676529;rs58723416;rs6456370;rs35456723;rs9368218;rs4712525;rs4712526;rs559343409;rs9460546;rs9465860;rs742642;rs7748382;rs60951799;rs28665000;rs58048170;rs7752236;rs7772603;rs7752780;rs7752906;rs796619462;rs2206739;rs2206738;rs547762013;rs776111361;rs9358356;rs9356743;rs770984815;rs9350270;rs7451008;rs9368219;rs35261542;rs34499031;rs12660618;rs1569699;rs7756992	NA
5	6:20640001-20680000	6:23080001-23120000	6.46076e-08	HiC	GSE87112	Left_Ventricle	intra	rs9348440;rs72830669;rs6456364;rs7766844;rs9295474;rs9295475;rs2328545;rs2876582;rs6456366;rs9358355;rs9368216;rs4712522;rs4712523;rs4712524;rs4710940;rs201271467;rs869130212;rs67077402;rs6906327;rs6456367;rs6456368;rs6456369;rs10946396;rs10946397;rs11759505;rs10946398;rs7774594;rs7754840;rs9460544;rs9460545;rs56676529;rs58723416;rs6456370;rs35456723;rs9368218;rs4712525;rs4712526;rs559343409;rs9460546;rs9465860;rs742642;rs7748382;rs60951799;rs28665000;rs58048170;rs7752236;rs7772603;rs7752780;rs7752906;rs796619462;rs2206739;rs2206738;rs547762013;rs776111361;rs9358356;rs9356743;rs770984815;rs9350270;rs7451008;rs9368219;rs35261542;rs34499031;rs12660618;rs1569699;rs7756992	NA
5	6:20640001-20680000	6:23160001-23200000	4.63256e-11	HiC	GSE87112	Left_Ventricle	intra	rs9348440;rs72830669;rs6456364;rs7766844;rs9295474;rs9295475;rs2328545;rs2876582;rs6456366;rs9358355;rs9368216;rs4712522;rs4712523;rs4712524;rs4710940;rs201271467;rs869130212;rs67077402;rs6906327;rs6456367;rs6456368;rs6456369;rs10946396;rs10946397;rs11759505;rs10946398;rs7774594;rs7754840;rs9460544;rs9460545;rs56676529;rs58723416;rs6456370;rs35456723;rs9368218;rs4712525;rs4712526;rs559343409;rs9460546;rs9465860;rs742642;rs7748382;rs60951799;rs28665000;rs58048170;rs7752236;rs7772603;rs7752780;rs7752906;rs796619462;rs2206739;rs2206738;rs547762013;rs776111361;rs9358356;rs9356743;rs770984815;rs9350270;rs7451008;rs9368219;rs35261542;rs34499031;rs12660618;rs1569699;rs7756992	NA
5	6:20640001-20680000	6:23240001-23280000	7.73528e-10	HiC	GSE87112	Left_Ventricle	intra	rs9348440;rs72830669;rs6456364;rs7766844;rs9295474;rs9295475;rs2328545;rs2876582;rs6456366;rs9358355;rs9368216;rs4712522;rs4712523;rs4712524;rs4710940;rs201271467;rs869130212;rs67077402;rs6906327;rs6456367;rs6456368;rs6456369;rs10946396;rs10946397;rs11759505;rs10946398;rs7774594;rs7754840;rs9460544;rs9460545;rs56676529;rs58723416;rs6456370;rs35456723;rs9368218;rs4712525;rs4712526;rs559343409;rs9460546;rs9465860;rs742642;rs7748382;rs60951799;rs28665000;rs58048170;rs7752236;rs7772603;rs7752780;rs7752906;rs796619462;rs2206739;rs2206738;rs547762013;rs776111361;rs9358356;rs9356743;rs770984815;rs9350270;rs7451008;rs9368219;rs35261542;rs34499031;rs12660618;rs1569699;rs7756992	NA
5	6:20640001-20680000	6:23280001-23320000	1.60143e-08	HiC	GSE87112	Left_Ventricle	intra	rs9348440;rs72830669;rs6456364;rs7766844;rs9295474;rs9295475;rs2328545;rs2876582;rs6456366;rs9358355;rs9368216;rs4712522;rs4712523;rs4712524;rs4710940;rs201271467;rs869130212;rs67077402;rs6906327;rs6456367;rs6456368;rs6456369;rs10946396;rs10946397;rs11759505;rs10946398;rs7774594;rs7754840;rs9460544;rs9460545;rs56676529;rs58723416;rs6456370;rs35456723;rs9368218;rs4712525;rs4712526;rs559343409;rs9460546;rs9465860;rs742642;rs7748382;rs60951799;rs28665000;rs58048170;rs7752236;rs7772603;rs7752780;rs7752906;rs796619462;rs2206739;rs2206738;rs547762013;rs776111361;rs9358356;rs9356743;rs770984815;rs9350270;rs7451008;rs9368219;rs35261542;rs34499031;rs12660618;rs1569699;rs7756992	NA
5	6:20640001-20680000	6:23400001-23440000	1.67009e-07	HiC	GSE87112	Left_Ventricle	intra	rs9348440;rs72830669;rs6456364;rs7766844;rs9295474;rs9295475;rs2328545;rs2876582;rs6456366;rs9358355;rs9368216;rs4712522;rs4712523;rs4712524;rs4710940;rs201271467;rs869130212;rs67077402;rs6906327;rs6456367;rs6456368;rs6456369;rs10946396;rs10946397;rs11759505;rs10946398;rs7774594;rs7754840;rs9460544;rs9460545;rs56676529;rs58723416;rs6456370;rs35456723;rs9368218;rs4712525;rs4712526;rs559343409;rs9460546;rs9465860;rs742642;rs7748382;rs60951799;rs28665000;rs58048170;rs7752236;rs7772603;rs7752780;rs7752906;rs796619462;rs2206739;rs2206738;rs547762013;rs776111361;rs9358356;rs9356743;rs770984815;rs9350270;rs7451008;rs9368219;rs35261542;rs34499031;rs12660618;rs1569699;rs7756992	NA
5	6:20640001-20680000	6:23480001-23520000	1.71003e-21	HiC	GSE87112	Left_Ventricle	intra	rs9348440;rs72830669;rs6456364;rs7766844;rs9295474;rs9295475;rs2328545;rs2876582;rs6456366;rs9358355;rs9368216;rs4712522;rs4712523;rs4712524;rs4710940;rs201271467;rs869130212;rs67077402;rs6906327;rs6456367;rs6456368;rs6456369;rs10946396;rs10946397;rs11759505;rs10946398;rs7774594;rs7754840;rs9460544;rs9460545;rs56676529;rs58723416;rs6456370;rs35456723;rs9368218;rs4712525;rs4712526;rs559343409;rs9460546;rs9465860;rs742642;rs7748382;rs60951799;rs28665000;rs58048170;rs7752236;rs7772603;rs7752780;rs7752906;rs796619462;rs2206739;rs2206738;rs547762013;rs776111361;rs9358356;rs9356743;rs770984815;rs9350270;rs7451008;rs9368219;rs35261542;rs34499031;rs12660618;rs1569699;rs7756992	NA
5	6:20640001-20680000	6:23520001-23560000	8.89037e-08	HiC	GSE87112	Left_Ventricle	intra	rs9348440;rs72830669;rs6456364;rs7766844;rs9295474;rs9295475;rs2328545;rs2876582;rs6456366;rs9358355;rs9368216;rs4712522;rs4712523;rs4712524;rs4710940;rs201271467;rs869130212;rs67077402;rs6906327;rs6456367;rs6456368;rs6456369;rs10946396;rs10946397;rs11759505;rs10946398;rs7774594;rs7754840;rs9460544;rs9460545;rs56676529;rs58723416;rs6456370;rs35456723;rs9368218;rs4712525;rs4712526;rs559343409;rs9460546;rs9465860;rs742642;rs7748382;rs60951799;rs28665000;rs58048170;rs7752236;rs7772603;rs7752780;rs7752906;rs796619462;rs2206739;rs2206738;rs547762013;rs776111361;rs9358356;rs9356743;rs770984815;rs9350270;rs7451008;rs9368219;rs35261542;rs34499031;rs12660618;rs1569699;rs7756992	NA
5	6:20640001-20680000	6:23560001-23600000	3.02541e-13	HiC	GSE87112	Left_Ventricle	intra	rs9348440;rs72830669;rs6456364;rs7766844;rs9295474;rs9295475;rs2328545;rs2876582;rs6456366;rs9358355;rs9368216;rs4712522;rs4712523;rs4712524;rs4710940;rs201271467;rs869130212;rs67077402;rs6906327;rs6456367;rs6456368;rs6456369;rs10946396;rs10946397;rs11759505;rs10946398;rs7774594;rs7754840;rs9460544;rs9460545;rs56676529;rs58723416;rs6456370;rs35456723;rs9368218;rs4712525;rs4712526;rs559343409;rs9460546;rs9465860;rs742642;rs7748382;rs60951799;rs28665000;rs58048170;rs7752236;rs7772603;rs7752780;rs7752906;rs796619462;rs2206739;rs2206738;rs547762013;rs776111361;rs9358356;rs9356743;rs770984815;rs9350270;rs7451008;rs9368219;rs35261542;rs34499031;rs12660618;rs1569699;rs7756992	NA
5	6:20640001-20680000	6:23640001-23680000	8.89037e-08	HiC	GSE87112	Left_Ventricle	intra	rs9348440;rs72830669;rs6456364;rs7766844;rs9295474;rs9295475;rs2328545;rs2876582;rs6456366;rs9358355;rs9368216;rs4712522;rs4712523;rs4712524;rs4710940;rs201271467;rs869130212;rs67077402;rs6906327;rs6456367;rs6456368;rs6456369;rs10946396;rs10946397;rs11759505;rs10946398;rs7774594;rs7754840;rs9460544;rs9460545;rs56676529;rs58723416;rs6456370;rs35456723;rs9368218;rs4712525;rs4712526;rs559343409;rs9460546;rs9465860;rs742642;rs7748382;rs60951799;rs28665000;rs58048170;rs7752236;rs7772603;rs7752780;rs7752906;rs796619462;rs2206739;rs2206738;rs547762013;rs776111361;rs9358356;rs9356743;rs770984815;rs9350270;rs7451008;rs9368219;rs35261542;rs34499031;rs12660618;rs1569699;rs7756992	NA
5	6:20680001-20720000	6:21120001-21160000	2.3641e-07	HiC	GSE87112	Left_Ventricle	intra	rs9348441;rs35612982;rs754953005;rs9350271;rs9356744;rs7766070;rs67131976;rs9368222;rs10440833;rs61243430;rs138420022;rs4710941;rs2206734;rs6931514;rs72830699;rs11753081;rs6901559;rs757363244;rs1040558;rs66460913;rs6456371;rs10946402;rs9295478;rs2328547;rs546961383;rs2328548;rs376036431;rs6935599;rs9465871;rs10946403;rs2328549;rs9358357;rs9368224;rs9358358;rs9460550	NA
5	6:20680001-20720000	6:21160001-21200000	3.06659e-11	HiC	GSE87112	Left_Ventricle	intra	rs9348441;rs35612982;rs754953005;rs9350271;rs9356744;rs7766070;rs67131976;rs9368222;rs10440833;rs61243430;rs138420022;rs4710941;rs2206734;rs6931514;rs72830699;rs11753081;rs6901559;rs757363244;rs1040558;rs66460913;rs6456371;rs10946402;rs9295478;rs2328547;rs546961383;rs2328548;rs376036431;rs6935599;rs9465871;rs10946403;rs2328549;rs9358357;rs9368224;rs9358358;rs9460550	NA
5	6:20680001-20720000	6:21400001-21440000	1.46557e-12	HiC	GSE87112	Left_Ventricle	intra	rs9348441;rs35612982;rs754953005;rs9350271;rs9356744;rs7766070;rs67131976;rs9368222;rs10440833;rs61243430;rs138420022;rs4710941;rs2206734;rs6931514;rs72830699;rs11753081;rs6901559;rs757363244;rs1040558;rs66460913;rs6456371;rs10946402;rs9295478;rs2328547;rs546961383;rs2328548;rs376036431;rs6935599;rs9465871;rs10946403;rs2328549;rs9358357;rs9368224;rs9358358;rs9460550	NA
5	6:20680001-20720000	6:21520001-21560000	2.43451e-07	HiC	GSE87112	Left_Ventricle	intra	rs9348441;rs35612982;rs754953005;rs9350271;rs9356744;rs7766070;rs67131976;rs9368222;rs10440833;rs61243430;rs138420022;rs4710941;rs2206734;rs6931514;rs72830699;rs11753081;rs6901559;rs757363244;rs1040558;rs66460913;rs6456371;rs10946402;rs9295478;rs2328547;rs546961383;rs2328548;rs376036431;rs6935599;rs9465871;rs10946403;rs2328549;rs9358357;rs9368224;rs9358358;rs9460550	NA
5	6:20680001-20720000	6:21920001-21960000	7.08318e-07	HiC	GSE87112	Left_Ventricle	intra	rs9348441;rs35612982;rs754953005;rs9350271;rs9356744;rs7766070;rs67131976;rs9368222;rs10440833;rs61243430;rs138420022;rs4710941;rs2206734;rs6931514;rs72830699;rs11753081;rs6901559;rs757363244;rs1040558;rs66460913;rs6456371;rs10946402;rs9295478;rs2328547;rs546961383;rs2328548;rs376036431;rs6935599;rs9465871;rs10946403;rs2328549;rs9358357;rs9368224;rs9358358;rs9460550	NA
5	6:20680001-20720000	6:22280001-22320000	4.9402e-10	HiC	GSE87112	Left_Ventricle	intra	rs9348441;rs35612982;rs754953005;rs9350271;rs9356744;rs7766070;rs67131976;rs9368222;rs10440833;rs61243430;rs138420022;rs4710941;rs2206734;rs6931514;rs72830699;rs11753081;rs6901559;rs757363244;rs1040558;rs66460913;rs6456371;rs10946402;rs9295478;rs2328547;rs546961383;rs2328548;rs376036431;rs6935599;rs9465871;rs10946403;rs2328549;rs9358357;rs9368224;rs9358358;rs9460550	ENSG00000172179
5	6:20680001-20720000	6:22320001-22360000	5.67948e-11	HiC	GSE87112	Left_Ventricle	intra	rs9348441;rs35612982;rs754953005;rs9350271;rs9356744;rs7766070;rs67131976;rs9368222;rs10440833;rs61243430;rs138420022;rs4710941;rs2206734;rs6931514;rs72830699;rs11753081;rs6901559;rs757363244;rs1040558;rs66460913;rs6456371;rs10946402;rs9295478;rs2328547;rs546961383;rs2328548;rs376036431;rs6935599;rs9465871;rs10946403;rs2328549;rs9358357;rs9368224;rs9358358;rs9460550	NA
5	6:20680001-20720000	6:22640001-22680000	2.18118e-15	HiC	GSE87112	Left_Ventricle	intra	rs9348441;rs35612982;rs754953005;rs9350271;rs9356744;rs7766070;rs67131976;rs9368222;rs10440833;rs61243430;rs138420022;rs4710941;rs2206734;rs6931514;rs72830699;rs11753081;rs6901559;rs757363244;rs1040558;rs66460913;rs6456371;rs10946402;rs9295478;rs2328547;rs546961383;rs2328548;rs376036431;rs6935599;rs9465871;rs10946403;rs2328549;rs9358357;rs9368224;rs9358358;rs9460550	NA
5	6:20680001-20720000	6:22760001-22800000	1.50255e-14	HiC	GSE87112	Left_Ventricle	intra	rs9348441;rs35612982;rs754953005;rs9350271;rs9356744;rs7766070;rs67131976;rs9368222;rs10440833;rs61243430;rs138420022;rs4710941;rs2206734;rs6931514;rs72830699;rs11753081;rs6901559;rs757363244;rs1040558;rs66460913;rs6456371;rs10946402;rs9295478;rs2328547;rs546961383;rs2328548;rs376036431;rs6935599;rs9465871;rs10946403;rs2328549;rs9358357;rs9368224;rs9358358;rs9460550	NA
5	6:20680001-20720000	6:22920001-22960000	4.97335e-10	HiC	GSE87112	Left_Ventricle	intra	rs9348441;rs35612982;rs754953005;rs9350271;rs9356744;rs7766070;rs67131976;rs9368222;rs10440833;rs61243430;rs138420022;rs4710941;rs2206734;rs6931514;rs72830699;rs11753081;rs6901559;rs757363244;rs1040558;rs66460913;rs6456371;rs10946402;rs9295478;rs2328547;rs546961383;rs2328548;rs376036431;rs6935599;rs9465871;rs10946403;rs2328549;rs9358357;rs9368224;rs9358358;rs9460550	NA
5	6:20680001-20720000	6:23120001-23160000	2.9712e-07	HiC	GSE87112	Left_Ventricle	intra	rs9348441;rs35612982;rs754953005;rs9350271;rs9356744;rs7766070;rs67131976;rs9368222;rs10440833;rs61243430;rs138420022;rs4710941;rs2206734;rs6931514;rs72830699;rs11753081;rs6901559;rs757363244;rs1040558;rs66460913;rs6456371;rs10946402;rs9295478;rs2328547;rs546961383;rs2328548;rs376036431;rs6935599;rs9465871;rs10946403;rs2328549;rs9358357;rs9368224;rs9358358;rs9460550	NA
5	6:20680001-20720000	6:23160001-23200000	6.52361e-29	HiC	GSE87112	Left_Ventricle	intra	rs9348441;rs35612982;rs754953005;rs9350271;rs9356744;rs7766070;rs67131976;rs9368222;rs10440833;rs61243430;rs138420022;rs4710941;rs2206734;rs6931514;rs72830699;rs11753081;rs6901559;rs757363244;rs1040558;rs66460913;rs6456371;rs10946402;rs9295478;rs2328547;rs546961383;rs2328548;rs376036431;rs6935599;rs9465871;rs10946403;rs2328549;rs9358357;rs9368224;rs9358358;rs9460550	NA
5	6:20680001-20720000	6:23200001-23240000	1.78394e-07	HiC	GSE87112	Left_Ventricle	intra	rs9348441;rs35612982;rs754953005;rs9350271;rs9356744;rs7766070;rs67131976;rs9368222;rs10440833;rs61243430;rs138420022;rs4710941;rs2206734;rs6931514;rs72830699;rs11753081;rs6901559;rs757363244;rs1040558;rs66460913;rs6456371;rs10946402;rs9295478;rs2328547;rs546961383;rs2328548;rs376036431;rs6935599;rs9465871;rs10946403;rs2328549;rs9358357;rs9368224;rs9358358;rs9460550	NA
5	6:20680001-20720000	6:23240001-23280000	1.22578e-20	HiC	GSE87112	Left_Ventricle	intra	rs9348441;rs35612982;rs754953005;rs9350271;rs9356744;rs7766070;rs67131976;rs9368222;rs10440833;rs61243430;rs138420022;rs4710941;rs2206734;rs6931514;rs72830699;rs11753081;rs6901559;rs757363244;rs1040558;rs66460913;rs6456371;rs10946402;rs9295478;rs2328547;rs546961383;rs2328548;rs376036431;rs6935599;rs9465871;rs10946403;rs2328549;rs9358357;rs9368224;rs9358358;rs9460550	NA
5	6:20680001-20720000	6:23320001-23360000	2.59258e-12	HiC	GSE87112	Left_Ventricle	intra	rs9348441;rs35612982;rs754953005;rs9350271;rs9356744;rs7766070;rs67131976;rs9368222;rs10440833;rs61243430;rs138420022;rs4710941;rs2206734;rs6931514;rs72830699;rs11753081;rs6901559;rs757363244;rs1040558;rs66460913;rs6456371;rs10946402;rs9295478;rs2328547;rs546961383;rs2328548;rs376036431;rs6935599;rs9465871;rs10946403;rs2328549;rs9358357;rs9368224;rs9358358;rs9460550	NA
5	6:20680001-20720000	6:23360001-23400000	3.8872e-14	HiC	GSE87112	Left_Ventricle	intra	rs9348441;rs35612982;rs754953005;rs9350271;rs9356744;rs7766070;rs67131976;rs9368222;rs10440833;rs61243430;rs138420022;rs4710941;rs2206734;rs6931514;rs72830699;rs11753081;rs6901559;rs757363244;rs1040558;rs66460913;rs6456371;rs10946402;rs9295478;rs2328547;rs546961383;rs2328548;rs376036431;rs6935599;rs9465871;rs10946403;rs2328549;rs9358357;rs9368224;rs9358358;rs9460550	NA
5	6:20680001-20720000	6:23400001-23440000	7.55631e-12	HiC	GSE87112	Left_Ventricle	intra	rs9348441;rs35612982;rs754953005;rs9350271;rs9356744;rs7766070;rs67131976;rs9368222;rs10440833;rs61243430;rs138420022;rs4710941;rs2206734;rs6931514;rs72830699;rs11753081;rs6901559;rs757363244;rs1040558;rs66460913;rs6456371;rs10946402;rs9295478;rs2328547;rs546961383;rs2328548;rs376036431;rs6935599;rs9465871;rs10946403;rs2328549;rs9358357;rs9368224;rs9358358;rs9460550	NA
5	6:20680001-20720000	6:23480001-23520000	1.26878e-15	HiC	GSE87112	Left_Ventricle	intra	rs9348441;rs35612982;rs754953005;rs9350271;rs9356744;rs7766070;rs67131976;rs9368222;rs10440833;rs61243430;rs138420022;rs4710941;rs2206734;rs6931514;rs72830699;rs11753081;rs6901559;rs757363244;rs1040558;rs66460913;rs6456371;rs10946402;rs9295478;rs2328547;rs546961383;rs2328548;rs376036431;rs6935599;rs9465871;rs10946403;rs2328549;rs9358357;rs9368224;rs9358358;rs9460550	NA
5	6:20680001-20720000	6:23520001-23560000	1.03453e-29	HiC	GSE87112	Left_Ventricle	intra	rs9348441;rs35612982;rs754953005;rs9350271;rs9356744;rs7766070;rs67131976;rs9368222;rs10440833;rs61243430;rs138420022;rs4710941;rs2206734;rs6931514;rs72830699;rs11753081;rs6901559;rs757363244;rs1040558;rs66460913;rs6456371;rs10946402;rs9295478;rs2328547;rs546961383;rs2328548;rs376036431;rs6935599;rs9465871;rs10946403;rs2328549;rs9358357;rs9368224;rs9358358;rs9460550	NA
5	6:20680001-20720000	6:23560001-23600000	3.46893e-35	HiC	GSE87112	Left_Ventricle	intra	rs9348441;rs35612982;rs754953005;rs9350271;rs9356744;rs7766070;rs67131976;rs9368222;rs10440833;rs61243430;rs138420022;rs4710941;rs2206734;rs6931514;rs72830699;rs11753081;rs6901559;rs757363244;rs1040558;rs66460913;rs6456371;rs10946402;rs9295478;rs2328547;rs546961383;rs2328548;rs376036431;rs6935599;rs9465871;rs10946403;rs2328549;rs9358357;rs9368224;rs9358358;rs9460550	NA
5	6:20680001-20720000	6:23600001-23640000	4.23634e-14	HiC	GSE87112	Left_Ventricle	intra	rs9348441;rs35612982;rs754953005;rs9350271;rs9356744;rs7766070;rs67131976;rs9368222;rs10440833;rs61243430;rs138420022;rs4710941;rs2206734;rs6931514;rs72830699;rs11753081;rs6901559;rs757363244;rs1040558;rs66460913;rs6456371;rs10946402;rs9295478;rs2328547;rs546961383;rs2328548;rs376036431;rs6935599;rs9465871;rs10946403;rs2328549;rs9358357;rs9368224;rs9358358;rs9460550	NA
5	6:20680001-20720000	6:23680001-23720000	3.08673e-09	HiC	GSE87112	Left_Ventricle	intra	rs9348441;rs35612982;rs754953005;rs9350271;rs9356744;rs7766070;rs67131976;rs9368222;rs10440833;rs61243430;rs138420022;rs4710941;rs2206734;rs6931514;rs72830699;rs11753081;rs6901559;rs757363244;rs1040558;rs66460913;rs6456371;rs10946402;rs9295478;rs2328547;rs546961383;rs2328548;rs376036431;rs6935599;rs9465871;rs10946403;rs2328549;rs9358357;rs9368224;rs9358358;rs9460550	NA
5	6:20720001-20760000	6:21520001-21560000	3.20294e-10	HiC	GSE87112	Left_Ventricle	intra	rs9356746;rs9350272;rs61128991;rs9368225;rs9368226;rs6903175;rs6903744;rs12111351;rs9356747;rs9356748;rs7767391;rs7747752;rs4712537;rs7741604;rs141423306;rs72832308;rs72832309;rs11753021;rs11753041;rs56017320;rs72174745;rs58789330;rs9688471;rs9295480;rs9350276;rs9688952;rs72832313;rs72832315;rs56251119;rs118099849;rs72832323;rs72832325	NA
5	6:20720001-20760000	6:21960001-22000000	1.91961e-08	HiC	GSE87112	Left_Ventricle	intra	rs9356746;rs9350272;rs61128991;rs9368225;rs9368226;rs6903175;rs6903744;rs12111351;rs9356747;rs9356748;rs7767391;rs7747752;rs4712537;rs7741604;rs141423306;rs72832308;rs72832309;rs11753021;rs11753041;rs56017320;rs72174745;rs58789330;rs9688471;rs9295480;rs9350276;rs9688952;rs72832313;rs72832315;rs56251119;rs118099849;rs72832323;rs72832325	NA
5	6:20720001-20760000	6:22160001-22200000	5.63819e-14	HiC	GSE87112	Left_Ventricle	intra	rs9356746;rs9350272;rs61128991;rs9368225;rs9368226;rs6903175;rs6903744;rs12111351;rs9356747;rs9356748;rs7767391;rs7747752;rs4712537;rs7741604;rs141423306;rs72832308;rs72832309;rs11753021;rs11753041;rs56017320;rs72174745;rs58789330;rs9688471;rs9295480;rs9350276;rs9688952;rs72832313;rs72832315;rs56251119;rs118099849;rs72832323;rs72832325	NA
5	6:20720001-20760000	6:22280001-22320000	2.2234e-10	HiC	GSE87112	Left_Ventricle	intra	rs9356746;rs9350272;rs61128991;rs9368225;rs9368226;rs6903175;rs6903744;rs12111351;rs9356747;rs9356748;rs7767391;rs7747752;rs4712537;rs7741604;rs141423306;rs72832308;rs72832309;rs11753021;rs11753041;rs56017320;rs72174745;rs58789330;rs9688471;rs9295480;rs9350276;rs9688952;rs72832313;rs72832315;rs56251119;rs118099849;rs72832323;rs72832325	ENSG00000172179
5	6:20720001-20760000	6:22600001-22640000	2.90643e-07	HiC	GSE87112	Left_Ventricle	intra	rs9356746;rs9350272;rs61128991;rs9368225;rs9368226;rs6903175;rs6903744;rs12111351;rs9356747;rs9356748;rs7767391;rs7747752;rs4712537;rs7741604;rs141423306;rs72832308;rs72832309;rs11753021;rs11753041;rs56017320;rs72174745;rs58789330;rs9688471;rs9295480;rs9350276;rs9688952;rs72832313;rs72832315;rs56251119;rs118099849;rs72832323;rs72832325	NA
5	6:20720001-20760000	6:22720001-22760000	7.37624e-15	HiC	GSE87112	Left_Ventricle	intra	rs9356746;rs9350272;rs61128991;rs9368225;rs9368226;rs6903175;rs6903744;rs12111351;rs9356747;rs9356748;rs7767391;rs7747752;rs4712537;rs7741604;rs141423306;rs72832308;rs72832309;rs11753021;rs11753041;rs56017320;rs72174745;rs58789330;rs9688471;rs9295480;rs9350276;rs9688952;rs72832313;rs72832315;rs56251119;rs118099849;rs72832323;rs72832325	NA
5	6:20720001-20760000	6:23160001-23200000	1.22657e-25	HiC	GSE87112	Left_Ventricle	intra	rs9356746;rs9350272;rs61128991;rs9368225;rs9368226;rs6903175;rs6903744;rs12111351;rs9356747;rs9356748;rs7767391;rs7747752;rs4712537;rs7741604;rs141423306;rs72832308;rs72832309;rs11753021;rs11753041;rs56017320;rs72174745;rs58789330;rs9688471;rs9295480;rs9350276;rs9688952;rs72832313;rs72832315;rs56251119;rs118099849;rs72832323;rs72832325	NA
5	6:20720001-20760000	6:23200001-23240000	4.93203e-08	HiC	GSE87112	Left_Ventricle	intra	rs9356746;rs9350272;rs61128991;rs9368225;rs9368226;rs6903175;rs6903744;rs12111351;rs9356747;rs9356748;rs7767391;rs7747752;rs4712537;rs7741604;rs141423306;rs72832308;rs72832309;rs11753021;rs11753041;rs56017320;rs72174745;rs58789330;rs9688471;rs9295480;rs9350276;rs9688952;rs72832313;rs72832315;rs56251119;rs118099849;rs72832323;rs72832325	NA
5	6:20720001-20760000	6:23240001-23280000	4.63256e-11	HiC	GSE87112	Left_Ventricle	intra	rs9356746;rs9350272;rs61128991;rs9368225;rs9368226;rs6903175;rs6903744;rs12111351;rs9356747;rs9356748;rs7767391;rs7747752;rs4712537;rs7741604;rs141423306;rs72832308;rs72832309;rs11753021;rs11753041;rs56017320;rs72174745;rs58789330;rs9688471;rs9295480;rs9350276;rs9688952;rs72832313;rs72832315;rs56251119;rs118099849;rs72832323;rs72832325	NA
5	6:20720001-20760000	6:23320001-23360000	4.95028e-07	HiC	GSE87112	Left_Ventricle	intra	rs9356746;rs9350272;rs61128991;rs9368225;rs9368226;rs6903175;rs6903744;rs12111351;rs9356747;rs9356748;rs7767391;rs7747752;rs4712537;rs7741604;rs141423306;rs72832308;rs72832309;rs11753021;rs11753041;rs56017320;rs72174745;rs58789330;rs9688471;rs9295480;rs9350276;rs9688952;rs72832313;rs72832315;rs56251119;rs118099849;rs72832323;rs72832325	NA
5	6:20720001-20760000	6:23360001-23400000	5.56356e-10	HiC	GSE87112	Left_Ventricle	intra	rs9356746;rs9350272;rs61128991;rs9368225;rs9368226;rs6903175;rs6903744;rs12111351;rs9356747;rs9356748;rs7767391;rs7747752;rs4712537;rs7741604;rs141423306;rs72832308;rs72832309;rs11753021;rs11753041;rs56017320;rs72174745;rs58789330;rs9688471;rs9295480;rs9350276;rs9688952;rs72832313;rs72832315;rs56251119;rs118099849;rs72832323;rs72832325	NA
5	6:20720001-20760000	6:23440001-23480000	3.45369e-15	HiC	GSE87112	Left_Ventricle	intra	rs9356746;rs9350272;rs61128991;rs9368225;rs9368226;rs6903175;rs6903744;rs12111351;rs9356747;rs9356748;rs7767391;rs7747752;rs4712537;rs7741604;rs141423306;rs72832308;rs72832309;rs11753021;rs11753041;rs56017320;rs72174745;rs58789330;rs9688471;rs9295480;rs9350276;rs9688952;rs72832313;rs72832315;rs56251119;rs118099849;rs72832323;rs72832325	NA
5	6:20720001-20760000	6:23480001-23520000	2.10656e-15	HiC	GSE87112	Left_Ventricle	intra	rs9356746;rs9350272;rs61128991;rs9368225;rs9368226;rs6903175;rs6903744;rs12111351;rs9356747;rs9356748;rs7767391;rs7747752;rs4712537;rs7741604;rs141423306;rs72832308;rs72832309;rs11753021;rs11753041;rs56017320;rs72174745;rs58789330;rs9688471;rs9295480;rs9350276;rs9688952;rs72832313;rs72832315;rs56251119;rs118099849;rs72832323;rs72832325	NA
5	6:20720001-20760000	6:23520001-23560000	3.24013e-12	HiC	GSE87112	Left_Ventricle	intra	rs9356746;rs9350272;rs61128991;rs9368225;rs9368226;rs6903175;rs6903744;rs12111351;rs9356747;rs9356748;rs7767391;rs7747752;rs4712537;rs7741604;rs141423306;rs72832308;rs72832309;rs11753021;rs11753041;rs56017320;rs72174745;rs58789330;rs9688471;rs9295480;rs9350276;rs9688952;rs72832313;rs72832315;rs56251119;rs118099849;rs72832323;rs72832325	NA
5	6:20720001-20760000	6:23640001-23680000	4.45023e-07	HiC	GSE87112	Left_Ventricle	intra	rs9356746;rs9350272;rs61128991;rs9368225;rs9368226;rs6903175;rs6903744;rs12111351;rs9356747;rs9356748;rs7767391;rs7747752;rs4712537;rs7741604;rs141423306;rs72832308;rs72832309;rs11753021;rs11753041;rs56017320;rs72174745;rs58789330;rs9688471;rs9295480;rs9350276;rs9688952;rs72832313;rs72832315;rs56251119;rs118099849;rs72832323;rs72832325	NA
5	6:20720001-20760000	6:23680001-23720000	4.45023e-07	HiC	GSE87112	Left_Ventricle	intra	rs9356746;rs9350272;rs61128991;rs9368225;rs9368226;rs6903175;rs6903744;rs12111351;rs9356747;rs9356748;rs7767391;rs7747752;rs4712537;rs7741604;rs141423306;rs72832308;rs72832309;rs11753021;rs11753041;rs56017320;rs72174745;rs58789330;rs9688471;rs9295480;rs9350276;rs9688952;rs72832313;rs72832315;rs56251119;rs118099849;rs72832323;rs72832325	NA
5	6:20760001-20800000	6:21720001-21760000	4.45023e-07	HiC	GSE87112	Left_Ventricle	intra	rs72832338;rs4493738;rs72832344;rs72832348	NA
5	6:20760001-20800000	6:22360001-22400000	1.11479e-10	HiC	GSE87112	Left_Ventricle	intra	rs72832338;rs4493738;rs72832344;rs72832348	NA
5	6:20760001-20800000	6:22640001-22680000	7.15685e-12	HiC	GSE87112	Left_Ventricle	intra	rs72832338;rs4493738;rs72832344;rs72832348	NA
5	6:20760001-20800000	6:22880001-22920000	7.02708e-09	HiC	GSE87112	Left_Ventricle	intra	rs72832338;rs4493738;rs72832344;rs72832348	NA
5	6:20760001-20800000	6:23040001-23080000	8.51312e-15	HiC	GSE87112	Left_Ventricle	intra	rs72832338;rs4493738;rs72832344;rs72832348	NA
5	6:20760001-20800000	6:23120001-23160000	9.49379e-10	HiC	GSE87112	Left_Ventricle	intra	rs72832338;rs4493738;rs72832344;rs72832348	NA
5	6:20760001-20800000	6:23240001-23280000	2.92938e-13	HiC	GSE87112	Left_Ventricle	intra	rs72832338;rs4493738;rs72832344;rs72832348	NA
5	6:20760001-20800000	6:23360001-23400000	1.35229e-10	HiC	GSE87112	Left_Ventricle	intra	rs72832338;rs4493738;rs72832344;rs72832348	NA
5	6:20760001-20800000	6:23400001-23440000	2.59258e-12	HiC	GSE87112	Left_Ventricle	intra	rs72832338;rs4493738;rs72832344;rs72832348	NA
5	6:20760001-20800000	6:23440001-23480000	1.18934e-08	HiC	GSE87112	Left_Ventricle	intra	rs72832338;rs4493738;rs72832344;rs72832348	NA
5	6:20760001-20800000	6:23480001-23520000	2.24602e-07	HiC	GSE87112	Left_Ventricle	intra	rs72832338;rs4493738;rs72832344;rs72832348	NA
5	6:20760001-20800000	6:23520001-23560000	6.25902e-09	HiC	GSE87112	Left_Ventricle	intra	rs72832338;rs4493738;rs72832344;rs72832348	NA
5	6:20760001-20800000	6:23720001-23760000	4.45023e-07	HiC	GSE87112	Left_Ventricle	intra	rs72832338;rs4493738;rs72832344;rs72832348	NA
6	6:152120001-152160000	6:152360001-152400000	1.50149e-08	HiC	GSE87112	Left_Ventricle	intra	rs537224022	NA
6	6:152120001-152160000	6:152560001-152600000	1.00557e-07	HiC	GSE87112	Left_Ventricle	intra	rs537224022	NA
7	9:22120001-22160000	9:22160001-22200000	2.4482e-09	HiC	GSE87112	Left_Ventricle	intra	rs7020996;rs2383208;rs10965246;rs10965247;rs10965248;rs10965250;rs10811660;rs10811661;rs10811662;rs1333051	NA
8	10:114720001-114760000	10:114760001-114800000	4.52644e-21	HiC	GSE87112	Left_Ventricle	intra	rs12255678;rs12243578;rs11196174;rs11196175;rs76381392;rs75186647;rs4073980;rs4074720;rs4074718;rs35011184;rs61875118;rs61875119;rs72826075;rs17747324;rs61875120;rs34872471;rs7901695;rs35198068;rs4506565;rs7903146;rs4267006	NA
8	10:114720001-114760000	10:114800001-114840000	3.70848e-27	HiC	GSE87112	Left_Ventricle	intra	rs12255678;rs12243578;rs11196174;rs11196175;rs76381392;rs75186647;rs4073980;rs4074720;rs4074718;rs35011184;rs61875118;rs61875119;rs72826075;rs17747324;rs61875120;rs34872471;rs7901695;rs35198068;rs4506565;rs7903146;rs4267006	NA
8	10:114720001-114760000	10:114840001-114880000	5.14811e-14	HiC	GSE87112	Left_Ventricle	intra	rs12255678;rs12243578;rs11196174;rs11196175;rs76381392;rs75186647;rs4073980;rs4074720;rs4074718;rs35011184;rs61875118;rs61875119;rs72826075;rs17747324;rs61875120;rs34872471;rs7901695;rs35198068;rs4506565;rs7903146;rs4267006	NA
8	10:114720001-114760000	10:114880001-114920000	7.5007e-11	HiC	GSE87112	Left_Ventricle	intra	rs12255678;rs12243578;rs11196174;rs11196175;rs76381392;rs75186647;rs4073980;rs4074720;rs4074718;rs35011184;rs61875118;rs61875119;rs72826075;rs17747324;rs61875120;rs34872471;rs7901695;rs35198068;rs4506565;rs7903146;rs4267006	NA
8	10:114760001-114800000	10:114800001-114840000	3.95529e-37	HiC	GSE87112	Left_Ventricle	intra	rs10885402;rs6585197;rs6585198;rs10787471;rs6585199;rs4575195;rs4132670;rs6585200;rs6585201;rs397795953;rs564227807;rs55899248;rs12244851;rs7904519;rs36090025;rs776731939;rs7918599;rs10885405;rs10885406;rs11196190;rs7899529;rs140235023;rs11196191;rs10787472;rs10787473;rs12258200;rs55853916;rs75904940;rs55972445;rs6585202;rs7921525;rs6585203;rs6585204;rs11196193;rs4309084;rs7074440;rs4128598;rs4128597;rs7924080;rs7907610;rs56299331;rs12243326;rs7077039;rs10885408;rs12260037;rs7086857;rs12359102;rs7900150;rs7919152;rs4367880;rs7100927;rs550573520;10:114796424:C:CTTCTTTCTTTCT;10:114796424:C:CTTCTTTCTTTCTTTCT;rs533447059;rs546977693;rs61872784;rs56087297	NA
8	10:114760001-114800000	10:114880001-114920000	6.28538e-13	HiC	GSE87112	Left_Ventricle	intra	rs10885402;rs6585197;rs6585198;rs10787471;rs6585199;rs4575195;rs4132670;rs6585200;rs6585201;rs397795953;rs564227807;rs55899248;rs12244851;rs7904519;rs36090025;rs776731939;rs7918599;rs10885405;rs10885406;rs11196190;rs7899529;rs140235023;rs11196191;rs10787472;rs10787473;rs12258200;rs55853916;rs75904940;rs55972445;rs6585202;rs7921525;rs6585203;rs6585204;rs11196193;rs4309084;rs7074440;rs4128598;rs4128597;rs7924080;rs7907610;rs56299331;rs12243326;rs7077039;rs10885408;rs12260037;rs7086857;rs12359102;rs7900150;rs7919152;rs4367880;rs7100927;rs550573520;10:114796424:C:CTTCTTTCTTTCT;10:114796424:C:CTTCTTTCTTTCTTTCT;rs533447059;rs546977693;rs61872784;rs56087297	NA
8	10:114760001-114800000	10:115120001-115160000	1.55522e-12	HiC	GSE87112	Left_Ventricle	intra	rs10885402;rs6585197;rs6585198;rs10787471;rs6585199;rs4575195;rs4132670;rs6585200;rs6585201;rs397795953;rs564227807;rs55899248;rs12244851;rs7904519;rs36090025;rs776731939;rs7918599;rs10885405;rs10885406;rs11196190;rs7899529;rs140235023;rs11196191;rs10787472;rs10787473;rs12258200;rs55853916;rs75904940;rs55972445;rs6585202;rs7921525;rs6585203;rs6585204;rs11196193;rs4309084;rs7074440;rs4128598;rs4128597;rs7924080;rs7907610;rs56299331;rs12243326;rs7077039;rs10885408;rs12260037;rs7086857;rs12359102;rs7900150;rs7919152;rs4367880;rs7100927;rs550573520;10:114796424:C:CTTCTTTCTTTCT;10:114796424:C:CTTCTTTCTTTCTTTCT;rs533447059;rs546977693;rs61872784;rs56087297	NA
8	10:114800001-114840000	10:114880001-114920000	2.45638e-15	HiC	GSE87112	Left_Ventricle	intra	rs72826094;rs7895340;rs11196200;rs61872786;rs11196205;rs10885409;rs12255372;rs12265291;rs11196208;rs7077247;rs4077527;rs12718338;rs11196211;rs7071302;rs35519679;rs557451222	NA
8	10:114800001-114840000	10:115040001-115080000	3.88766e-07	HiC	GSE87112	Left_Ventricle	intra	rs72826094;rs7895340;rs11196200;rs61872786;rs11196205;rs10885409;rs12255372;rs12265291;rs11196208;rs7077247;rs4077527;rs12718338;rs11196211;rs7071302;rs35519679;rs557451222	NA
8	10:114800001-114840000	10:115120001-115160000	6.59527e-10	HiC	GSE87112	Left_Ventricle	intra	rs72826094;rs7895340;rs11196200;rs61872786;rs11196205;rs10885409;rs12255372;rs12265291;rs11196208;rs7077247;rs4077527;rs12718338;rs11196211;rs7071302;rs35519679;rs557451222	NA
9	11:91680001-91720000	11:91720001-91760000	2.37511e-20	HiC	GSE87112	Left_Ventricle	intra	rs548176064	NA
9	11:91680001-91720000	11:91960001-92000000	1.52303e-08	HiC	GSE87112	Left_Ventricle	intra	rs548176064	NA
9	11:91680001-91720000	11:92160001-92200000	5.3201e-10	HiC	GSE87112	Left_Ventricle	intra	rs548176064	NA
9	11:91680001-91720000	11:92200001-92240000	5.008e-10	HiC	GSE87112	Left_Ventricle	intra	rs548176064	NA
9	11:91680001-91720000	11:92320001-92360000	4.21991e-10	HiC	GSE87112	Left_Ventricle	intra	rs548176064	NA
9	11:91680001-91720000	11:92480001-92520000	5.10796e-08	HiC	GSE87112	Left_Ventricle	intra	rs548176064	NA
9	11:91680001-91720000	11:92560001-92600000	7.44947e-13	HiC	GSE87112	Left_Ventricle	intra	rs548176064	NA
9	11:91680001-91720000	11:92880001-92920000	4.88753e-15	HiC	GSE87112	Left_Ventricle	intra	rs548176064	NA
9	11:91720001-91760000	11:91800001-91840000	5.83104e-22	HiC	GSE87112	Left_Ventricle	intra	rs191659223	NA
9	11:91720001-91760000	11:91880001-91920000	7.97923e-10	HiC	GSE87112	Left_Ventricle	intra	rs191659223	NA
9	11:91720001-91760000	11:91920001-91960000	4.06143e-09	HiC	GSE87112	Left_Ventricle	intra	rs191659223	NA
9	11:91720001-91760000	11:92120001-92160000	1.17676e-07	HiC	GSE87112	Left_Ventricle	intra	rs191659223	NA
9	11:91720001-91760000	11:92160001-92200000	8.69278e-11	HiC	GSE87112	Left_Ventricle	intra	rs191659223	NA
9	11:91720001-91760000	11:92280001-92320000	6.16837e-11	HiC	GSE87112	Left_Ventricle	intra	rs191659223	NA
9	11:91720001-91760000	11:92440001-92480000	1.21693e-12	HiC	GSE87112	Left_Ventricle	intra	rs191659223	NA
9	11:91720001-91760000	11:92520001-92560000	7.39973e-13	HiC	GSE87112	Left_Ventricle	intra	rs191659223	NA
9	11:91720001-91760000	11:92880001-92920000	2.64252e-08	HiC	GSE87112	Left_Ventricle	intra	rs191659223	NA
9	11:91800001-91840000	11:91840001-91880000	2.19593e-10	HiC	GSE87112	Left_Ventricle	intra	rs112263098;rs557150434;rs182826423	NA
9	11:91800001-91840000	11:91880001-91920000	5.40856e-16	HiC	GSE87112	Left_Ventricle	intra	rs112263098;rs557150434;rs182826423	NA
9	11:91800001-91840000	11:91960001-92000000	7.86072e-09	HiC	GSE87112	Left_Ventricle	intra	rs112263098;rs557150434;rs182826423	NA
9	11:91800001-91840000	11:92000001-92040000	2.5344e-16	HiC	GSE87112	Left_Ventricle	intra	rs112263098;rs557150434;rs182826423	NA
9	11:91800001-91840000	11:92160001-92200000	2.67118e-14	HiC	GSE87112	Left_Ventricle	intra	rs112263098;rs557150434;rs182826423	NA
9	11:91800001-91840000	11:92200001-92240000	8.10749e-16	HiC	GSE87112	Left_Ventricle	intra	rs112263098;rs557150434;rs182826423	NA
9	11:91800001-91840000	11:92240001-92280000	3.42976e-08	HiC	GSE87112	Left_Ventricle	intra	rs112263098;rs557150434;rs182826423	NA
9	11:91800001-91840000	11:92280001-92320000	5.22244e-23	HiC	GSE87112	Left_Ventricle	intra	rs112263098;rs557150434;rs182826423	NA
9	11:91800001-91840000	11:92320001-92360000	9.1609e-31	HiC	GSE87112	Left_Ventricle	intra	rs112263098;rs557150434;rs182826423	NA
9	11:91800001-91840000	11:92440001-92480000	1.31854e-09	HiC	GSE87112	Left_Ventricle	intra	rs112263098;rs557150434;rs182826423	NA
9	11:91800001-91840000	11:92480001-92520000	7.79936e-11	HiC	GSE87112	Left_Ventricle	intra	rs112263098;rs557150434;rs182826423	NA
9	11:91800001-91840000	11:92520001-92560000	6.10299e-09	HiC	GSE87112	Left_Ventricle	intra	rs112263098;rs557150434;rs182826423	NA
9	11:91800001-91840000	11:92600001-92640000	5.13866e-09	HiC	GSE87112	Left_Ventricle	intra	rs112263098;rs557150434;rs182826423	NA
9	11:91800001-91840000	11:92760001-92800000	6.6768e-11	HiC	GSE87112	Left_Ventricle	intra	rs112263098;rs557150434;rs182826423	NA
9	11:91800001-91840000	11:93000001-93040000	4.50387e-08	HiC	GSE87112	Left_Ventricle	intra	rs112263098;rs557150434;rs182826423	NA
9	11:91800001-91840000	11:93040001-93080000	2.81938e-07	HiC	GSE87112	Left_Ventricle	intra	rs112263098;rs557150434;rs182826423	ENSG00000165325
9	11:91800001-91840000	11:93400001-93440000	2.02296e-10	HiC	GSE87112	Left_Ventricle	intra	rs112263098;rs557150434;rs182826423	NA
9	11:91840001-91880000	11:92520001-92560000	7.95015e-09	HiC	GSE87112	Left_Ventricle	intra	rs78798332;rs112528220;rs184098879	NA
9	11:91880001-91920000	11:92040001-92080000	1.65515e-08	HiC	GSE87112	Left_Ventricle	intra	rs575400047;rs139871282;rs546190211;rs184036263;rs191078410	NA
9	11:91880001-91920000	11:92160001-92200000	6.43386e-09	HiC	GSE87112	Left_Ventricle	intra	rs575400047;rs139871282;rs546190211;rs184036263;rs191078410	NA
9	11:91880001-91920000	11:92280001-92320000	5.41356e-11	HiC	GSE87112	Left_Ventricle	intra	rs575400047;rs139871282;rs546190211;rs184036263;rs191078410	NA
9	11:91880001-91920000	11:92560001-92600000	1.5101e-13	HiC	GSE87112	Left_Ventricle	intra	rs575400047;rs139871282;rs546190211;rs184036263;rs191078410	NA
9	11:91880001-91920000	11:92600001-92640000	4.65005e-07	HiC	GSE87112	Left_Ventricle	intra	rs575400047;rs139871282;rs546190211;rs184036263;rs191078410	NA
9	11:91920001-91960000	11:92160001-92200000	3.7824e-15	HiC	GSE87112	Left_Ventricle	intra	rs569939676;rs545774191	NA
9	11:91920001-91960000	11:92240001-92280000	3.05489e-08	HiC	GSE87112	Left_Ventricle	intra	rs569939676;rs545774191	NA
9	11:91920001-91960000	11:92320001-92360000	4.80018e-08	HiC	GSE87112	Left_Ventricle	intra	rs569939676;rs545774191	NA
9	11:91920001-91960000	11:92520001-92560000	3.44999e-27	HiC	GSE87112	Left_Ventricle	intra	rs569939676;rs545774191	NA
9	11:91920001-91960000	11:92560001-92600000	3.44432e-08	HiC	GSE87112	Left_Ventricle	intra	rs569939676;rs545774191	NA
9	11:91960001-92000000	11:92000001-92040000	1.8441e-15	HiC	GSE87112	Left_Ventricle	intra	rs557954536	NA
9	11:91960001-92000000	11:92160001-92200000	4.28757e-08	HiC	GSE87112	Left_Ventricle	intra	rs557954536	NA
9	11:91960001-92000000	11:92200001-92240000	2.82583e-08	HiC	GSE87112	Left_Ventricle	intra	rs557954536	NA
9	11:91960001-92000000	11:92240001-92280000	6.43386e-09	HiC	GSE87112	Left_Ventricle	intra	rs557954536	NA
9	11:91960001-92000000	11:92280001-92320000	8.63819e-13	HiC	GSE87112	Left_Ventricle	intra	rs557954536	NA
9	11:91960001-92000000	11:92320001-92360000	4.46837e-07	HiC	GSE87112	Left_Ventricle	intra	rs557954536	NA
9	11:91960001-92000000	11:92480001-92520000	2.11881e-07	HiC	GSE87112	Left_Ventricle	intra	rs557954536	NA
9	11:91960001-92000000	11:92520001-92560000	2.72823e-07	HiC	GSE87112	Left_Ventricle	intra	rs557954536	NA
9	11:92000001-92040000	11:92040001-92080000	3.41423e-08	HiC	GSE87112	Left_Ventricle	intra	rs1187175;rs1318862;rs2226598;rs145752469;rs1202382;rs1187158;rs1187159;rs1187160;rs1187162;rs1187163;rs2508586;rs2608769;rs2608772;rs2446158;rs2513466;rs2845880;rs2845879;rs576842117;rs58289264;rs59716556;rs1458210;rs10830894;rs2845878;rs2845877;rs1458211;rs2845876;rs2608778;rs1870298;rs1870299;rs2608779;rs2845867;rs1841034;rs10765544;rs2845870;rs2212389;rs922006;rs3133370;rs10714164;rs1201352;rs1014646;rs1187156;rs1187155;rs1202381;rs1202380;rs2845871;rs947934;rs877644;rs1892925	NA
9	11:92000001-92040000	11:92160001-92200000	1.41341e-07	HiC	GSE87112	Left_Ventricle	intra	rs1187175;rs1318862;rs2226598;rs145752469;rs1202382;rs1187158;rs1187159;rs1187160;rs1187162;rs1187163;rs2508586;rs2608769;rs2608772;rs2446158;rs2513466;rs2845880;rs2845879;rs576842117;rs58289264;rs59716556;rs1458210;rs10830894;rs2845878;rs2845877;rs1458211;rs2845876;rs2608778;rs1870298;rs1870299;rs2608779;rs2845867;rs1841034;rs10765544;rs2845870;rs2212389;rs922006;rs3133370;rs10714164;rs1201352;rs1014646;rs1187156;rs1187155;rs1202381;rs1202380;rs2845871;rs947934;rs877644;rs1892925	NA
9	11:92000001-92040000	11:92400001-92440000	6.58935e-07	HiC	GSE87112	Left_Ventricle	intra	rs1187175;rs1318862;rs2226598;rs145752469;rs1202382;rs1187158;rs1187159;rs1187160;rs1187162;rs1187163;rs2508586;rs2608769;rs2608772;rs2446158;rs2513466;rs2845880;rs2845879;rs576842117;rs58289264;rs59716556;rs1458210;rs10830894;rs2845878;rs2845877;rs1458211;rs2845876;rs2608778;rs1870298;rs1870299;rs2608779;rs2845867;rs1841034;rs10765544;rs2845870;rs2212389;rs922006;rs3133370;rs10714164;rs1201352;rs1014646;rs1187156;rs1187155;rs1202381;rs1202380;rs2845871;rs947934;rs877644;rs1892925	NA
9	11:92000001-92040000	11:92520001-92560000	8.15214e-08	HiC	GSE87112	Left_Ventricle	intra	rs1187175;rs1318862;rs2226598;rs145752469;rs1202382;rs1187158;rs1187159;rs1187160;rs1187162;rs1187163;rs2508586;rs2608769;rs2608772;rs2446158;rs2513466;rs2845880;rs2845879;rs576842117;rs58289264;rs59716556;rs1458210;rs10830894;rs2845878;rs2845877;rs1458211;rs2845876;rs2608778;rs1870298;rs1870299;rs2608779;rs2845867;rs1841034;rs10765544;rs2845870;rs2212389;rs922006;rs3133370;rs10714164;rs1201352;rs1014646;rs1187156;rs1187155;rs1202381;rs1202380;rs2845871;rs947934;rs877644;rs1892925	NA
9	11:92000001-92040000	11:92560001-92600000	1.23018e-23	HiC	GSE87112	Left_Ventricle	intra	rs1187175;rs1318862;rs2226598;rs145752469;rs1202382;rs1187158;rs1187159;rs1187160;rs1187162;rs1187163;rs2508586;rs2608769;rs2608772;rs2446158;rs2513466;rs2845880;rs2845879;rs576842117;rs58289264;rs59716556;rs1458210;rs10830894;rs2845878;rs2845877;rs1458211;rs2845876;rs2608778;rs1870298;rs1870299;rs2608779;rs2845867;rs1841034;rs10765544;rs2845870;rs2212389;rs922006;rs3133370;rs10714164;rs1201352;rs1014646;rs1187156;rs1187155;rs1202381;rs1202380;rs2845871;rs947934;rs877644;rs1892925	NA
9	11:92160001-92200000	11:92200001-92240000	2.47996e-18	HiC	GSE87112	Left_Ventricle	intra	rs577722902;rs141825615	NA
9	11:92160001-92200000	11:92240001-92280000	2.3927e-07	HiC	GSE87112	Left_Ventricle	intra	rs577722902;rs141825615	NA
9	11:92160001-92200000	11:92280001-92320000	2.96924e-10	HiC	GSE87112	Left_Ventricle	intra	rs577722902;rs141825615	NA
9	11:92160001-92200000	11:92320001-92360000	1.07446e-12	HiC	GSE87112	Left_Ventricle	intra	rs577722902;rs141825615	NA
9	11:92160001-92200000	11:92400001-92440000	2.82583e-08	HiC	GSE87112	Left_Ventricle	intra	rs577722902;rs141825615	NA
9	11:92160001-92200000	11:92480001-92520000	1.2762e-08	HiC	GSE87112	Left_Ventricle	intra	rs577722902;rs141825615	NA
9	11:92160001-92200000	11:92520001-92560000	3.39178e-28	HiC	GSE87112	Left_Ventricle	intra	rs577722902;rs141825615	NA
9	11:92160001-92200000	11:93400001-93440000	9.70854e-07	HiC	GSE87112	Left_Ventricle	intra	rs577722902;rs141825615	NA
9	11:92200001-92240000	11:92320001-92360000	6.11368e-10	HiC	GSE87112	Left_Ventricle	intra	rs181075805;rs186625638;rs145400281;rs541343526	NA
9	11:92200001-92240000	11:92480001-92520000	1.10515e-09	HiC	GSE87112	Left_Ventricle	intra	rs181075805;rs186625638;rs145400281;rs541343526	NA
9	11:92200001-92240000	11:92520001-92560000	7.19585e-08	HiC	GSE87112	Left_Ventricle	intra	rs181075805;rs186625638;rs145400281;rs541343526	NA
9	11:92200001-92240000	11:92560001-92600000	1.60051e-11	HiC	GSE87112	Left_Ventricle	intra	rs181075805;rs186625638;rs145400281;rs541343526	NA
9	11:92240001-92280000	11:92280001-92320000	1.22094e-10	HiC	GSE87112	Left_Ventricle	intra	rs555872255;rs144500546	NA
9	11:92240001-92280000	11:92320001-92360000	1.2296e-13	HiC	GSE87112	Left_Ventricle	intra	rs555872255;rs144500546	NA
9	11:92240001-92280000	11:92480001-92520000	6.30878e-08	HiC	GSE87112	Left_Ventricle	intra	rs555872255;rs144500546	NA
9	11:92240001-92280000	11:92520001-92560000	1.79484e-07	HiC	GSE87112	Left_Ventricle	intra	rs555872255;rs144500546	NA
9	11:92240001-92280000	11:92560001-92600000	4.14814e-18	HiC	GSE87112	Left_Ventricle	intra	rs555872255;rs144500546	NA
9	11:92280001-92320000	11:92320001-92360000	1.07175e-34	HiC	GSE87112	Left_Ventricle	intra	rs549778322;rs549325925;rs11020000;rs148490325;rs144271210;rs547044107	NA
9	11:92280001-92320000	11:92400001-92440000	6.11368e-10	HiC	GSE87112	Left_Ventricle	intra	rs549778322;rs549325925;rs11020000;rs148490325;rs144271210;rs547044107	NA
9	11:92280001-92320000	11:92440001-92480000	1.37785e-11	HiC	GSE87112	Left_Ventricle	intra	rs549778322;rs549325925;rs11020000;rs148490325;rs144271210;rs547044107	NA
9	11:92280001-92320000	11:92520001-92560000	3.36362e-25	HiC	GSE87112	Left_Ventricle	intra	rs549778322;rs549325925;rs11020000;rs148490325;rs144271210;rs547044107	NA
9	11:92280001-92320000	11:92560001-92600000	3.28315e-17	HiC	GSE87112	Left_Ventricle	intra	rs549778322;rs549325925;rs11020000;rs148490325;rs144271210;rs547044107	NA
9	11:92320001-92360000	11:92400001-92440000	1.45011e-21	HiC	GSE87112	Left_Ventricle	intra	rs183970920;rs190142345	NA
9	11:92320001-92360000	11:92440001-92480000	2.64819e-07	HiC	GSE87112	Left_Ventricle	intra	rs183970920;rs190142345	NA
9	11:92320001-92360000	11:92520001-92560000	7.38599e-33	HiC	GSE87112	Left_Ventricle	intra	rs183970920;rs190142345	NA
9	11:92320001-92360000	11:92560001-92600000	3.17125e-40	HiC	GSE87112	Left_Ventricle	intra	rs183970920;rs190142345	NA
9	11:92400001-92440000	11:92440001-92480000	1.98715e-08	HiC	GSE87112	Left_Ventricle	intra	rs80173918;rs79138217;rs75467706	NA
9	11:92400001-92440000	11:92480001-92520000	4.63958e-12	HiC	GSE87112	Left_Ventricle	intra	rs80173918;rs79138217;rs75467706	NA
9	11:92400001-92440000	11:92520001-92560000	1.51452e-26	HiC	GSE87112	Left_Ventricle	intra	rs80173918;rs79138217;rs75467706	NA
9	11:92400001-92440000	11:92640001-92680000	6.30878e-08	HiC	GSE87112	Left_Ventricle	intra	rs80173918;rs79138217;rs75467706	NA
9	11:92440001-92480000	11:92480001-92520000	3.41423e-08	HiC	GSE87112	Left_Ventricle	intra	rs546742818;rs543819627;rs117931092	NA
9	11:92440001-92480000	11:92520001-92560000	7.3704e-11	HiC	GSE87112	Left_Ventricle	intra	rs546742818;rs543819627;rs117931092	NA
9	11:92480001-92520000	11:92520001-92560000	3.41423e-08	HiC	GSE87112	Left_Ventricle	intra	rs141115311;rs11020049;rs550788839;rs576948588;rs183645386;rs577900245;rs183991941;rs184738828	NA
9	11:92520001-92560000	11:92560001-92600000	9.11839e-16	HiC	GSE87112	Left_Ventricle	intra	rs566000810;rs16918105;rs187454400;rs564166091;rs193131456;rs555689376	NA
9	11:92520001-92560000	11:93360001-93400000	1.79869e-08	HiC	GSE87112	Left_Ventricle	intra	rs566000810;rs16918105;rs187454400;rs564166091;rs193131456;rs555689376	ENSG00000166004
9	11:92680001-92720000	11:95120001-95160000	2.76666e-08	HiC	GSE87112	Left_Ventricle	intra	rs2166704;rs10830956;rs143769850;rs10765572;rs12277891;rs12290644;rs11020114;rs11020115;rs11020116;rs10830957;rs145047775;rs10765573;rs11020117;rs10830958;rs7933855;rs797022546;rs10830959;rs10830960;rs140662041;rs111363913;rs76037083;rs11020123;rs10765575;rs10741452;rs76441169;rs75190555;rs7936247;rs11375205;rs78517314;rs113568065;rs11020124;rs2166706;rs77864954;rs7948632;rs7948640;rs56034636;rs10830961;rs144683127;rs4331050;rs10466351;rs10830962;rs7941837;rs7945617;rs4753426;rs67675629;rs8192552;rs186765298;rs4388843;rs4601728;rs12804291;rs7951037;rs10765576;rs11020127;rs191142560;rs112432204;rs10830963;rs79354397;rs397705885;rs72966526;rs11020131;rs3781638;rs1562444;rs12792653;rs10765578;rs11020132;rs4753072;rs4753073;rs188631571;rs1447350;rs1447351;rs4611171;rs10830964;rs4612758	NA
9	11:92920001-92960000	11:93360001-93400000	1.14493e-12	HiC	GSE87112	Left_Ventricle	intra	rs139912495	ENSG00000166004
9	11:92920001-92960000	11:95720001-95760000	4.33078e-08	HiC	GSE87112	Left_Ventricle	intra	rs139912495	NA
9	11:93000001-93040000	11:93080001-93120000	7.2393e-07	HiC	GSE87112	Left_Ventricle	intra	rs1348872;rs16912471;rs11825153;rs1579874;rs541917299;rs77369337;rs10831021;rs11824203;rs11824208;rs11825947;rs11020247;rs61920550;rs76250953;rs6483232;rs537213473;rs75250189;rs4412725;rs35883917;rs57732675;rs57425221;rs56841205;rs55970013;rs7925451;rs11020252;rs4123534;rs1596935;rs11529050;rs4537721;rs4347350;rs11020256	NA
9	11:93000001-93040000	11:93120001-93160000	1.41341e-07	HiC	GSE87112	Left_Ventricle	intra	rs1348872;rs16912471;rs11825153;rs1579874;rs541917299;rs77369337;rs10831021;rs11824203;rs11824208;rs11825947;rs11020247;rs61920550;rs76250953;rs6483232;rs537213473;rs75250189;rs4412725;rs35883917;rs57732675;rs57425221;rs56841205;rs55970013;rs7925451;rs11020252;rs4123534;rs1596935;rs11529050;rs4537721;rs4347350;rs11020256	NA
9	11:93000001-93040000	11:93160001-93200000	2.7988e-07	HiC	GSE87112	Left_Ventricle	intra	rs1348872;rs16912471;rs11825153;rs1579874;rs541917299;rs77369337;rs10831021;rs11824203;rs11824208;rs11825947;rs11020247;rs61920550;rs76250953;rs6483232;rs537213473;rs75250189;rs4412725;rs35883917;rs57732675;rs57425221;rs56841205;rs55970013;rs7925451;rs11020252;rs4123534;rs1596935;rs11529050;rs4537721;rs4347350;rs11020256	NA
9	11:93000001-93040000	11:93320001-93360000	5.24703e-09	HiC	GSE87112	Left_Ventricle	intra	rs1348872;rs16912471;rs11825153;rs1579874;rs541917299;rs77369337;rs10831021;rs11824203;rs11824208;rs11825947;rs11020247;rs61920550;rs76250953;rs6483232;rs537213473;rs75250189;rs4412725;rs35883917;rs57732675;rs57425221;rs56841205;rs55970013;rs7925451;rs11020252;rs4123534;rs1596935;rs11529050;rs4537721;rs4347350;rs11020256	NA
9	11:93000001-93040000	11:93400001-93440000	1.10868e-09	HiC	GSE87112	Left_Ventricle	intra	rs1348872;rs16912471;rs11825153;rs1579874;rs541917299;rs77369337;rs10831021;rs11824203;rs11824208;rs11825947;rs11020247;rs61920550;rs76250953;rs6483232;rs537213473;rs75250189;rs4412725;rs35883917;rs57732675;rs57425221;rs56841205;rs55970013;rs7925451;rs11020252;rs4123534;rs1596935;rs11529050;rs4537721;rs4347350;rs11020256	NA
9	11:93040001-93080000	11:93120001-93160000	9.3628e-12	HiC	GSE87112	Left_Ventricle	intra	rs11020257;rs367559953;rs60241173;rs57016303;rs11020259;rs61920559;rs61922360;rs55637918;rs549902773;rs10652782;rs72970864;rs4536171;rs12577228;rs56713156;rs11825787;rs11819901;rs150205522;rs17552417;rs189797786;rs17552473;rs61919163;rs56091149;rs61919164;rs75642173;rs3019221;rs3019222	NA
9	11:93200001-93240000	11:96080001-96120000	5.6466e-07	HiC	GSE87112	Left_Ventricle	intra	rs2658798;rs2124558;rs2605597;rs2658801;rs2608272;rs11604909;rs897906;rs370994481;rs2608279;rs7116173;rs11601056;rs2605611;rs2605612;rs10466368;rs2658766;rs2605614;rs2605615;rs561295010;11:93239455:A:G	NA
9	11:93360001-93400000	11:95640001-95680000	1.57796e-08	HiC	GSE87112	Left_Ventricle	intra	rs554134722;rs541968674;rs568101268;rs58314570	ENSG00000087053
9	11:93400001-93440000	11:94160001-94200000	1.51176e-07	HiC	GSE87112	Left_Ventricle	intra	rs558849782;rs564651155;rs181406348	NA
9	11:93400001-93440000	11:94880001-94920000	2.74131e-12	HiC	GSE87112	Left_Ventricle	intra	rs558849782;rs564651155;rs181406348	NA
9	11:93400001-93440000	11:96160001-96200000	6.33026e-12	HiC	GSE87112	Left_Ventricle	intra	rs558849782;rs564651155;rs181406348	NA
9	11:93480001-93520000	11:94280001-94320000	1.56943e-09	HiC	GSE87112	Left_Ventricle	intra	rs182567477;rs187073660	NA
9	11:93600001-93640000	11:94080001-94120000	4.89328e-07	HiC	GSE87112	Left_Ventricle	intra	rs180671469;rs186112090	NA
9	11:93600001-93640000	11:94160001-94200000	4.54169e-29	HiC	GSE87112	Left_Ventricle	intra	rs180671469;rs186112090	NA
9	11:93600001-93640000	11:94280001-94320000	6.74998e-12	HiC	GSE87112	Left_Ventricle	intra	rs180671469;rs186112090	NA
9	11:93680001-93720000	11:93880001-93920000	8.15863e-07	HiC	GSE87112	Left_Ventricle	intra	rs145005344	NA
9	11:93680001-93720000	11:93960001-94000000	4.01385e-07	HiC	GSE87112	Left_Ventricle	intra	rs145005344	NA
9	11:93680001-93720000	11:94040001-94080000	2.02891e-12	HiC	GSE87112	Left_Ventricle	intra	rs145005344	NA
9	11:93680001-93720000	11:94160001-94200000	2.28781e-13	HiC	GSE87112	Left_Ventricle	intra	rs145005344	NA
9	11:93880001-93920000	11:93920001-93960000	3.41423e-08	HiC	GSE87112	Left_Ventricle	intra	rs117410859	NA
9	11:93920001-93960000	11:93960001-94000000	5.72513e-08	HiC	GSE87112	Left_Ventricle	intra	rs187940651	NA
9	11:93920001-93960000	11:94080001-94120000	4.67476e-15	HiC	GSE87112	Left_Ventricle	intra	rs187940651	NA
9	11:93920001-93960000	11:94160001-94200000	4.08178e-10	HiC	GSE87112	Left_Ventricle	intra	rs187940651	NA
9	11:93960001-94000000	11:94080001-94120000	3.08371e-12	HiC	GSE87112	Left_Ventricle	intra	rs558359543	NA
9	11:93960001-94000000	11:94120001-94160000	7.86072e-09	HiC	GSE87112	Left_Ventricle	intra	rs558359543	ENSG00000123901
9	11:93960001-94000000	11:94160001-94200000	1.44312e-10	HiC	GSE87112	Left_Ventricle	intra	rs558359543	NA
9	11:93960001-94000000	11:96800001-96840000	8.6176e-07	HiC	GSE87112	Left_Ventricle	intra	rs558359543	NA
9	11:93960001-94000000	11:96840001-96880000	5.6466e-07	HiC	GSE87112	Left_Ventricle	intra	rs558359543	NA
9	11:94200001-94240000	11:96080001-96120000	6.61664e-10	HiC	GSE87112	Left_Ventricle	intra	rs13447579	NA
9	11:94280001-94320000	11:94680001-94720000	6.62218e-12	HiC	GSE87112	Left_Ventricle	intra	rs16920631	ENSG00000150316:ENSG00000186280
9	11:94280001-94320000	11:95440001-95480000	3.39729e-13	HiC	GSE87112	Left_Ventricle	intra	rs16920631	NA
9	11:94280001-94320000	11:96080001-96120000	2.09597e-12	HiC	GSE87112	Left_Ventricle	intra	rs16920631	NA
9	11:94280001-94320000	11:96800001-96840000	8.24017e-08	HiC	GSE87112	Left_Ventricle	intra	rs16920631	NA
9	11:94280001-94320000	11:96840001-96880000	2.04755e-09	HiC	GSE87112	Left_Ventricle	intra	rs16920631	NA
9	11:94560001-94600000	11:96080001-96120000	8.50511e-07	HiC	GSE87112	Left_Ventricle	intra	rs117882490	NA
10	11:94920001-94960000	11:95040001-95080000	2.96924e-10	HiC	GSE87112	Left_Ventricle	intra	rs150417541	NA
10	11:94920001-94960000	11:95120001-95160000	1.43726e-19	HiC	GSE87112	Left_Ventricle	intra	rs150417541	NA
10	11:94920001-94960000	11:95160001-95200000	6.69805e-11	HiC	GSE87112	Left_Ventricle	intra	rs150417541	NA
10	11:94920001-94960000	11:95240001-95280000	7.54481e-22	HiC	GSE87112	Left_Ventricle	intra	rs150417541	NA
10	11:94920001-94960000	11:95280001-95320000	5.52116e-09	HiC	GSE87112	Left_Ventricle	intra	rs150417541	NA
10	11:94920001-94960000	11:95320001-95360000	1.94281e-39	HiC	GSE87112	Left_Ventricle	intra	rs150417541	NA
10	11:94920001-94960000	11:95360001-95400000	6.45357e-35	HiC	GSE87112	Left_Ventricle	intra	rs150417541	NA
10	11:94920001-94960000	11:95400001-95440000	8.4313e-36	HiC	GSE87112	Left_Ventricle	intra	rs150417541	NA
10	11:94920001-94960000	11:95440001-95480000	8.28894e-55	HiC	GSE87112	Left_Ventricle	intra	rs150417541	NA
10	11:94920001-94960000	11:95480001-95520000	5.71764e-10	HiC	GSE87112	Left_Ventricle	intra	rs150417541	NA
10	11:94920001-94960000	11:95520001-95560000	6.95001e-09	HiC	GSE87112	Left_Ventricle	intra	rs150417541	ENSG00000166037:ENSG00000077458
10	11:94920001-94960000	11:95560001-95600000	1.19058e-08	HiC	GSE87112	Left_Ventricle	intra	rs150417541	NA
10	11:94920001-94960000	11:95640001-95680000	4.65005e-07	HiC	GSE87112	Left_Ventricle	intra	rs150417541	ENSG00000087053
10	11:94920001-94960000	11:95760001-95800000	1.79869e-08	HiC	GSE87112	Left_Ventricle	intra	rs150417541	NA
10	11:94920001-94960000	11:96080001-96120000	7.30437e-14	HiC	GSE87112	Left_Ventricle	intra	rs150417541	NA
10	11:94920001-94960000	11:96160001-96200000	2.81938e-07	HiC	GSE87112	Left_Ventricle	intra	rs150417541	NA
10	11:94920001-94960000	11:97720001-97760000	1.19292e-09	HiC	GSE87112	Left_Ventricle	intra	rs150417541	NA
12	12:97840001-97880000	12:98680001-98720000	4.50838e-12	HiC	GSE87112	Left_Ventricle	intra	rs75287565;rs77699700;rs113475876;rs77584748;rs76729185;rs1592519;rs113036477;rs77864822;rs769505363;rs79896666;rs76369685;rs78551082;rs74628648;rs79333258;rs1592499;rs78556151;rs79621919;rs721156;rs77530740;rs17390909;rs17331697	NA
13	16:81480001-81520000	16:81560001-81600000	3.26357e-10	HiC	GSE87112	Left_Ventricle	intra	rs898970	NA
13	16:81480001-81520000	16:81760001-81800000	1.51861e-10	HiC	GSE87112	Left_Ventricle	intra	rs898970	ENSG00000197943
13	16:81480001-81520000	16:82920001-82960000	7.13122e-07	HiC	GSE87112	Left_Ventricle	intra	rs898970	NA
13	16:81520001-81560000	16:81760001-81800000	8.08929e-07	HiC	GSE87112	Left_Ventricle	intra	rs2966087;rs2966088;rs2926003;rs2926004;rs7192108;rs7191608;rs17777143;rs17777180;rs12599608;rs12599762;rs12448434;rs12449079;rs3901653;rs7198696	ENSG00000197943
1	2:27840001-27880000	2:27680001-27720000	1.56593e-08	HiC	GSE87112	Left_Ventricle	intra	rs4666002;rs3749147;rs13002853;rs34502053;rs6719175;rs2141371;rs35012162;rs944923219	ENSG00000138002:ENSG00000115226:ENSG00000084734
1	2:28000001-28040000	2:27920001-27960000	7.43423e-10	HiC	GSE87112	Left_Ventricle	intra	rs13030345;rs70953883	ENSG00000205334
1	2:28080001-28120000	2:28040001-28080000	2.96217e-13	HiC	GSE87112	Left_Ventricle	intra	rs77353560;rs2305929	NA
2	2:169760001-169800000	2:167320001-167360000	1.03159e-12	HiC	GSE87112	Left_Ventricle	intra	rs58898793;rs71397673;rs66798250;rs7561903;rs17540154;rs34193789;rs2263243;rs6709087	ENSG00000136546
2	2:169760001-169800000	2:167520001-167560000	1.53356e-07	HiC	GSE87112	Left_Ventricle	intra	rs58898793;rs71397673;rs66798250;rs7561903;rs17540154;rs34193789;rs2263243;rs6709087	NA
2	2:169800001-169840000	2:167800001-167840000	5.90112e-14	HiC	GSE87112	Left_Ventricle	intra	rs35973488;rs7558863	NA
2	2:169760001-169800000	2:168120001-168160000	2.84948e-08	HiC	GSE87112	Left_Ventricle	intra	rs58898793;rs71397673;rs66798250;rs7561903;rs17540154;rs34193789;rs2263243;rs6709087	NA
2	2:169760001-169800000	2:168560001-168600000	4.62556e-08	HiC	GSE87112	Left_Ventricle	intra	rs58898793;rs71397673;rs66798250;rs7561903;rs17540154;rs34193789;rs2263243;rs6709087	NA
2	2:169800001-169840000	2:168560001-168600000	2.15752e-08	HiC	GSE87112	Left_Ventricle	intra	rs35973488;rs7558863	NA
2	2:169760001-169800000	2:168920001-168960000	2.12797e-19	HiC	GSE87112	Left_Ventricle	intra	rs58898793;rs71397673;rs66798250;rs7561903;rs17540154;rs34193789;rs2263243;rs6709087	NA
2	2:169760001-169800000	2:168960001-169000000	4.62453e-13	HiC	GSE87112	Left_Ventricle	intra	rs58898793;rs71397673;rs66798250;rs7561903;rs17540154;rs34193789;rs2263243;rs6709087	NA
2	2:169720001-169760000	2:169120001-169160000	4.89014e-08	HiC	GSE87112	Left_Ventricle	intra	rs34177044;rs1402837;rs2740590	NA
2	2:169760001-169800000	2:169120001-169160000	2.44573e-14	HiC	GSE87112	Left_Ventricle	intra	rs58898793;rs71397673;rs66798250;rs7561903;rs17540154;rs34193789;rs2263243;rs6709087	NA
2	2:169720001-169760000	2:169160001-169200000	1.37713e-16	HiC	GSE87112	Left_Ventricle	intra	rs34177044;rs1402837;rs2740590	NA
2	2:169760001-169800000	2:169160001-169200000	2.93335e-32	HiC	GSE87112	Left_Ventricle	intra	rs58898793;rs71397673;rs66798250;rs7561903;rs17540154;rs34193789;rs2263243;rs6709087	NA
2	2:169800001-169840000	2:169160001-169200000	9.50312e-09	HiC	GSE87112	Left_Ventricle	intra	rs35973488;rs7558863	NA
2	2:169760001-169800000	2:169240001-169280000	1.66534e-17	HiC	GSE87112	Left_Ventricle	intra	rs58898793;rs71397673;rs66798250;rs7561903;rs17540154;rs34193789;rs2263243;rs6709087	NA
2	2:169800001-169840000	2:169240001-169280000	7.86202e-12	HiC	GSE87112	Left_Ventricle	intra	rs35973488;rs7558863	NA
2	2:169760001-169800000	2:169280001-169320000	4.047e-08	HiC	GSE87112	Left_Ventricle	intra	rs58898793;rs71397673;rs66798250;rs7561903;rs17540154;rs34193789;rs2263243;rs6709087	ENSG00000172292
2	2:169800001-169840000	2:169280001-169320000	3.39267e-22	HiC	GSE87112	Left_Ventricle	intra	rs35973488;rs7558863	ENSG00000172292
2	2:169760001-169800000	2:169480001-169520000	3.34782e-12	HiC	GSE87112	Left_Ventricle	intra	rs58898793;rs71397673;rs66798250;rs7561903;rs17540154;rs34193789;rs2263243;rs6709087	NA
2	2:169720001-169760000	2:169600001-169640000	2.76319e-10	HiC	GSE87112	Left_Ventricle	intra	rs34177044;rs1402837;rs2740590	NA
2	2:169760001-169800000	2:169600001-169640000	3.25229e-11	HiC	GSE87112	Left_Ventricle	intra	rs58898793;rs71397673;rs66798250;rs7561903;rs17540154;rs34193789;rs2263243;rs6709087	NA
2	2:169760001-169800000	2:169640001-169680000	9.12231e-09	HiC	GSE87112	Left_Ventricle	intra	rs58898793;rs71397673;rs66798250;rs7561903;rs17540154;rs34193789;rs2263243;rs6709087	ENSG00000163072
3	3:123120001-123160000	3:123040001-123080000	7.35061e-11	HiC	GSE87112	Left_Ventricle	intra	rs71330995;rs35606005;rs11715633;rs10934647;rs17361324	NA
4	5:95640001-95680000	5:93720001-93760000	7.42484e-07	HiC	GSE87112	Left_Ventricle	intra	rs13162665;rs12521786;rs7448311;rs10476668;rs56321849;rs62364560;rs10043904;rs6899303;rs62364561;rs10070093;rs75545598;rs17384294;rs6893547;rs271913;rs1477368;rs4869282;rs114928910;rs10040098	NA
4	5:95400001-95440000	5:94880001-94920000	8.16099e-08	HiC	GSE87112	Left_Ventricle	intra	rs4538631;rs7717348;rs7717481;rs4365863	ENSG00000198677:ENSG00000164291
4	5:95280001-95320000	5:94920001-94960000	5.39626e-08	HiC	GSE87112	Left_Ventricle	intra	rs7705720;rs17085333;rs3777173;rs2546199;rs796257360;rs10052503;rs940202183;rs3777170;rs2548595;rs56376316;rs3777168;rs3777167;rs527928301;rs200990904;rs6881872;rs59649116;rs59858317;rs57243277;rs2161318;rs2112566;rs6898371;rs77648786;rs6898399;rs6877821;rs6556894;rs3777166;rs3777165;rs6894651;rs3777164;rs3777163;rs3777162;rs56113412;rs918629;rs60482707;rs10571480;rs10515232	ENSG00000178015
4	5:95400001-95440000	5:94920001-94960000	4.89905e-16	HiC	GSE87112	Left_Ventricle	intra	rs4538631;rs7717348;rs7717481;rs4365863	ENSG00000178015
4	5:95440001-95480000	5:94920001-94960000	1.24184e-08	HiC	GSE87112	Left_Ventricle	intra	rs10073810;rs6865400;rs202232417;rs4330486;5:95466153:G:GA;5:95466153:G:GAA;rs58666663;rs6875999;rs58926517	ENSG00000178015
4	5:95560001-95600000	5:94920001-94960000	3.23467e-09	HiC	GSE87112	Left_Ventricle	intra	rs7716096;rs10052354;rs10074626;rs5869709;rs7443470;rs12054709;rs6882897;rs541793402;rs72018276;rs7706771;rs4355545;rs6868247	ENSG00000178015
4	5:95600001-95640000	5:94920001-94960000	8.36381e-07	HiC	GSE87112	Left_Ventricle	intra	rs7733070;rs10065122;rs4336380;rs4288139;rs6556913;rs4502854;rs4283814;rs6876484;rs60369841;rs12518754;rs6881916;rs6868724;rs6864629;rs7733672;rs531254332;rs6556914;rs12522310;rs35214054;rs5869713;rs758759621;rs10476666;rs4869279;rs7714951;rs7737206;rs12186664;rs17085593;rs11950062;rs2350002	ENSG00000178015
4	5:95640001-95680000	5:94920001-94960000	1.42842e-23	HiC	GSE87112	Left_Ventricle	intra	rs13162665;rs12521786;rs7448311;rs10476668;rs56321849;rs62364560;rs10043904;rs6899303;rs62364561;rs10070093;rs75545598;rs17384294;rs6893547;rs271913;rs1477368;rs4869282;rs114928910;rs10040098	ENSG00000178015
4	5:95760001-95800000	5:94920001-94960000	2.13869e-15	HiC	GSE87112	Left_Ventricle	intra	rs3811951;rs13159579;rs6869570;rs6889272	ENSG00000178015
4	5:95280001-95320000	5:94960001-95000000	1.18514e-07	HiC	GSE87112	Left_Ventricle	intra	rs7705720;rs17085333;rs3777173;rs2546199;rs796257360;rs10052503;rs940202183;rs3777170;rs2548595;rs56376316;rs3777168;rs3777167;rs527928301;rs200990904;rs6881872;rs59649116;rs59858317;rs57243277;rs2161318;rs2112566;rs6898371;rs77648786;rs6898399;rs6877821;rs6556894;rs3777166;rs3777165;rs6894651;rs3777164;rs3777163;rs3777162;rs56113412;rs918629;rs60482707;rs10571480;rs10515232	ENSG00000175449
4	5:95640001-95680000	5:94960001-95000000	2.03751e-22	HiC	GSE87112	Left_Ventricle	intra	rs13162665;rs12521786;rs7448311;rs10476668;rs56321849;rs62364560;rs10043904;rs6899303;rs62364561;rs10070093;rs75545598;rs17384294;rs6893547;rs271913;rs1477368;rs4869282;rs114928910;rs10040098	ENSG00000175449
4	5:95280001-95320000	5:95000001-95040000	8.24469e-19	HiC	GSE87112	Left_Ventricle	intra	rs7705720;rs17085333;rs3777173;rs2546199;rs796257360;rs10052503;rs940202183;rs3777170;rs2548595;rs56376316;rs3777168;rs3777167;rs527928301;rs200990904;rs6881872;rs59649116;rs59858317;rs57243277;rs2161318;rs2112566;rs6898371;rs77648786;rs6898399;rs6877821;rs6556894;rs3777166;rs3777165;rs6894651;rs3777164;rs3777163;rs3777162;rs56113412;rs918629;rs60482707;rs10571480;rs10515232	ENSG00000145757
4	5:95560001-95600000	5:95000001-95040000	1.32747e-08	HiC	GSE87112	Left_Ventricle	intra	rs7716096;rs10052354;rs10074626;rs5869709;rs7443470;rs12054709;rs6882897;rs541793402;rs72018276;rs7706771;rs4355545;rs6868247	ENSG00000145757
4	5:95640001-95680000	5:95000001-95040000	4.07496e-11	HiC	GSE87112	Left_Ventricle	intra	rs13162665;rs12521786;rs7448311;rs10476668;rs56321849;rs62364560;rs10043904;rs6899303;rs62364561;rs10070093;rs75545598;rs17384294;rs6893547;rs271913;rs1477368;rs4869282;rs114928910;rs10040098	ENSG00000145757
4	5:95720001-95760000	5:95000001-95040000	1.13912e-08	HiC	GSE87112	Left_Ventricle	intra	rs7700417;rs17085665;rs35648612;rs2882298;rs17085675;rs34572181;rs5869716;rs6235;rs6234;rs13169290;rs13168460;rs193069188;rs369734422;rs11395420;rs373259621;rs145266997;rs397998790;rs528498506;rs10515237;rs13154597	ENSG00000145757
4	5:95760001-95800000	5:95000001-95040000	2.96146e-11	HiC	GSE87112	Left_Ventricle	intra	rs3811951;rs13159579;rs6869570;rs6889272	ENSG00000145757
4	5:95640001-95680000	5:95040001-95080000	3.53458e-21	HiC	GSE87112	Left_Ventricle	intra	rs13162665;rs12521786;rs7448311;rs10476668;rs56321849;rs62364560;rs10043904;rs6899303;rs62364561;rs10070093;rs75545598;rs17384294;rs6893547;rs271913;rs1477368;rs4869282;rs114928910;rs10040098	ENSG00000164292
4	5:95720001-95760000	5:95040001-95080000	2.02271e-12	HiC	GSE87112	Left_Ventricle	intra	rs7700417;rs17085665;rs35648612;rs2882298;rs17085675;rs34572181;rs5869716;rs6235;rs6234;rs13169290;rs13168460;rs193069188;rs369734422;rs11395420;rs373259621;rs145266997;rs397998790;rs528498506;rs10515237;rs13154597	ENSG00000164292
4	5:95640001-95680000	5:95080001-95120000	1.9495e-20	HiC	GSE87112	Left_Ventricle	intra	rs13162665;rs12521786;rs7448311;rs10476668;rs56321849;rs62364560;rs10043904;rs6899303;rs62364561;rs10070093;rs75545598;rs17384294;rs6893547;rs271913;rs1477368;rs4869282;rs114928910;rs10040098	NA
4	5:95320001-95360000	5:95120001-95160000	9.13603e-08	HiC	GSE87112	Left_Ventricle	intra	rs7724599;rs7705279;rs5026526;rs6556896;rs7710422;rs563340362;rs6556898;rs200415041;rs76239650	ENSG00000173221
4	5:95640001-95680000	5:95120001-95160000	1.75699e-18	HiC	GSE87112	Left_Ventricle	intra	rs13162665;rs12521786;rs7448311;rs10476668;rs56321849;rs62364560;rs10043904;rs6899303;rs62364561;rs10070093;rs75545598;rs17384294;rs6893547;rs271913;rs1477368;rs4869282;rs114928910;rs10040098	ENSG00000173221
4	5:95640001-95680000	5:95160001-95200000	1.73984e-40	HiC	GSE87112	Left_Ventricle	intra	rs13162665;rs12521786;rs7448311;rs10476668;rs56321849;rs62364560;rs10043904;rs6899303;rs62364561;rs10070093;rs75545598;rs17384294;rs6893547;rs271913;rs1477368;rs4869282;rs114928910;rs10040098	ENSG00000236882
4	5:95240001-95280000	5:95200001-95240000	1.71718e-10	HiC	GSE87112	Left_Ventricle	intra	rs11742959;rs56002885;rs6897997;rs58921760;rs72656689;rs6883880;rs59307279;rs74463220;rs12055287;rs57471342;rs751504564;rs7700895;rs3777178;rs11738345;rs12055262;rs6861531;rs6881355;rs764068015;rs3756703;rs3822750;rs3777175;rs57595413;rs55841351;rs3734131;rs10073752	NA
4	5:95280001-95320000	5:95200001-95240000	1.39271e-27	HiC	GSE87112	Left_Ventricle	intra	rs7705720;rs17085333;rs3777173;rs2546199;rs796257360;rs10052503;rs940202183;rs3777170;rs2548595;rs56376316;rs3777168;rs3777167;rs527928301;rs200990904;rs6881872;rs59649116;rs59858317;rs57243277;rs2161318;rs2112566;rs6898371;rs77648786;rs6898399;rs6877821;rs6556894;rs3777166;rs3777165;rs6894651;rs3777164;rs3777163;rs3777162;rs56113412;rs918629;rs60482707;rs10571480;rs10515232	NA
4	5:95440001-95480000	5:95200001-95240000	3.82493e-27	HiC	GSE87112	Left_Ventricle	intra	rs10073810;rs6865400;rs202232417;rs4330486;5:95466153:G:GA;5:95466153:G:GAA;rs58666663;rs6875999;rs58926517	NA
4	5:95520001-95560000	5:95200001-95240000	2.32532e-08	HiC	GSE87112	Left_Ventricle	intra	rs4869270;rs56198733;rs7714279;rs4869272;rs4869273;rs10476663;rs13179048;rs36101807	NA
4	5:95560001-95600000	5:95200001-95240000	2.04478e-27	HiC	GSE87112	Left_Ventricle	intra	rs7716096;rs10052354;rs10074626;rs5869709;rs7443470;rs12054709;rs6882897;rs541793402;rs72018276;rs7706771;rs4355545;rs6868247	NA
4	5:95600001-95640000	5:95200001-95240000	9.66103e-15	HiC	GSE87112	Left_Ventricle	intra	rs7733070;rs10065122;rs4336380;rs4288139;rs6556913;rs4502854;rs4283814;rs6876484;rs60369841;rs12518754;rs6881916;rs6868724;rs6864629;rs7733672;rs531254332;rs6556914;rs12522310;rs35214054;rs5869713;rs758759621;rs10476666;rs4869279;rs7714951;rs7737206;rs12186664;rs17085593;rs11950062;rs2350002	NA
4	5:95640001-95680000	5:95200001-95240000	1.55633e-56	HiC	GSE87112	Left_Ventricle	intra	rs13162665;rs12521786;rs7448311;rs10476668;rs56321849;rs62364560;rs10043904;rs6899303;rs62364561;rs10070093;rs75545598;rs17384294;rs6893547;rs271913;rs1477368;rs4869282;rs114928910;rs10040098	NA
4	5:95720001-95760000	5:95200001-95240000	6.33114e-18	HiC	GSE87112	Left_Ventricle	intra	rs7700417;rs17085665;rs35648612;rs2882298;rs17085675;rs34572181;rs5869716;rs6235;rs6234;rs13169290;rs13168460;rs193069188;rs369734422;rs11395420;rs373259621;rs145266997;rs397998790;rs528498506;rs10515237;rs13154597	NA
4	5:95280001-95320000	5:95240001-95280000	8.17599e-09	HiC	GSE87112	Left_Ventricle	intra	rs7705720;rs17085333;rs3777173;rs2546199;rs796257360;rs10052503;rs940202183;rs3777170;rs2548595;rs56376316;rs3777168;rs3777167;rs527928301;rs200990904;rs6881872;rs59649116;rs59858317;rs57243277;rs2161318;rs2112566;rs6898371;rs77648786;rs6898399;rs6877821;rs6556894;rs3777166;rs3777165;rs6894651;rs3777164;rs3777163;rs3777162;rs56113412;rs918629;rs60482707;rs10571480;rs10515232	NA
4	5:95400001-95440000	5:95240001-95280000	4.76003e-08	HiC	GSE87112	Left_Ventricle	intra	rs4538631;rs7717348;rs7717481;rs4365863	NA
4	5:95440001-95480000	5:95240001-95280000	1.49206e-11	HiC	GSE87112	Left_Ventricle	intra	rs10073810;rs6865400;rs202232417;rs4330486;5:95466153:G:GA;5:95466153:G:GAA;rs58666663;rs6875999;rs58926517	NA
4	5:95480001-95520000	5:95240001-95280000	2.42808e-15	HiC	GSE87112	Left_Ventricle	intra	rs66853776;rs72656691;rs72656692;rs13177227	NA
4	5:95560001-95600000	5:95240001-95280000	3.88069e-29	HiC	GSE87112	Left_Ventricle	intra	rs7716096;rs10052354;rs10074626;rs5869709;rs7443470;rs12054709;rs6882897;rs541793402;rs72018276;rs7706771;rs4355545;rs6868247	NA
4	5:95600001-95640000	5:95240001-95280000	3.27191e-14	HiC	GSE87112	Left_Ventricle	intra	rs7733070;rs10065122;rs4336380;rs4288139;rs6556913;rs4502854;rs4283814;rs6876484;rs60369841;rs12518754;rs6881916;rs6868724;rs6864629;rs7733672;rs531254332;rs6556914;rs12522310;rs35214054;rs5869713;rs758759621;rs10476666;rs4869279;rs7714951;rs7737206;rs12186664;rs17085593;rs11950062;rs2350002	NA
4	5:95640001-95680000	5:95240001-95280000	1.4136e-46	HiC	GSE87112	Left_Ventricle	intra	rs13162665;rs12521786;rs7448311;rs10476668;rs56321849;rs62364560;rs10043904;rs6899303;rs62364561;rs10070093;rs75545598;rs17384294;rs6893547;rs271913;rs1477368;rs4869282;rs114928910;rs10040098	NA
4	5:95720001-95760000	5:95240001-95280000	5.03399e-13	HiC	GSE87112	Left_Ventricle	intra	rs7700417;rs17085665;rs35648612;rs2882298;rs17085675;rs34572181;rs5869716;rs6235;rs6234;rs13169290;rs13168460;rs193069188;rs369734422;rs11395420;rs373259621;rs145266997;rs397998790;rs528498506;rs10515237;rs13154597	NA
4	5:95320001-95360000	5:95280001-95320000	3.96243e-19	HiC	GSE87112	Left_Ventricle	intra	rs7724599;rs7705279;rs5026526;rs6556896;rs7710422;rs563340362;rs6556898;rs200415041;rs76239650	ENSG00000118985
4	5:95400001-95440000	5:95280001-95320000	2.43983e-13	HiC	GSE87112	Left_Ventricle	intra	rs4538631;rs7717348;rs7717481;rs4365863	ENSG00000118985
4	5:95440001-95480000	5:95280001-95320000	7.97573e-18	HiC	GSE87112	Left_Ventricle	intra	rs10073810;rs6865400;rs202232417;rs4330486;5:95466153:G:GA;5:95466153:G:GAA;rs58666663;rs6875999;rs58926517	ENSG00000118985
4	5:95560001-95600000	5:95280001-95320000	1.30858e-30	HiC	GSE87112	Left_Ventricle	intra	rs7716096;rs10052354;rs10074626;rs5869709;rs7443470;rs12054709;rs6882897;rs541793402;rs72018276;rs7706771;rs4355545;rs6868247	ENSG00000118985
4	5:95600001-95640000	5:95280001-95320000	6.09228e-15	HiC	GSE87112	Left_Ventricle	intra	rs7733070;rs10065122;rs4336380;rs4288139;rs6556913;rs4502854;rs4283814;rs6876484;rs60369841;rs12518754;rs6881916;rs6868724;rs6864629;rs7733672;rs531254332;rs6556914;rs12522310;rs35214054;rs5869713;rs758759621;rs10476666;rs4869279;rs7714951;rs7737206;rs12186664;rs17085593;rs11950062;rs2350002	ENSG00000118985
4	5:95640001-95680000	5:95280001-95320000	1.53743e-56	HiC	GSE87112	Left_Ventricle	intra	rs13162665;rs12521786;rs7448311;rs10476668;rs56321849;rs62364560;rs10043904;rs6899303;rs62364561;rs10070093;rs75545598;rs17384294;rs6893547;rs271913;rs1477368;rs4869282;rs114928910;rs10040098	ENSG00000118985
4	5:95720001-95760000	5:95280001-95320000	1.85042e-20	HiC	GSE87112	Left_Ventricle	intra	rs7700417;rs17085665;rs35648612;rs2882298;rs17085675;rs34572181;rs5869716;rs6235;rs6234;rs13169290;rs13168460;rs193069188;rs369734422;rs11395420;rs373259621;rs145266997;rs397998790;rs528498506;rs10515237;rs13154597	ENSG00000118985
4	5:95760001-95800000	5:95280001-95320000	5.35611e-09	HiC	GSE87112	Left_Ventricle	intra	rs3811951;rs13159579;rs6869570;rs6889272	ENSG00000118985
4	5:95400001-95440000	5:95320001-95360000	7.13932e-15	HiC	GSE87112	Left_Ventricle	intra	rs4538631;rs7717348;rs7717481;rs4365863	NA
4	5:95440001-95480000	5:95320001-95360000	3.29497e-25	HiC	GSE87112	Left_Ventricle	intra	rs10073810;rs6865400;rs202232417;rs4330486;5:95466153:G:GA;5:95466153:G:GAA;rs58666663;rs6875999;rs58926517	NA
4	5:95480001-95520000	5:95320001-95360000	2.4134e-12	HiC	GSE87112	Left_Ventricle	intra	rs66853776;rs72656691;rs72656692;rs13177227	NA
4	5:95520001-95560000	5:95320001-95360000	9.48674e-10	HiC	GSE87112	Left_Ventricle	intra	rs4869270;rs56198733;rs7714279;rs4869272;rs4869273;rs10476663;rs13179048;rs36101807	NA
4	5:95560001-95600000	5:95320001-95360000	5.18286e-09	HiC	GSE87112	Left_Ventricle	intra	rs7716096;rs10052354;rs10074626;rs5869709;rs7443470;rs12054709;rs6882897;rs541793402;rs72018276;rs7706771;rs4355545;rs6868247	NA
4	5:95640001-95680000	5:95320001-95360000	1.06234e-50	HiC	GSE87112	Left_Ventricle	intra	rs13162665;rs12521786;rs7448311;rs10476668;rs56321849;rs62364560;rs10043904;rs6899303;rs62364561;rs10070093;rs75545598;rs17384294;rs6893547;rs271913;rs1477368;rs4869282;rs114928910;rs10040098	NA
4	5:95760001-95800000	5:95320001-95360000	1.10448e-14	HiC	GSE87112	Left_Ventricle	intra	rs3811951;rs13159579;rs6869570;rs6889272	NA
4	5:95720001-95760000	5:95360001-95400000	2.78266e-07	HiC	GSE87112	Left_Ventricle	intra	rs7700417;rs17085665;rs35648612;rs2882298;rs17085675;rs34572181;rs5869716;rs6235;rs6234;rs13169290;rs13168460;rs193069188;rs369734422;rs11395420;rs373259621;rs145266997;rs397998790;rs528498506;rs10515237;rs13154597	NA
4	5:95440001-95480000	5:95400001-95440000	1.11168e-25	HiC	GSE87112	Left_Ventricle	intra	rs10073810;rs6865400;rs202232417;rs4330486;5:95466153:G:GA;5:95466153:G:GAA;rs58666663;rs6875999;rs58926517	NA
4	5:95480001-95520000	5:95400001-95440000	1.68602e-07	HiC	GSE87112	Left_Ventricle	intra	rs66853776;rs72656691;rs72656692;rs13177227	NA
4	5:95560001-95600000	5:95400001-95440000	1.33724e-10	HiC	GSE87112	Left_Ventricle	intra	rs7716096;rs10052354;rs10074626;rs5869709;rs7443470;rs12054709;rs6882897;rs541793402;rs72018276;rs7706771;rs4355545;rs6868247	NA
4	5:95640001-95680000	5:95400001-95440000	2.45945e-36	HiC	GSE87112	Left_Ventricle	intra	rs13162665;rs12521786;rs7448311;rs10476668;rs56321849;rs62364560;rs10043904;rs6899303;rs62364561;rs10070093;rs75545598;rs17384294;rs6893547;rs271913;rs1477368;rs4869282;rs114928910;rs10040098	NA
4	5:95720001-95760000	5:95400001-95440000	4.90529e-14	HiC	GSE87112	Left_Ventricle	intra	rs7700417;rs17085665;rs35648612;rs2882298;rs17085675;rs34572181;rs5869716;rs6235;rs6234;rs13169290;rs13168460;rs193069188;rs369734422;rs11395420;rs373259621;rs145266997;rs397998790;rs528498506;rs10515237;rs13154597	NA
4	5:95480001-95520000	5:95440001-95480000	8.81837e-21	HiC	GSE87112	Left_Ventricle	intra	rs66853776;rs72656691;rs72656692;rs13177227	NA
4	5:95560001-95600000	5:95440001-95480000	2.43747e-24	HiC	GSE87112	Left_Ventricle	intra	rs7716096;rs10052354;rs10074626;rs5869709;rs7443470;rs12054709;rs6882897;rs541793402;rs72018276;rs7706771;rs4355545;rs6868247	NA
4	5:95640001-95680000	5:95440001-95480000	1.6821e-29	HiC	GSE87112	Left_Ventricle	intra	rs13162665;rs12521786;rs7448311;rs10476668;rs56321849;rs62364560;rs10043904;rs6899303;rs62364561;rs10070093;rs75545598;rs17384294;rs6893547;rs271913;rs1477368;rs4869282;rs114928910;rs10040098	NA
4	5:95520001-95560000	5:95480001-95520000	7.1692e-07	HiC	GSE87112	Left_Ventricle	intra	rs4869270;rs56198733;rs7714279;rs4869272;rs4869273;rs10476663;rs13179048;rs36101807	NA
4	5:95640001-95680000	5:95480001-95520000	1.91904e-13	HiC	GSE87112	Left_Ventricle	intra	rs13162665;rs12521786;rs7448311;rs10476668;rs56321849;rs62364560;rs10043904;rs6899303;rs62364561;rs10070093;rs75545598;rs17384294;rs6893547;rs271913;rs1477368;rs4869282;rs114928910;rs10040098	NA
4	5:95640001-95680000	5:95560001-95600000	1.03295e-29	HiC	GSE87112	Left_Ventricle	intra	rs13162665;rs12521786;rs7448311;rs10476668;rs56321849;rs62364560;rs10043904;rs6899303;rs62364561;rs10070093;rs75545598;rs17384294;rs6893547;rs271913;rs1477368;rs4869282;rs114928910;rs10040098	NA
4	5:95640001-95680000	5:95600001-95640000	5.3107e-10	HiC	GSE87112	Left_Ventricle	intra	rs13162665;rs12521786;rs7448311;rs10476668;rs56321849;rs62364560;rs10043904;rs6899303;rs62364561;rs10070093;rs75545598;rs17384294;rs6893547;rs271913;rs1477368;rs4869282;rs114928910;rs10040098	NA
4	5:95760001-95800000	5:95720001-95760000	2.78649e-09	HiC	GSE87112	Left_Ventricle	intra	rs3811951;rs13159579;rs6869570;rs6889272	NA
5	6:20720001-20760000	6:20560001-20600000	9.22437e-07	HiC	GSE87112	Left_Ventricle	intra	rs9356746;rs9350272;rs61128991;rs9368225;rs9368226;rs6903175;rs6903744;rs12111351;rs9356747;rs9356748;rs7767391;rs7747752;rs4712537;rs7741604;rs141423306;rs72832308;rs72832309;rs11753021;rs11753041;rs56017320;rs72174745;rs58789330;rs9688471;rs9295480;rs9350276;rs9688952;rs72832313;rs72832315;rs56251119;rs118099849;rs72832323;rs72832325	NA
7	9:22120001-22160000	9:21320001-21360000	5.85994e-09	HiC	GSE87112	Left_Ventricle	intra	rs7020996;rs2383208;rs10965246;rs10965247;rs10965248;rs10965250;rs10811660;rs10811661;rs10811662;rs1333051	ENSG00000198642:ENSG00000120235
7	9:22120001-22160000	9:21760001-21800000	4.41784e-08	HiC	GSE87112	Left_Ventricle	intra	rs7020996;rs2383208;rs10965246;rs10965247;rs10965248;rs10965250;rs10811660;rs10811661;rs10811662;rs1333051	NA
7	9:22120001-22160000	9:21800001-21840000	2.08089e-21	HiC	GSE87112	Left_Ventricle	intra	rs7020996;rs2383208;rs10965246;rs10965247;rs10965248;rs10965250;rs10811660;rs10811661;rs10811662;rs1333051	ENSG00000099810:ENSG00000264545
7	9:22120001-22160000	9:22080001-22120000	4.13231e-14	HiC	GSE87112	Left_Ventricle	intra	rs7020996;rs2383208;rs10965246;rs10965247;rs10965248;rs10965250;rs10811660;rs10811661;rs10811662;rs1333051	NA
8	10:114760001-114800000	10:112080001-112120000	1.59345e-08	HiC	GSE87112	Left_Ventricle	intra	rs10885402;rs6585197;rs6585198;rs10787471;rs6585199;rs4575195;rs4132670;rs6585200;rs6585201;rs397795953;rs564227807;rs55899248;rs12244851;rs7904519;rs36090025;rs776731939;rs7918599;rs10885405;rs10885406;rs11196190;rs7899529;rs140235023;rs11196191;rs10787472;rs10787473;rs12258200;rs55853916;rs75904940;rs55972445;rs6585202;rs7921525;rs6585203;rs6585204;rs11196193;rs4309084;rs7074440;rs4128598;rs4128597;rs7924080;rs7907610;rs56299331;rs12243326;rs7077039;rs10885408;rs12260037;rs7086857;rs12359102;rs7900150;rs7919152;rs4367880;rs7100927;rs550573520;10:114796424:C:CTTCTTTCTTTCT;10:114796424:C:CTTCTTTCTTTCTTTCT;rs533447059;rs546977693;rs61872784;rs56087297	NA
8	10:114760001-114800000	10:114040001-114080000	6.76687e-08	HiC	GSE87112	Left_Ventricle	intra	rs10885402;rs6585197;rs6585198;rs10787471;rs6585199;rs4575195;rs4132670;rs6585200;rs6585201;rs397795953;rs564227807;rs55899248;rs12244851;rs7904519;rs36090025;rs776731939;rs7918599;rs10885405;rs10885406;rs11196190;rs7899529;rs140235023;rs11196191;rs10787472;rs10787473;rs12258200;rs55853916;rs75904940;rs55972445;rs6585202;rs7921525;rs6585203;rs6585204;rs11196193;rs4309084;rs7074440;rs4128598;rs4128597;rs7924080;rs7907610;rs56299331;rs12243326;rs7077039;rs10885408;rs12260037;rs7086857;rs12359102;rs7900150;rs7919152;rs4367880;rs7100927;rs550573520;10:114796424:C:CTTCTTTCTTTCT;10:114796424:C:CTTCTTTCTTTCTTTCT;rs533447059;rs546977693;rs61872784;rs56087297	ENSG00000119913
8	10:114720001-114760000	10:114280001-114320000	2.223e-13	HiC	GSE87112	Left_Ventricle	intra	rs12255678;rs12243578;rs11196174;rs11196175;rs76381392;rs75186647;rs4073980;rs4074720;rs4074718;rs35011184;rs61875118;rs61875119;rs72826075;rs17747324;rs61875120;rs34872471;rs7901695;rs35198068;rs4506565;rs7903146;rs4267006	NA
8	10:114760001-114800000	10:114280001-114320000	3.66203e-12	HiC	GSE87112	Left_Ventricle	intra	rs10885402;rs6585197;rs6585198;rs10787471;rs6585199;rs4575195;rs4132670;rs6585200;rs6585201;rs397795953;rs564227807;rs55899248;rs12244851;rs7904519;rs36090025;rs776731939;rs7918599;rs10885405;rs10885406;rs11196190;rs7899529;rs140235023;rs11196191;rs10787472;rs10787473;rs12258200;rs55853916;rs75904940;rs55972445;rs6585202;rs7921525;rs6585203;rs6585204;rs11196193;rs4309084;rs7074440;rs4128598;rs4128597;rs7924080;rs7907610;rs56299331;rs12243326;rs7077039;rs10885408;rs12260037;rs7086857;rs12359102;rs7900150;rs7919152;rs4367880;rs7100927;rs550573520;10:114796424:C:CTTCTTTCTTTCT;10:114796424:C:CTTCTTTCTTTCTTTCT;rs533447059;rs546977693;rs61872784;rs56087297	NA
8	10:114800001-114840000	10:114280001-114320000	2.28786e-18	HiC	GSE87112	Left_Ventricle	intra	rs72826094;rs7895340;rs11196200;rs61872786;rs11196205;rs10885409;rs12255372;rs12265291;rs11196208;rs7077247;rs4077527;rs12718338;rs11196211;rs7071302;rs35519679;rs557451222	NA
8	10:114720001-114760000	10:114320001-114360000	1.37451e-11	HiC	GSE87112	Left_Ventricle	intra	rs12255678;rs12243578;rs11196174;rs11196175;rs76381392;rs75186647;rs4073980;rs4074720;rs4074718;rs35011184;rs61875118;rs61875119;rs72826075;rs17747324;rs61875120;rs34872471;rs7901695;rs35198068;rs4506565;rs7903146;rs4267006	NA
8	10:114760001-114800000	10:114320001-114360000	2.223e-13	HiC	GSE87112	Left_Ventricle	intra	rs10885402;rs6585197;rs6585198;rs10787471;rs6585199;rs4575195;rs4132670;rs6585200;rs6585201;rs397795953;rs564227807;rs55899248;rs12244851;rs7904519;rs36090025;rs776731939;rs7918599;rs10885405;rs10885406;rs11196190;rs7899529;rs140235023;rs11196191;rs10787472;rs10787473;rs12258200;rs55853916;rs75904940;rs55972445;rs6585202;rs7921525;rs6585203;rs6585204;rs11196193;rs4309084;rs7074440;rs4128598;rs4128597;rs7924080;rs7907610;rs56299331;rs12243326;rs7077039;rs10885408;rs12260037;rs7086857;rs12359102;rs7900150;rs7919152;rs4367880;rs7100927;rs550573520;10:114796424:C:CTTCTTTCTTTCT;10:114796424:C:CTTCTTTCTTTCTTTCT;rs533447059;rs546977693;rs61872784;rs56087297	NA
8	10:114800001-114840000	10:114320001-114360000	6.57903e-17	HiC	GSE87112	Left_Ventricle	intra	rs72826094;rs7895340;rs11196200;rs61872786;rs11196205;rs10885409;rs12255372;rs12265291;rs11196208;rs7077247;rs4077527;rs12718338;rs11196211;rs7071302;rs35519679;rs557451222	NA
8	10:114720001-114760000	10:114440001-114480000	1.98267e-17	HiC	GSE87112	Left_Ventricle	intra	rs12255678;rs12243578;rs11196174;rs11196175;rs76381392;rs75186647;rs4073980;rs4074720;rs4074718;rs35011184;rs61875118;rs61875119;rs72826075;rs17747324;rs61875120;rs34872471;rs7901695;rs35198068;rs4506565;rs7903146;rs4267006	NA
8	10:114760001-114800000	10:114440001-114480000	6.97062e-07	HiC	GSE87112	Left_Ventricle	intra	rs10885402;rs6585197;rs6585198;rs10787471;rs6585199;rs4575195;rs4132670;rs6585200;rs6585201;rs397795953;rs564227807;rs55899248;rs12244851;rs7904519;rs36090025;rs776731939;rs7918599;rs10885405;rs10885406;rs11196190;rs7899529;rs140235023;rs11196191;rs10787472;rs10787473;rs12258200;rs55853916;rs75904940;rs55972445;rs6585202;rs7921525;rs6585203;rs6585204;rs11196193;rs4309084;rs7074440;rs4128598;rs4128597;rs7924080;rs7907610;rs56299331;rs12243326;rs7077039;rs10885408;rs12260037;rs7086857;rs12359102;rs7900150;rs7919152;rs4367880;rs7100927;rs550573520;10:114796424:C:CTTCTTTCTTTCT;10:114796424:C:CTTCTTTCTTTCTTTCT;rs533447059;rs546977693;rs61872784;rs56087297	NA
8	10:114720001-114760000	10:114480001-114520000	5.77566e-16	HiC	GSE87112	Left_Ventricle	intra	rs12255678;rs12243578;rs11196174;rs11196175;rs76381392;rs75186647;rs4073980;rs4074720;rs4074718;rs35011184;rs61875118;rs61875119;rs72826075;rs17747324;rs61875120;rs34872471;rs7901695;rs35198068;rs4506565;rs7903146;rs4267006	NA
8	10:114760001-114800000	10:114480001-114520000	1.87922e-09	HiC	GSE87112	Left_Ventricle	intra	rs10885402;rs6585197;rs6585198;rs10787471;rs6585199;rs4575195;rs4132670;rs6585200;rs6585201;rs397795953;rs564227807;rs55899248;rs12244851;rs7904519;rs36090025;rs776731939;rs7918599;rs10885405;rs10885406;rs11196190;rs7899529;rs140235023;rs11196191;rs10787472;rs10787473;rs12258200;rs55853916;rs75904940;rs55972445;rs6585202;rs7921525;rs6585203;rs6585204;rs11196193;rs4309084;rs7074440;rs4128598;rs4128597;rs7924080;rs7907610;rs56299331;rs12243326;rs7077039;rs10885408;rs12260037;rs7086857;rs12359102;rs7900150;rs7919152;rs4367880;rs7100927;rs550573520;10:114796424:C:CTTCTTTCTTTCT;10:114796424:C:CTTCTTTCTTTCTTTCT;rs533447059;rs546977693;rs61872784;rs56087297	NA
8	10:114800001-114840000	10:114480001-114520000	5.8014e-08	HiC	GSE87112	Left_Ventricle	intra	rs72826094;rs7895340;rs11196200;rs61872786;rs11196205;rs10885409;rs12255372;rs12265291;rs11196208;rs7077247;rs4077527;rs12718338;rs11196211;rs7071302;rs35519679;rs557451222	NA
8	10:114720001-114760000	10:114640001-114680000	4.42428e-09	HiC	GSE87112	Left_Ventricle	intra	rs12255678;rs12243578;rs11196174;rs11196175;rs76381392;rs75186647;rs4073980;rs4074720;rs4074718;rs35011184;rs61875118;rs61875119;rs72826075;rs17747324;rs61875120;rs34872471;rs7901695;rs35198068;rs4506565;rs7903146;rs4267006	NA
8	10:114760001-114800000	10:114720001-114760000	4.52644e-21	HiC	GSE87112	Left_Ventricle	intra	rs10885402;rs6585197;rs6585198;rs10787471;rs6585199;rs4575195;rs4132670;rs6585200;rs6585201;rs397795953;rs564227807;rs55899248;rs12244851;rs7904519;rs36090025;rs776731939;rs7918599;rs10885405;rs10885406;rs11196190;rs7899529;rs140235023;rs11196191;rs10787472;rs10787473;rs12258200;rs55853916;rs75904940;rs55972445;rs6585202;rs7921525;rs6585203;rs6585204;rs11196193;rs4309084;rs7074440;rs4128598;rs4128597;rs7924080;rs7907610;rs56299331;rs12243326;rs7077039;rs10885408;rs12260037;rs7086857;rs12359102;rs7900150;rs7919152;rs4367880;rs7100927;rs550573520;10:114796424:C:CTTCTTTCTTTCT;10:114796424:C:CTTCTTTCTTTCTTTCT;rs533447059;rs546977693;rs61872784;rs56087297	NA
8	10:114800001-114840000	10:114720001-114760000	3.70848e-27	HiC	GSE87112	Left_Ventricle	intra	rs72826094;rs7895340;rs11196200;rs61872786;rs11196205;rs10885409;rs12255372;rs12265291;rs11196208;rs7077247;rs4077527;rs12718338;rs11196211;rs7071302;rs35519679;rs557451222	NA
8	10:114800001-114840000	10:114760001-114800000	3.95529e-37	HiC	GSE87112	Left_Ventricle	intra	rs72826094;rs7895340;rs11196200;rs61872786;rs11196205;rs10885409;rs12255372;rs12265291;rs11196208;rs7077247;rs4077527;rs12718338;rs11196211;rs7071302;rs35519679;rs557451222	NA
9	11:91920001-91960000	11:89040001-89080000	1.01678e-07	HiC	GSE87112	Left_Ventricle	intra	rs569939676;rs545774191	NA
9	11:92800001-92840000	11:89800001-89840000	1.72183e-08	HiC	GSE87112	Left_Ventricle	intra	rs10765583;rs1876600;rs590082;rs4753434;rs619231;rs7118843;rs775443859;rs678141;rs7482184;rs1703086;rs4275591;rs1876602;rs16918495;rs5002303;rs634126;rs2940467;rs1355065;rs1508617;rs508884;rs514495;rs590295;rs540043;rs10765584;rs1508616;rs1508615;rs1508614;rs796668585;rs8181573;rs201669578;rs10765585	NA
9	11:92520001-92560000	11:89880001-89920000	9.04761e-07	HiC	GSE87112	Left_Ventricle	intra	rs566000810;rs16918105;rs187454400;rs564166091;rs193131456;rs555689376	NA
9	11:91800001-91840000	11:89960001-90000000	5.05372e-09	HiC	GSE87112	Left_Ventricle	intra	rs112263098;rs557150434;rs182826423	NA
9	11:92320001-92360000	11:89960001-90000000	2.56326e-14	HiC	GSE87112	Left_Ventricle	intra	rs183970920;rs190142345	NA
9	11:92520001-92560000	11:89960001-90000000	8.31831e-12	HiC	GSE87112	Left_Ventricle	intra	rs566000810;rs16918105;rs187454400;rs564166091;rs193131456;rs555689376	NA
9	11:92560001-92600000	11:89960001-90000000	8.19796e-13	HiC	GSE87112	Left_Ventricle	intra	rs117675148;rs187220315;rs143044092;rs574839621;rs145476141;rs549998713;rs76965380	NA
9	11:92600001-92640000	11:89960001-90000000	1.16364e-15	HiC	GSE87112	Left_Ventricle	intra	rs77906267;rs191029098;rs12576158;rs35213599;rs35709256;rs77951320;rs12421052;rs116948561;rs75714858;rs369039079	NA
9	11:92760001-92800000	11:89960001-90000000	4.33078e-08	HiC	GSE87112	Left_Ventricle	intra	rs271033;rs397696480;rs525346;rs529123;rs530743;rs4753430;rs1447354;rs1348920;rs1348919;rs1348918;rs1348917;rs10830970;rs650418;rs12785664;rs555853774;rs601252;rs2457080;rs621310;rs2048207;rs11020155;rs397707052;rs7117830;rs4753431;rs4753431;rs6483217	NA
9	11:92880001-92920000	11:89960001-90000000	1.8441e-15	HiC	GSE87112	Left_Ventricle	intra	rs79776516;rs118138183;rs188163960;rs150163175	NA
9	11:91920001-91960000	11:90000001-90040000	2.21493e-09	HiC	GSE87112	Left_Ventricle	intra	rs569939676;rs545774191	NA
9	11:92280001-92320000	11:90000001-90040000	5.38675e-10	HiC	GSE87112	Left_Ventricle	intra	rs549778322;rs549325925;rs11020000;rs148490325;rs144271210;rs547044107	NA
9	11:92400001-92440000	11:90000001-90040000	3.48913e-11	HiC	GSE87112	Left_Ventricle	intra	rs80173918;rs79138217;rs75467706	NA
9	11:92880001-92920000	11:90000001-90040000	1.72183e-08	HiC	GSE87112	Left_Ventricle	intra	rs79776516;rs118138183;rs188163960;rs150163175	NA
9	11:92200001-92240000	11:90040001-90080000	1.72617e-07	HiC	GSE87112	Left_Ventricle	intra	rs181075805;rs186625638;rs145400281;rs541343526	NA
9	11:92440001-92480000	11:90040001-90080000	1.80188e-07	HiC	GSE87112	Left_Ventricle	intra	rs546742818;rs543819627;rs117931092	NA
9	11:92240001-92280000	11:90080001-90120000	1.38035e-09	HiC	GSE87112	Left_Ventricle	intra	rs555872255;rs144500546	NA
9	11:92520001-92560000	11:90080001-90120000	6.78461e-07	HiC	GSE87112	Left_Ventricle	intra	rs566000810;rs16918105;rs187454400;rs564166091;rs193131456;rs555689376	NA
9	11:92640001-92680000	11:90080001-90120000	3.19397e-07	HiC	GSE87112	Left_Ventricle	intra	rs576602374;rs4526739;rs183539746;rs7102746;rs12222793;rs11020106;rs4543939;rs11020107;rs567596596;rs66715133;rs3847554;rs12792753;rs61901515;rs199907464;rs6483204;rs4462293;rs12272160;rs7123869;rs6483205;rs202021625;rs182170493;rs7113297;rs7113298;rs7113303;rs7128952;rs11020110;rs7113311;rs7128962;rs7113417;rs7112766;rs2895443;rs724030;rs1387153;rs1374645;rs1374644;rs76514796;rs112128304;rs1447349;rs1447348;rs201710551;11:92677344:A:AC;rs2121651;rs6483206;rs2121650;rs2121649;rs2121648;rs2121647;rs1985254;rs11523890	NA
9	11:92800001-92840000	11:90080001-90120000	2.00652e-13	HiC	GSE87112	Left_Ventricle	intra	rs10765583;rs1876600;rs590082;rs4753434;rs619231;rs7118843;rs775443859;rs678141;rs7482184;rs1703086;rs4275591;rs1876602;rs16918495;rs5002303;rs634126;rs2940467;rs1355065;rs1508617;rs508884;rs514495;rs590295;rs540043;rs10765584;rs1508616;rs1508615;rs1508614;rs796668585;rs8181573;rs201669578;rs10765585	NA
9	11:92520001-92560000	11:90120001-90160000	8.6176e-07	HiC	GSE87112	Left_Ventricle	intra	rs566000810;rs16918105;rs187454400;rs564166091;rs193131456;rs555689376	NA
9	11:91720001-91760000	11:90200001-90240000	7.10358e-10	HiC	GSE87112	Left_Ventricle	intra	rs191659223	NA
9	11:91960001-92000000	11:90200001-90240000	2.57425e-09	HiC	GSE87112	Left_Ventricle	intra	rs557954536	NA
9	11:92280001-92320000	11:90200001-90240000	1.97711e-16	HiC	GSE87112	Left_Ventricle	intra	rs549778322;rs549325925;rs11020000;rs148490325;rs144271210;rs547044107	NA
9	11:92320001-92360000	11:90200001-90240000	2.25358e-07	HiC	GSE87112	Left_Ventricle	intra	rs183970920;rs190142345	NA
9	11:92560001-92600000	11:90200001-90240000	1.20371e-12	HiC	GSE87112	Left_Ventricle	intra	rs117675148;rs187220315;rs143044092;rs574839621;rs145476141;rs549998713;rs76965380	NA
9	11:92600001-92640000	11:90200001-90240000	1.23818e-09	HiC	GSE87112	Left_Ventricle	intra	rs77906267;rs191029098;rs12576158;rs35213599;rs35709256;rs77951320;rs12421052;rs116948561;rs75714858;rs369039079	NA
9	11:92800001-92840000	11:90200001-90240000	4.64428e-08	HiC	GSE87112	Left_Ventricle	intra	rs10765583;rs1876600;rs590082;rs4753434;rs619231;rs7118843;rs775443859;rs678141;rs7482184;rs1703086;rs4275591;rs1876602;rs16918495;rs5002303;rs634126;rs2940467;rs1355065;rs1508617;rs508884;rs514495;rs590295;rs540043;rs10765584;rs1508616;rs1508615;rs1508614;rs796668585;rs8181573;rs201669578;rs10765585	NA
9	11:92840001-92880000	11:90200001-90240000	1.79336e-07	HiC	GSE87112	Left_Ventricle	intra	rs117028959;rs185865417	NA
9	11:92880001-92920000	11:90200001-90240000	6.72179e-07	HiC	GSE87112	Left_Ventricle	intra	rs79776516;rs118138183;rs188163960;rs150163175	NA
9	11:92920001-92960000	11:90200001-90240000	2.83872e-09	HiC	GSE87112	Left_Ventricle	intra	rs139912495	NA
9	11:92200001-92240000	11:90240001-90280000	1.62948e-07	HiC	GSE87112	Left_Ventricle	intra	rs181075805;rs186625638;rs145400281;rs541343526	NA
9	11:92160001-92200000	11:90280001-90320000	1.27752e-10	HiC	GSE87112	Left_Ventricle	intra	rs577722902;rs141825615	NA
9	11:92480001-92520000	11:90280001-90320000	5.0724e-12	HiC	GSE87112	Left_Ventricle	intra	rs141115311;rs11020049;rs550788839;rs576948588;rs183645386;rs577900245;rs183991941;rs184738828	NA
9	11:92920001-92960000	11:90280001-90320000	1.97314e-19	HiC	GSE87112	Left_Ventricle	intra	rs139912495	NA
9	11:92000001-92040000	11:90320001-90360000	1.29501e-07	HiC	GSE87112	Left_Ventricle	intra	rs1187175;rs1318862;rs2226598;rs145752469;rs1202382;rs1187158;rs1187159;rs1187160;rs1187162;rs1187163;rs2508586;rs2608769;rs2608772;rs2446158;rs2513466;rs2845880;rs2845879;rs576842117;rs58289264;rs59716556;rs1458210;rs10830894;rs2845878;rs2845877;rs1458211;rs2845876;rs2608778;rs1870298;rs1870299;rs2608779;rs2845867;rs1841034;rs10765544;rs2845870;rs2212389;rs922006;rs3133370;rs10714164;rs1201352;rs1014646;rs1187156;rs1187155;rs1202381;rs1202380;rs2845871;rs947934;rs877644;rs1892925	NA
9	11:92160001-92200000	11:90320001-90360000	1.718e-17	HiC	GSE87112	Left_Ventricle	intra	rs577722902;rs141825615	NA
9	11:92240001-92280000	11:90320001-90360000	4.31825e-10	HiC	GSE87112	Left_Ventricle	intra	rs555872255;rs144500546	NA
9	11:92400001-92440000	11:90320001-90360000	2.97537e-07	HiC	GSE87112	Left_Ventricle	intra	rs80173918;rs79138217;rs75467706	NA
9	11:92520001-92560000	11:90320001-90360000	3.07792e-11	HiC	GSE87112	Left_Ventricle	intra	rs566000810;rs16918105;rs187454400;rs564166091;rs193131456;rs555689376	NA
9	11:91720001-91760000	11:90360001-90400000	5.46534e-07	HiC	GSE87112	Left_Ventricle	intra	rs191659223	NA
9	11:91800001-91840000	11:90360001-90400000	4.25173e-17	HiC	GSE87112	Left_Ventricle	intra	rs112263098;rs557150434;rs182826423	NA
9	11:91840001-91880000	11:90360001-90400000	3.80603e-07	HiC	GSE87112	Left_Ventricle	intra	rs78798332;rs112528220;rs184098879	NA
9	11:91880001-91920000	11:90360001-90400000	1.3665e-08	HiC	GSE87112	Left_Ventricle	intra	rs575400047;rs139871282;rs546190211;rs184036263;rs191078410	NA
9	11:91960001-92000000	11:90360001-90400000	8.03999e-08	HiC	GSE87112	Left_Ventricle	intra	rs557954536	NA
9	11:92480001-92520000	11:90360001-90400000	6.22886e-11	HiC	GSE87112	Left_Ventricle	intra	rs141115311;rs11020049;rs550788839;rs576948588;rs183645386;rs577900245;rs183991941;rs184738828	NA
9	11:92520001-92560000	11:90360001-90400000	7.86064e-07	HiC	GSE87112	Left_Ventricle	intra	rs566000810;rs16918105;rs187454400;rs564166091;rs193131456;rs555689376	NA
9	11:92560001-92600000	11:90360001-90400000	1.81584e-14	HiC	GSE87112	Left_Ventricle	intra	rs117675148;rs187220315;rs143044092;rs574839621;rs145476141;rs549998713;rs76965380	NA
9	11:92640001-92680000	11:90360001-90400000	7.9188e-08	HiC	GSE87112	Left_Ventricle	intra	rs576602374;rs4526739;rs183539746;rs7102746;rs12222793;rs11020106;rs4543939;rs11020107;rs567596596;rs66715133;rs3847554;rs12792753;rs61901515;rs199907464;rs6483204;rs4462293;rs12272160;rs7123869;rs6483205;rs202021625;rs182170493;rs7113297;rs7113298;rs7113303;rs7128952;rs11020110;rs7113311;rs7128962;rs7113417;rs7112766;rs2895443;rs724030;rs1387153;rs1374645;rs1374644;rs76514796;rs112128304;rs1447349;rs1447348;rs201710551;11:92677344:A:AC;rs2121651;rs6483206;rs2121650;rs2121649;rs2121648;rs2121647;rs1985254;rs11523890	NA
9	11:92760001-92800000	11:90360001-90400000	8.35673e-13	HiC	GSE87112	Left_Ventricle	intra	rs271033;rs397696480;rs525346;rs529123;rs530743;rs4753430;rs1447354;rs1348920;rs1348919;rs1348918;rs1348917;rs10830970;rs650418;rs12785664;rs555853774;rs601252;rs2457080;rs621310;rs2048207;rs11020155;rs397707052;rs7117830;rs4753431;rs4753431;rs6483217	NA
9	11:92840001-92880000	11:90360001-90400000	5.34997e-07	HiC	GSE87112	Left_Ventricle	intra	rs117028959;rs185865417	NA
9	11:92880001-92920000	11:90360001-90400000	1.57421e-08	HiC	GSE87112	Left_Ventricle	intra	rs79776516;rs118138183;rs188163960;rs150163175	NA
9	11:92760001-92800000	11:90440001-90480000	7.10976e-16	HiC	GSE87112	Left_Ventricle	intra	rs271033;rs397696480;rs525346;rs529123;rs530743;rs4753430;rs1447354;rs1348920;rs1348919;rs1348918;rs1348917;rs10830970;rs650418;rs12785664;rs555853774;rs601252;rs2457080;rs621310;rs2048207;rs11020155;rs397707052;rs7117830;rs4753431;rs4753431;rs6483217	NA
9	11:91720001-91760000	11:90480001-90520000	5.66053e-09	HiC	GSE87112	Left_Ventricle	intra	rs191659223	NA
9	11:91880001-91920000	11:90480001-90520000	6.16837e-11	HiC	GSE87112	Left_Ventricle	intra	rs575400047;rs139871282;rs546190211;rs184036263;rs191078410	NA
9	11:91920001-91960000	11:90480001-90520000	6.44035e-07	HiC	GSE87112	Left_Ventricle	intra	rs569939676;rs545774191	NA
9	11:91960001-92000000	11:90480001-90520000	1.02527e-13	HiC	GSE87112	Left_Ventricle	intra	rs557954536	NA
9	11:92160001-92200000	11:90480001-90520000	1.29501e-07	HiC	GSE87112	Left_Ventricle	intra	rs577722902;rs141825615	NA
9	11:92280001-92320000	11:90480001-90520000	3.52394e-08	HiC	GSE87112	Left_Ventricle	intra	rs549778322;rs549325925;rs11020000;rs148490325;rs144271210;rs547044107	NA
9	11:92320001-92360000	11:90480001-90520000	5.05372e-09	HiC	GSE87112	Left_Ventricle	intra	rs183970920;rs190142345	NA
9	11:92440001-92480000	11:90480001-90520000	9.28908e-12	HiC	GSE87112	Left_Ventricle	intra	rs546742818;rs543819627;rs117931092	NA
9	11:92640001-92680000	11:90480001-90520000	4.35484e-11	HiC	GSE87112	Left_Ventricle	intra	rs576602374;rs4526739;rs183539746;rs7102746;rs12222793;rs11020106;rs4543939;rs11020107;rs567596596;rs66715133;rs3847554;rs12792753;rs61901515;rs199907464;rs6483204;rs4462293;rs12272160;rs7123869;rs6483205;rs202021625;rs182170493;rs7113297;rs7113298;rs7113303;rs7128952;rs11020110;rs7113311;rs7128962;rs7113417;rs7112766;rs2895443;rs724030;rs1387153;rs1374645;rs1374644;rs76514796;rs112128304;rs1447349;rs1447348;rs201710551;11:92677344:A:AC;rs2121651;rs6483206;rs2121650;rs2121649;rs2121648;rs2121647;rs1985254;rs11523890	NA
9	11:92680001-92720000	11:90480001-90520000	5.34915e-09	HiC	GSE87112	Left_Ventricle	intra	rs2166704;rs10830956;rs143769850;rs10765572;rs12277891;rs12290644;rs11020114;rs11020115;rs11020116;rs10830957;rs145047775;rs10765573;rs11020117;rs10830958;rs7933855;rs797022546;rs10830959;rs10830960;rs140662041;rs111363913;rs76037083;rs11020123;rs10765575;rs10741452;rs76441169;rs75190555;rs7936247;rs11375205;rs78517314;rs113568065;rs11020124;rs2166706;rs77864954;rs7948632;rs7948640;rs56034636;rs10830961;rs144683127;rs4331050;rs10466351;rs10830962;rs7941837;rs7945617;rs4753426;rs67675629;rs8192552;rs186765298;rs4388843;rs4601728;rs12804291;rs7951037;rs10765576;rs11020127;rs191142560;rs112432204;rs10830963;rs79354397;rs397705885;rs72966526;rs11020131;rs3781638;rs1562444;rs12792653;rs10765578;rs11020132;rs4753072;rs4753073;rs188631571;rs1447350;rs1447351;rs4611171;rs10830964;rs4612758	NA
9	11:91680001-91720000	11:90520001-90560000	1.89795e-09	HiC	GSE87112	Left_Ventricle	intra	rs548176064	NA
9	11:91800001-91840000	11:90520001-90560000	3.61597e-13	HiC	GSE87112	Left_Ventricle	intra	rs112263098;rs557150434;rs182826423	NA
9	11:92160001-92200000	11:90520001-90560000	1.13988e-08	HiC	GSE87112	Left_Ventricle	intra	rs577722902;rs141825615	NA
9	11:92280001-92320000	11:90520001-90560000	9.40056e-07	HiC	GSE87112	Left_Ventricle	intra	rs549778322;rs549325925;rs11020000;rs148490325;rs144271210;rs547044107	NA
9	11:92320001-92360000	11:90520001-90560000	9.84193e-15	HiC	GSE87112	Left_Ventricle	intra	rs183970920;rs190142345	NA
9	11:92400001-92440000	11:90520001-90560000	4.41571e-16	HiC	GSE87112	Left_Ventricle	intra	rs80173918;rs79138217;rs75467706	NA
9	11:92440001-92480000	11:90520001-90560000	5.07897e-08	HiC	GSE87112	Left_Ventricle	intra	rs546742818;rs543819627;rs117931092	NA
9	11:92520001-92560000	11:90520001-90560000	4.52421e-31	HiC	GSE87112	Left_Ventricle	intra	rs566000810;rs16918105;rs187454400;rs564166091;rs193131456;rs555689376	NA
9	11:92560001-92600000	11:90520001-90560000	7.08511e-10	HiC	GSE87112	Left_Ventricle	intra	rs117675148;rs187220315;rs143044092;rs574839621;rs145476141;rs549998713;rs76965380	NA
9	11:92640001-92680000	11:90520001-90560000	3.5156e-10	HiC	GSE87112	Left_Ventricle	intra	rs576602374;rs4526739;rs183539746;rs7102746;rs12222793;rs11020106;rs4543939;rs11020107;rs567596596;rs66715133;rs3847554;rs12792753;rs61901515;rs199907464;rs6483204;rs4462293;rs12272160;rs7123869;rs6483205;rs202021625;rs182170493;rs7113297;rs7113298;rs7113303;rs7128952;rs11020110;rs7113311;rs7128962;rs7113417;rs7112766;rs2895443;rs724030;rs1387153;rs1374645;rs1374644;rs76514796;rs112128304;rs1447349;rs1447348;rs201710551;11:92677344:A:AC;rs2121651;rs6483206;rs2121650;rs2121649;rs2121648;rs2121647;rs1985254;rs11523890	NA
9	11:92760001-92800000	11:90520001-90560000	1.0188e-07	HiC	GSE87112	Left_Ventricle	intra	rs271033;rs397696480;rs525346;rs529123;rs530743;rs4753430;rs1447354;rs1348920;rs1348919;rs1348918;rs1348917;rs10830970;rs650418;rs12785664;rs555853774;rs601252;rs2457080;rs621310;rs2048207;rs11020155;rs397707052;rs7117830;rs4753431;rs4753431;rs6483217	NA
9	11:92920001-92960000	11:90520001-90560000	1.23818e-09	HiC	GSE87112	Left_Ventricle	intra	rs139912495	NA
9	11:92200001-92240000	11:90560001-90600000	8.06224e-07	HiC	GSE87112	Left_Ventricle	intra	rs181075805;rs186625638;rs145400281;rs541343526	NA
9	11:92240001-92280000	11:90560001-90600000	2.76203e-21	HiC	GSE87112	Left_Ventricle	intra	rs555872255;rs144500546	NA
9	11:91880001-91920000	11:90600001-90640000	3.53264e-11	HiC	GSE87112	Left_Ventricle	intra	rs575400047;rs139871282;rs546190211;rs184036263;rs191078410	NA
9	11:92440001-92480000	11:90600001-90640000	2.002e-10	HiC	GSE87112	Left_Ventricle	intra	rs546742818;rs543819627;rs117931092	NA
9	11:92560001-92600000	11:90600001-90640000	1.62948e-07	HiC	GSE87112	Left_Ventricle	intra	rs117675148;rs187220315;rs143044092;rs574839621;rs145476141;rs549998713;rs76965380	NA
9	11:91720001-91760000	11:90640001-90680000	4.83583e-11	HiC	GSE87112	Left_Ventricle	intra	rs191659223	NA
9	11:92280001-92320000	11:90640001-90680000	1.13988e-08	HiC	GSE87112	Left_Ventricle	intra	rs549778322;rs549325925;rs11020000;rs148490325;rs144271210;rs547044107	NA
9	11:92400001-92440000	11:90640001-90680000	1.97676e-11	HiC	GSE87112	Left_Ventricle	intra	rs80173918;rs79138217;rs75467706	NA
9	11:92440001-92480000	11:90640001-90680000	3.65069e-13	HiC	GSE87112	Left_Ventricle	intra	rs546742818;rs543819627;rs117931092	NA
9	11:92520001-92560000	11:90640001-90680000	6.61664e-10	HiC	GSE87112	Left_Ventricle	intra	rs566000810;rs16918105;rs187454400;rs564166091;rs193131456;rs555689376	NA
9	11:92560001-92600000	11:90640001-90680000	4.34928e-13	HiC	GSE87112	Left_Ventricle	intra	rs117675148;rs187220315;rs143044092;rs574839621;rs145476141;rs549998713;rs76965380	NA
9	11:92880001-92920000	11:90640001-90680000	4.84299e-07	HiC	GSE87112	Left_Ventricle	intra	rs79776516;rs118138183;rs188163960;rs150163175	NA
9	11:91880001-91920000	11:90680001-90720000	2.002e-10	HiC	GSE87112	Left_Ventricle	intra	rs575400047;rs139871282;rs546190211;rs184036263;rs191078410	NA
9	11:92640001-92680000	11:90680001-90720000	7.08178e-07	HiC	GSE87112	Left_Ventricle	intra	rs576602374;rs4526739;rs183539746;rs7102746;rs12222793;rs11020106;rs4543939;rs11020107;rs567596596;rs66715133;rs3847554;rs12792753;rs61901515;rs199907464;rs6483204;rs4462293;rs12272160;rs7123869;rs6483205;rs202021625;rs182170493;rs7113297;rs7113298;rs7113303;rs7128952;rs11020110;rs7113311;rs7128962;rs7113417;rs7112766;rs2895443;rs724030;rs1387153;rs1374645;rs1374644;rs76514796;rs112128304;rs1447349;rs1447348;rs201710551;11:92677344:A:AC;rs2121651;rs6483206;rs2121650;rs2121649;rs2121648;rs2121647;rs1985254;rs11523890	NA
9	11:92800001-92840000	11:90680001-90720000	9.82723e-09	HiC	GSE87112	Left_Ventricle	intra	rs10765583;rs1876600;rs590082;rs4753434;rs619231;rs7118843;rs775443859;rs678141;rs7482184;rs1703086;rs4275591;rs1876602;rs16918495;rs5002303;rs634126;rs2940467;rs1355065;rs1508617;rs508884;rs514495;rs590295;rs540043;rs10765584;rs1508616;rs1508615;rs1508614;rs796668585;rs8181573;rs201669578;rs10765585	NA
9	11:92000001-92040000	11:90760001-90800000	2.03093e-13	HiC	GSE87112	Left_Ventricle	intra	rs1187175;rs1318862;rs2226598;rs145752469;rs1202382;rs1187158;rs1187159;rs1187160;rs1187162;rs1187163;rs2508586;rs2608769;rs2608772;rs2446158;rs2513466;rs2845880;rs2845879;rs576842117;rs58289264;rs59716556;rs1458210;rs10830894;rs2845878;rs2845877;rs1458211;rs2845876;rs2608778;rs1870298;rs1870299;rs2608779;rs2845867;rs1841034;rs10765544;rs2845870;rs2212389;rs922006;rs3133370;rs10714164;rs1201352;rs1014646;rs1187156;rs1187155;rs1202381;rs1202380;rs2845871;rs947934;rs877644;rs1892925	NA
9	11:92160001-92200000	11:90760001-90800000	8.11651e-08	HiC	GSE87112	Left_Ventricle	intra	rs577722902;rs141825615	NA
9	11:92200001-92240000	11:90760001-90800000	4.4504e-08	HiC	GSE87112	Left_Ventricle	intra	rs181075805;rs186625638;rs145400281;rs541343526	NA
9	11:92280001-92320000	11:90760001-90800000	1.27311e-12	HiC	GSE87112	Left_Ventricle	intra	rs549778322;rs549325925;rs11020000;rs148490325;rs144271210;rs547044107	NA
9	11:92320001-92360000	11:90760001-90800000	1.60051e-11	HiC	GSE87112	Left_Ventricle	intra	rs183970920;rs190142345	NA
9	11:92400001-92440000	11:90760001-90800000	1.11562e-10	HiC	GSE87112	Left_Ventricle	intra	rs80173918;rs79138217;rs75467706	NA
9	11:92440001-92480000	11:90760001-90800000	1.48462e-09	HiC	GSE87112	Left_Ventricle	intra	rs546742818;rs543819627;rs117931092	NA
9	11:92520001-92560000	11:90760001-90800000	1.33428e-34	HiC	GSE87112	Left_Ventricle	intra	rs566000810;rs16918105;rs187454400;rs564166091;rs193131456;rs555689376	NA
9	11:92560001-92600000	11:90760001-90800000	1.62329e-09	HiC	GSE87112	Left_Ventricle	intra	rs117675148;rs187220315;rs143044092;rs574839621;rs145476141;rs549998713;rs76965380	NA
9	11:92880001-92920000	11:90760001-90800000	1.90007e-09	HiC	GSE87112	Left_Ventricle	intra	rs79776516;rs118138183;rs188163960;rs150163175	NA
9	11:91880001-91920000	11:90800001-90840000	4.07444e-07	HiC	GSE87112	Left_Ventricle	intra	rs575400047;rs139871282;rs546190211;rs184036263;rs191078410	NA
9	11:92280001-92320000	11:90800001-90840000	1.36609e-09	HiC	GSE87112	Left_Ventricle	intra	rs549778322;rs549325925;rs11020000;rs148490325;rs144271210;rs547044107	NA
9	11:92320001-92360000	11:90800001-90840000	3.17695e-09	HiC	GSE87112	Left_Ventricle	intra	rs183970920;rs190142345	NA
9	11:92400001-92440000	11:90800001-90840000	3.23649e-07	HiC	GSE87112	Left_Ventricle	intra	rs80173918;rs79138217;rs75467706	NA
9	11:92440001-92480000	11:90800001-90840000	2.53231e-09	HiC	GSE87112	Left_Ventricle	intra	rs546742818;rs543819627;rs117931092	NA
9	11:92520001-92560000	11:90800001-90840000	2.15735e-17	HiC	GSE87112	Left_Ventricle	intra	rs566000810;rs16918105;rs187454400;rs564166091;rs193131456;rs555689376	NA
9	11:92880001-92920000	11:90800001-90840000	6.56514e-14	HiC	GSE87112	Left_Ventricle	intra	rs79776516;rs118138183;rs188163960;rs150163175	NA
9	11:92920001-92960000	11:90800001-90840000	1.90007e-09	HiC	GSE87112	Left_Ventricle	intra	rs139912495	NA
9	11:93280001-93320000	11:90800001-90840000	5.34997e-07	HiC	GSE87112	Left_Ventricle	intra	rs80025869;rs117828720;rs569939037;rs143379624	NA
9	11:91880001-91920000	11:90880001-90920000	5.59694e-07	HiC	GSE87112	Left_Ventricle	intra	rs575400047;rs139871282;rs546190211;rs184036263;rs191078410	NA
9	11:92400001-92440000	11:90880001-90920000	2.43027e-13	HiC	GSE87112	Left_Ventricle	intra	rs80173918;rs79138217;rs75467706	NA
9	11:92440001-92480000	11:90880001-90920000	1.34104e-07	HiC	GSE87112	Left_Ventricle	intra	rs546742818;rs543819627;rs117931092	NA
9	11:92520001-92560000	11:90880001-90920000	4.09258e-15	HiC	GSE87112	Left_Ventricle	intra	rs566000810;rs16918105;rs187454400;rs564166091;rs193131456;rs555689376	NA
9	11:92920001-92960000	11:90880001-90920000	6.54172e-13	HiC	GSE87112	Left_Ventricle	intra	rs139912495	NA
9	11:92320001-92360000	11:90920001-90960000	1.13291e-25	HiC	GSE87112	Left_Ventricle	intra	rs183970920;rs190142345	NA
9	11:92400001-92440000	11:90920001-90960000	3.80603e-07	HiC	GSE87112	Left_Ventricle	intra	rs80173918;rs79138217;rs75467706	NA
9	11:92520001-92560000	11:90920001-90960000	2.60006e-21	HiC	GSE87112	Left_Ventricle	intra	rs566000810;rs16918105;rs187454400;rs564166091;rs193131456;rs555689376	NA
9	11:92880001-92920000	11:90920001-90960000	7.46989e-09	HiC	GSE87112	Left_Ventricle	intra	rs79776516;rs118138183;rs188163960;rs150163175	NA
9	11:92160001-92200000	11:90960001-91000000	1.60097e-07	HiC	GSE87112	Left_Ventricle	intra	rs577722902;rs141825615	NA
9	11:92280001-92320000	11:90960001-91000000	6.69805e-11	HiC	GSE87112	Left_Ventricle	intra	rs549778322;rs549325925;rs11020000;rs148490325;rs144271210;rs547044107	NA
9	11:92400001-92440000	11:90960001-91000000	6.44035e-07	HiC	GSE87112	Left_Ventricle	intra	rs80173918;rs79138217;rs75467706	NA
9	11:91800001-91840000	11:91000001-91040000	4.80312e-14	HiC	GSE87112	Left_Ventricle	intra	rs112263098;rs557150434;rs182826423	NA
9	11:91960001-92000000	11:91000001-91040000	3.93945e-07	HiC	GSE87112	Left_Ventricle	intra	rs557954536	NA
9	11:92320001-92360000	11:91000001-91040000	6.69805e-11	HiC	GSE87112	Left_Ventricle	intra	rs183970920;rs190142345	NA
9	11:92520001-92560000	11:91040001-91080000	1.36609e-09	HiC	GSE87112	Left_Ventricle	intra	rs566000810;rs16918105;rs187454400;rs564166091;rs193131456;rs555689376	NA
9	11:93160001-93200000	11:91040001-91080000	1.90007e-09	HiC	GSE87112	Left_Ventricle	intra	rs28880082;rs28786675;rs12574927;rs12574943;rs10831044;rs3020074;rs2605581;rs11020354;rs2658779;rs2605582;rs371318397;rs11020356;rs2605583;rs11020357;rs2658781;rs2658782;rs2019814;rs11020358;rs10831046;rs2605585;rs7108881;rs199895147;rs10765612;rs9736629;rs12282934;rs6483239;rs4598634;rs2085334;rs12294190;rs2100552;rs9651556;rs7127240;rs72643377;rs7131487;rs3133443;rs11334012;rs10741464;rs150872262;rs150974730;rs4561168;rs138668727;rs10831047;rs3100813;rs3133446;rs10831048;rs6483244;rs2658791	NA
9	11:92000001-92040000	11:91080001-91120000	6.93698e-10	HiC	GSE87112	Left_Ventricle	intra	rs1187175;rs1318862;rs2226598;rs145752469;rs1202382;rs1187158;rs1187159;rs1187160;rs1187162;rs1187163;rs2508586;rs2608769;rs2608772;rs2446158;rs2513466;rs2845880;rs2845879;rs576842117;rs58289264;rs59716556;rs1458210;rs10830894;rs2845878;rs2845877;rs1458211;rs2845876;rs2608778;rs1870298;rs1870299;rs2608779;rs2845867;rs1841034;rs10765544;rs2845870;rs2212389;rs922006;rs3133370;rs10714164;rs1201352;rs1014646;rs1187156;rs1187155;rs1202381;rs1202380;rs2845871;rs947934;rs877644;rs1892925	NA
9	11:92160001-92200000	11:91080001-91120000	3.58637e-08	HiC	GSE87112	Left_Ventricle	intra	rs577722902;rs141825615	NA
9	11:92320001-92360000	11:91080001-91120000	2.81938e-07	HiC	GSE87112	Left_Ventricle	intra	rs183970920;rs190142345	NA
9	11:92520001-92560000	11:91080001-91120000	2.87634e-11	HiC	GSE87112	Left_Ventricle	intra	rs566000810;rs16918105;rs187454400;rs564166091;rs193131456;rs555689376	NA
9	11:92560001-92600000	11:91080001-91120000	1.87255e-14	HiC	GSE87112	Left_Ventricle	intra	rs117675148;rs187220315;rs143044092;rs574839621;rs145476141;rs549998713;rs76965380	NA
9	11:91800001-91840000	11:91160001-91200000	8.27321e-14	HiC	GSE87112	Left_Ventricle	intra	rs112263098;rs557150434;rs182826423	NA
9	11:92280001-92320000	11:91160001-91200000	6.44035e-07	HiC	GSE87112	Left_Ventricle	intra	rs549778322;rs549325925;rs11020000;rs148490325;rs144271210;rs547044107	NA
9	11:92520001-92560000	11:91200001-91240000	9.82027e-07	HiC	GSE87112	Left_Ventricle	intra	rs566000810;rs16918105;rs187454400;rs564166091;rs193131456;rs555689376	NA
9	11:91680001-91720000	11:91240001-91280000	5.22858e-07	HiC	GSE87112	Left_Ventricle	intra	rs548176064	NA
9	11:91720001-91760000	11:91240001-91280000	6.32014e-11	HiC	GSE87112	Left_Ventricle	intra	rs191659223	NA
9	11:91800001-91840000	11:91240001-91280000	3.14178e-19	HiC	GSE87112	Left_Ventricle	intra	rs112263098;rs557150434;rs182826423	NA
9	11:91840001-91880000	11:91240001-91280000	2.35935e-12	HiC	GSE87112	Left_Ventricle	intra	rs78798332;rs112528220;rs184098879	NA
9	11:92160001-92200000	11:91240001-91280000	2.79381e-08	HiC	GSE87112	Left_Ventricle	intra	rs577722902;rs141825615	NA
9	11:92240001-92280000	11:91240001-91280000	5.59694e-07	HiC	GSE87112	Left_Ventricle	intra	rs555872255;rs144500546	NA
9	11:92320001-92360000	11:91240001-91280000	4.04253e-22	HiC	GSE87112	Left_Ventricle	intra	rs183970920;rs190142345	NA
9	11:92360001-92400000	11:91240001-91280000	5.68225e-08	HiC	GSE87112	Left_Ventricle	intra	rs79677235;rs563281153;rs149046729;rs547790544	NA
9	11:92440001-92480000	11:91240001-91280000	6.29517e-18	HiC	GSE87112	Left_Ventricle	intra	rs546742818;rs543819627;rs117931092	NA
9	11:92480001-92520000	11:91240001-91280000	8.32239e-11	HiC	GSE87112	Left_Ventricle	intra	rs141115311;rs11020049;rs550788839;rs576948588;rs183645386;rs577900245;rs183991941;rs184738828	NA
9	11:92520001-92560000	11:91240001-91280000	6.48682e-10	HiC	GSE87112	Left_Ventricle	intra	rs566000810;rs16918105;rs187454400;rs564166091;rs193131456;rs555689376	NA
9	11:92560001-92600000	11:91240001-91280000	5.09858e-09	HiC	GSE87112	Left_Ventricle	intra	rs117675148;rs187220315;rs143044092;rs574839621;rs145476141;rs549998713;rs76965380	NA
9	11:92640001-92680000	11:91240001-91280000	8.62245e-20	HiC	GSE87112	Left_Ventricle	intra	rs576602374;rs4526739;rs183539746;rs7102746;rs12222793;rs11020106;rs4543939;rs11020107;rs567596596;rs66715133;rs3847554;rs12792753;rs61901515;rs199907464;rs6483204;rs4462293;rs12272160;rs7123869;rs6483205;rs202021625;rs182170493;rs7113297;rs7113298;rs7113303;rs7128952;rs11020110;rs7113311;rs7128962;rs7113417;rs7112766;rs2895443;rs724030;rs1387153;rs1374645;rs1374644;rs76514796;rs112128304;rs1447349;rs1447348;rs201710551;11:92677344:A:AC;rs2121651;rs6483206;rs2121650;rs2121649;rs2121648;rs2121647;rs1985254;rs11523890	NA
9	11:92800001-92840000	11:91240001-91280000	1.34104e-07	HiC	GSE87112	Left_Ventricle	intra	rs10765583;rs1876600;rs590082;rs4753434;rs619231;rs7118843;rs775443859;rs678141;rs7482184;rs1703086;rs4275591;rs1876602;rs16918495;rs5002303;rs634126;rs2940467;rs1355065;rs1508617;rs508884;rs514495;rs590295;rs540043;rs10765584;rs1508616;rs1508615;rs1508614;rs796668585;rs8181573;rs201669578;rs10765585	NA
9	11:92880001-92920000	11:91240001-91280000	1.05144e-16	HiC	GSE87112	Left_Ventricle	intra	rs79776516;rs118138183;rs188163960;rs150163175	NA
9	11:93040001-93080000	11:91240001-91280000	3.52394e-08	HiC	GSE87112	Left_Ventricle	intra	rs11020257;rs367559953;rs60241173;rs57016303;rs11020259;rs61920559;rs61922360;rs55637918;rs549902773;rs10652782;rs72970864;rs4536171;rs12577228;rs56713156;rs11825787;rs11819901;rs150205522;rs17552417;rs189797786;rs17552473;rs61919163;rs56091149;rs61919164;rs75642173;rs3019221;rs3019222	NA
9	11:91840001-91880000	11:91280001-91320000	3.81745e-08	HiC	GSE87112	Left_Ventricle	intra	rs78798332;rs112528220;rs184098879	NA
9	11:91880001-91920000	11:91280001-91320000	5.63258e-08	HiC	GSE87112	Left_Ventricle	intra	rs575400047;rs139871282;rs546190211;rs184036263;rs191078410	NA
9	11:91960001-92000000	11:91280001-91320000	2.61367e-09	HiC	GSE87112	Left_Ventricle	intra	rs557954536	NA
9	11:92160001-92200000	11:91280001-91320000	2.44024e-15	HiC	GSE87112	Left_Ventricle	intra	rs577722902;rs141825615	NA
9	11:92320001-92360000	11:91280001-91320000	1.86401e-09	HiC	GSE87112	Left_Ventricle	intra	rs183970920;rs190142345	NA
9	11:92400001-92440000	11:91280001-91320000	4.2293e-12	HiC	GSE87112	Left_Ventricle	intra	rs80173918;rs79138217;rs75467706	NA
9	11:92520001-92560000	11:91280001-91320000	2.03093e-13	HiC	GSE87112	Left_Ventricle	intra	rs566000810;rs16918105;rs187454400;rs564166091;rs193131456;rs555689376	NA
9	11:92560001-92600000	11:91280001-91320000	5.22858e-07	HiC	GSE87112	Left_Ventricle	intra	rs117675148;rs187220315;rs143044092;rs574839621;rs145476141;rs549998713;rs76965380	NA
9	11:93000001-93040000	11:91280001-91320000	3.464e-07	HiC	GSE87112	Left_Ventricle	intra	rs1348872;rs16912471;rs11825153;rs1579874;rs541917299;rs77369337;rs10831021;rs11824203;rs11824208;rs11825947;rs11020247;rs61920550;rs76250953;rs6483232;rs537213473;rs75250189;rs4412725;rs35883917;rs57732675;rs57425221;rs56841205;rs55970013;rs7925451;rs11020252;rs4123534;rs1596935;rs11529050;rs4537721;rs4347350;rs11020256	NA
9	11:91680001-91720000	11:91320001-91360000	5.77063e-12	HiC	GSE87112	Left_Ventricle	intra	rs548176064	NA
9	11:91720001-91760000	11:91320001-91360000	4.80018e-08	HiC	GSE87112	Left_Ventricle	intra	rs191659223	NA
9	11:91800001-91840000	11:91320001-91360000	1.46647e-31	HiC	GSE87112	Left_Ventricle	intra	rs112263098;rs557150434;rs182826423	NA
9	11:91880001-91920000	11:91320001-91360000	2.72823e-07	HiC	GSE87112	Left_Ventricle	intra	rs575400047;rs139871282;rs546190211;rs184036263;rs191078410	NA
9	11:91920001-91960000	11:91320001-91360000	2.37918e-09	HiC	GSE87112	Left_Ventricle	intra	rs569939676;rs545774191	NA
9	11:91960001-92000000	11:91320001-91360000	2.26788e-14	HiC	GSE87112	Left_Ventricle	intra	rs557954536	NA
9	11:92200001-92240000	11:91320001-91360000	1.55307e-10	HiC	GSE87112	Left_Ventricle	intra	rs181075805;rs186625638;rs145400281;rs541343526	NA
9	11:92280001-92320000	11:91320001-91360000	1.44539e-16	HiC	GSE87112	Left_Ventricle	intra	rs549778322;rs549325925;rs11020000;rs148490325;rs144271210;rs547044107	NA
9	11:92320001-92360000	11:91320001-91360000	1.60668e-24	HiC	GSE87112	Left_Ventricle	intra	rs183970920;rs190142345	NA
9	11:92400001-92440000	11:91320001-91360000	1.02069e-08	HiC	GSE87112	Left_Ventricle	intra	rs80173918;rs79138217;rs75467706	NA
9	11:92520001-92560000	11:91320001-91360000	3.42678e-17	HiC	GSE87112	Left_Ventricle	intra	rs566000810;rs16918105;rs187454400;rs564166091;rs193131456;rs555689376	NA
9	11:92560001-92600000	11:91320001-91360000	3.09893e-19	HiC	GSE87112	Left_Ventricle	intra	rs117675148;rs187220315;rs143044092;rs574839621;rs145476141;rs549998713;rs76965380	NA
9	11:92600001-92640000	11:91320001-91360000	3.53264e-11	HiC	GSE87112	Left_Ventricle	intra	rs77906267;rs191029098;rs12576158;rs35213599;rs35709256;rs77951320;rs12421052;rs116948561;rs75714858;rs369039079	NA
9	11:92680001-92720000	11:91320001-91360000	1.34503e-10	HiC	GSE87112	Left_Ventricle	intra	rs2166704;rs10830956;rs143769850;rs10765572;rs12277891;rs12290644;rs11020114;rs11020115;rs11020116;rs10830957;rs145047775;rs10765573;rs11020117;rs10830958;rs7933855;rs797022546;rs10830959;rs10830960;rs140662041;rs111363913;rs76037083;rs11020123;rs10765575;rs10741452;rs76441169;rs75190555;rs7936247;rs11375205;rs78517314;rs113568065;rs11020124;rs2166706;rs77864954;rs7948632;rs7948640;rs56034636;rs10830961;rs144683127;rs4331050;rs10466351;rs10830962;rs7941837;rs7945617;rs4753426;rs67675629;rs8192552;rs186765298;rs4388843;rs4601728;rs12804291;rs7951037;rs10765576;rs11020127;rs191142560;rs112432204;rs10830963;rs79354397;rs397705885;rs72966526;rs11020131;rs3781638;rs1562444;rs12792653;rs10765578;rs11020132;rs4753072;rs4753073;rs188631571;rs1447350;rs1447351;rs4611171;rs10830964;rs4612758	NA
9	11:92920001-92960000	11:91320001-91360000	1.91412e-08	HiC	GSE87112	Left_Ventricle	intra	rs139912495	NA
9	11:93960001-94000000	11:91320001-91360000	9.04761e-07	HiC	GSE87112	Left_Ventricle	intra	rs558359543	NA
9	11:91680001-91720000	11:91360001-91400000	1.2762e-08	HiC	GSE87112	Left_Ventricle	intra	rs548176064	NA
9	11:91720001-91760000	11:91360001-91400000	4.42694e-11	HiC	GSE87112	Left_Ventricle	intra	rs191659223	NA
9	11:91800001-91840000	11:91360001-91400000	3.72276e-14	HiC	GSE87112	Left_Ventricle	intra	rs112263098;rs557150434;rs182826423	NA
9	11:91880001-91920000	11:91360001-91400000	2.11881e-07	HiC	GSE87112	Left_Ventricle	intra	rs575400047;rs139871282;rs546190211;rs184036263;rs191078410	NA
9	11:91920001-91960000	11:91360001-91400000	2.72823e-07	HiC	GSE87112	Left_Ventricle	intra	rs569939676;rs545774191	NA
9	11:91960001-92000000	11:91360001-91400000	8.12529e-11	HiC	GSE87112	Left_Ventricle	intra	rs557954536	NA
9	11:92280001-92320000	11:91360001-91400000	8.56142e-07	HiC	GSE87112	Left_Ventricle	intra	rs549778322;rs549325925;rs11020000;rs148490325;rs144271210;rs547044107	NA
9	11:92320001-92360000	11:91360001-91400000	2.44813e-19	HiC	GSE87112	Left_Ventricle	intra	rs183970920;rs190142345	NA
9	11:92400001-92440000	11:91360001-91400000	1.86401e-09	HiC	GSE87112	Left_Ventricle	intra	rs80173918;rs79138217;rs75467706	NA
9	11:92480001-92520000	11:91360001-91400000	6.44035e-07	HiC	GSE87112	Left_Ventricle	intra	rs141115311;rs11020049;rs550788839;rs576948588;rs183645386;rs577900245;rs183991941;rs184738828	NA
9	11:92520001-92560000	11:91360001-91400000	1.34842e-19	HiC	GSE87112	Left_Ventricle	intra	rs566000810;rs16918105;rs187454400;rs564166091;rs193131456;rs555689376	NA
9	11:92600001-92640000	11:91360001-91400000	2.15136e-08	HiC	GSE87112	Left_Ventricle	intra	rs77906267;rs191029098;rs12576158;rs35213599;rs35709256;rs77951320;rs12421052;rs116948561;rs75714858;rs369039079	NA
9	11:92800001-92840000	11:91360001-91400000	1.72439e-07	HiC	GSE87112	Left_Ventricle	intra	rs10765583;rs1876600;rs590082;rs4753434;rs619231;rs7118843;rs775443859;rs678141;rs7482184;rs1703086;rs4275591;rs1876602;rs16918495;rs5002303;rs634126;rs2940467;rs1355065;rs1508617;rs508884;rs514495;rs590295;rs540043;rs10765584;rs1508616;rs1508615;rs1508614;rs796668585;rs8181573;rs201669578;rs10765585	NA
9	11:92280001-92320000	11:91400001-91440000	6.44035e-07	HiC	GSE87112	Left_Ventricle	intra	rs549778322;rs549325925;rs11020000;rs148490325;rs144271210;rs547044107	NA
9	11:93120001-93160000	11:91400001-91440000	3.464e-07	HiC	GSE87112	Left_Ventricle	intra	rs12276820;rs12281366;rs7949990;rs72972364;rs12283758;rs796924251;rs12285123;rs12285128;rs145435523;rs61919180;rs1456236;rs11020298;rs12281237;rs552415322;rs12284622;rs12276463;rs12284681;rs199659588;rs12286273;rs150194558;rs72972371;rs147291187;rs11020301;rs2658775;rs61563180;rs2658773;rs12292876;rs12280126;rs749307894;rs10831032;rs12286814;rs12288277;rs12282288;rs11020303;rs59652277;rs57942067;rs11020304;rs12284477;rs11020305;rs11020306;rs142343401;rs11020309;rs12292451;rs10831033;rs12289685;rs374644460;rs151222005;rs12289847;rs11020311;rs12293344;rs11020313;rs2605574;rs117190620;rs60310351;rs72643376;rs12287849;rs748675396;rs11020314;rs34778756;rs3020076;rs2259633;rs7949734;rs11020315;rs11331603;rs11020316;rs2605580;rs60727319;rs2658776;rs12290433;rs2658777;rs12288686;rs2608214;rs2608215;rs2658778;rs2608216;rs2446061;rs12292211;rs151208676;rs12291010;rs10831035;rs10831036;rs10765610;rs10831038;rs78611880;rs140472553	NA
9	11:91680001-91720000	11:91440001-91480000	1.57931e-12	HiC	GSE87112	Left_Ventricle	intra	rs548176064	NA
9	11:91720001-91760000	11:91440001-91480000	1.43504e-12	HiC	GSE87112	Left_Ventricle	intra	rs191659223	NA
9	11:91800001-91840000	11:91440001-91480000	2.73467e-16	HiC	GSE87112	Left_Ventricle	intra	rs112263098;rs557150434;rs182826423	NA
9	11:91840001-91880000	11:91440001-91480000	1.92016e-08	HiC	GSE87112	Left_Ventricle	intra	rs78798332;rs112528220;rs184098879	NA
9	11:91880001-91920000	11:91440001-91480000	5.09576e-09	HiC	GSE87112	Left_Ventricle	intra	rs575400047;rs139871282;rs546190211;rs184036263;rs191078410	NA
9	11:91960001-92000000	11:91440001-91480000	5.008e-10	HiC	GSE87112	Left_Ventricle	intra	rs557954536	NA
9	11:92160001-92200000	11:91440001-91480000	1.62948e-07	HiC	GSE87112	Left_Ventricle	intra	rs577722902;rs141825615	NA
9	11:92200001-92240000	11:91440001-91480000	5.55445e-19	HiC	GSE87112	Left_Ventricle	intra	rs181075805;rs186625638;rs145400281;rs541343526	NA
9	11:92280001-92320000	11:91440001-91480000	3.77557e-11	HiC	GSE87112	Left_Ventricle	intra	rs549778322;rs549325925;rs11020000;rs148490325;rs144271210;rs547044107	NA
9	11:92320001-92360000	11:91440001-91480000	2.58735e-17	HiC	GSE87112	Left_Ventricle	intra	rs183970920;rs190142345	NA
9	11:92360001-92400000	11:91440001-91480000	2.81032e-07	HiC	GSE87112	Left_Ventricle	intra	rs79677235;rs563281153;rs149046729;rs547790544	NA
9	11:92480001-92520000	11:91440001-91480000	8.02467e-12	HiC	GSE87112	Left_Ventricle	intra	rs141115311;rs11020049;rs550788839;rs576948588;rs183645386;rs577900245;rs183991941;rs184738828	NA
9	11:92520001-92560000	11:91440001-91480000	1.14427e-23	HiC	GSE87112	Left_Ventricle	intra	rs566000810;rs16918105;rs187454400;rs564166091;rs193131456;rs555689376	NA
9	11:92600001-92640000	11:91440001-91480000	1.89795e-09	HiC	GSE87112	Left_Ventricle	intra	rs77906267;rs191029098;rs12576158;rs35213599;rs35709256;rs77951320;rs12421052;rs116948561;rs75714858;rs369039079	NA
9	11:92800001-92840000	11:91440001-91480000	1.01148e-14	HiC	GSE87112	Left_Ventricle	intra	rs10765583;rs1876600;rs590082;rs4753434;rs619231;rs7118843;rs775443859;rs678141;rs7482184;rs1703086;rs4275591;rs1876602;rs16918495;rs5002303;rs634126;rs2940467;rs1355065;rs1508617;rs508884;rs514495;rs590295;rs540043;rs10765584;rs1508616;rs1508615;rs1508614;rs796668585;rs8181573;rs201669578;rs10765585	NA
9	11:92880001-92920000	11:91440001-91480000	5.98313e-12	HiC	GSE87112	Left_Ventricle	intra	rs79776516;rs118138183;rs188163960;rs150163175	NA
9	11:91720001-91760000	11:91480001-91520000	6.69805e-11	HiC	GSE87112	Left_Ventricle	intra	rs191659223	NA
9	11:91800001-91840000	11:91480001-91520000	1.29264e-27	HiC	GSE87112	Left_Ventricle	intra	rs112263098;rs557150434;rs182826423	NA
9	11:91880001-91920000	11:91480001-91520000	1.75113e-18	HiC	GSE87112	Left_Ventricle	intra	rs575400047;rs139871282;rs546190211;rs184036263;rs191078410	NA
9	11:91960001-92000000	11:91480001-91520000	2.28781e-13	HiC	GSE87112	Left_Ventricle	intra	rs557954536	NA
9	11:92160001-92200000	11:91480001-91520000	8.29874e-10	HiC	GSE87112	Left_Ventricle	intra	rs577722902;rs141825615	NA
9	11:92400001-92440000	11:91480001-91520000	8.34863e-09	HiC	GSE87112	Left_Ventricle	intra	rs80173918;rs79138217;rs75467706	NA
9	11:92560001-92600000	11:91480001-91520000	1.34341e-20	HiC	GSE87112	Left_Ventricle	intra	rs117675148;rs187220315;rs143044092;rs574839621;rs145476141;rs549998713;rs76965380	NA
9	11:91680001-91720000	11:91520001-91560000	3.63919e-10	HiC	GSE87112	Left_Ventricle	intra	rs548176064	NA
9	11:91720001-91760000	11:91520001-91560000	1.93331e-15	HiC	GSE87112	Left_Ventricle	intra	rs191659223	NA
9	11:91800001-91840000	11:91520001-91560000	2.37598e-14	HiC	GSE87112	Left_Ventricle	intra	rs112263098;rs557150434;rs182826423	NA
9	11:91880001-91920000	11:91520001-91560000	1.37965e-08	HiC	GSE87112	Left_Ventricle	intra	rs575400047;rs139871282;rs546190211;rs184036263;rs191078410	NA
9	11:91960001-92000000	11:91520001-91560000	3.47316e-12	HiC	GSE87112	Left_Ventricle	intra	rs557954536	NA
9	11:92320001-92360000	11:91520001-91560000	4.57351e-07	HiC	GSE87112	Left_Ventricle	intra	rs183970920;rs190142345	NA
9	11:92520001-92560000	11:91520001-91560000	3.82362e-15	HiC	GSE87112	Left_Ventricle	intra	rs566000810;rs16918105;rs187454400;rs564166091;rs193131456;rs555689376	NA
9	11:92280001-92320000	11:91560001-91600000	1.62948e-07	HiC	GSE87112	Left_Ventricle	intra	rs549778322;rs549325925;rs11020000;rs148490325;rs144271210;rs547044107	NA
9	11:92520001-92560000	11:91560001-91600000	9.21711e-10	HiC	GSE87112	Left_Ventricle	intra	rs566000810;rs16918105;rs187454400;rs564166091;rs193131456;rs555689376	NA
9	11:92560001-92600000	11:91560001-91600000	4.62028e-09	HiC	GSE87112	Left_Ventricle	intra	rs117675148;rs187220315;rs143044092;rs574839621;rs145476141;rs549998713;rs76965380	NA
9	11:93960001-94000000	11:91560001-91600000	1.80188e-07	HiC	GSE87112	Left_Ventricle	intra	rs558359543	NA
9	11:91680001-91720000	11:91600001-91640000	1.46046e-10	HiC	GSE87112	Left_Ventricle	intra	rs548176064	NA
9	11:91720001-91760000	11:91600001-91640000	6.69805e-11	HiC	GSE87112	Left_Ventricle	intra	rs191659223	NA
9	11:91880001-91920000	11:91600001-91640000	1.0257e-11	HiC	GSE87112	Left_Ventricle	intra	rs575400047;rs139871282;rs546190211;rs184036263;rs191078410	NA
9	11:92280001-92320000	11:91600001-91640000	5.46534e-07	HiC	GSE87112	Left_Ventricle	intra	rs549778322;rs549325925;rs11020000;rs148490325;rs144271210;rs547044107	NA
9	11:92320001-92360000	11:91600001-91640000	1.54611e-11	HiC	GSE87112	Left_Ventricle	intra	rs183970920;rs190142345	NA
9	11:92400001-92440000	11:91600001-91640000	1.64351e-08	HiC	GSE87112	Left_Ventricle	intra	rs80173918;rs79138217;rs75467706	NA
9	11:92480001-92520000	11:91600001-91640000	6.55553e-09	HiC	GSE87112	Left_Ventricle	intra	rs141115311;rs11020049;rs550788839;rs576948588;rs183645386;rs577900245;rs183991941;rs184738828	NA
9	11:92520001-92560000	11:91600001-91640000	1.90837e-10	HiC	GSE87112	Left_Ventricle	intra	rs566000810;rs16918105;rs187454400;rs564166091;rs193131456;rs555689376	NA
9	11:92640001-92680000	11:91600001-91640000	1.86401e-09	HiC	GSE87112	Left_Ventricle	intra	rs576602374;rs4526739;rs183539746;rs7102746;rs12222793;rs11020106;rs4543939;rs11020107;rs567596596;rs66715133;rs3847554;rs12792753;rs61901515;rs199907464;rs6483204;rs4462293;rs12272160;rs7123869;rs6483205;rs202021625;rs182170493;rs7113297;rs7113298;rs7113303;rs7128952;rs11020110;rs7113311;rs7128962;rs7113417;rs7112766;rs2895443;rs724030;rs1387153;rs1374645;rs1374644;rs76514796;rs112128304;rs1447349;rs1447348;rs201710551;11:92677344:A:AC;rs2121651;rs6483206;rs2121650;rs2121649;rs2121648;rs2121647;rs1985254;rs11523890	NA
9	11:91720001-91760000	11:91680001-91720000	2.37511e-20	HiC	GSE87112	Left_Ventricle	intra	rs191659223	NA
9	11:91960001-92000000	11:91680001-91720000	1.52303e-08	HiC	GSE87112	Left_Ventricle	intra	rs557954536	NA
9	11:92160001-92200000	11:91680001-91720000	5.3201e-10	HiC	GSE87112	Left_Ventricle	intra	rs577722902;rs141825615	NA
9	11:92200001-92240000	11:91680001-91720000	5.008e-10	HiC	GSE87112	Left_Ventricle	intra	rs181075805;rs186625638;rs145400281;rs541343526	NA
9	11:92320001-92360000	11:91680001-91720000	4.21991e-10	HiC	GSE87112	Left_Ventricle	intra	rs183970920;rs190142345	NA
9	11:92480001-92520000	11:91680001-91720000	5.10796e-08	HiC	GSE87112	Left_Ventricle	intra	rs141115311;rs11020049;rs550788839;rs576948588;rs183645386;rs577900245;rs183991941;rs184738828	NA
9	11:92560001-92600000	11:91680001-91720000	7.44947e-13	HiC	GSE87112	Left_Ventricle	intra	rs117675148;rs187220315;rs143044092;rs574839621;rs145476141;rs549998713;rs76965380	NA
9	11:92880001-92920000	11:91680001-91720000	4.88753e-15	HiC	GSE87112	Left_Ventricle	intra	rs79776516;rs118138183;rs188163960;rs150163175	NA
9	11:91800001-91840000	11:91720001-91760000	5.83104e-22	HiC	GSE87112	Left_Ventricle	intra	rs112263098;rs557150434;rs182826423	NA
9	11:91880001-91920000	11:91720001-91760000	7.97923e-10	HiC	GSE87112	Left_Ventricle	intra	rs575400047;rs139871282;rs546190211;rs184036263;rs191078410	NA
9	11:91920001-91960000	11:91720001-91760000	4.06143e-09	HiC	GSE87112	Left_Ventricle	intra	rs569939676;rs545774191	NA
9	11:92160001-92200000	11:91720001-91760000	8.69278e-11	HiC	GSE87112	Left_Ventricle	intra	rs577722902;rs141825615	NA
9	11:92280001-92320000	11:91720001-91760000	6.16837e-11	HiC	GSE87112	Left_Ventricle	intra	rs549778322;rs549325925;rs11020000;rs148490325;rs144271210;rs547044107	NA
9	11:92440001-92480000	11:91720001-91760000	1.21693e-12	HiC	GSE87112	Left_Ventricle	intra	rs546742818;rs543819627;rs117931092	NA
9	11:92520001-92560000	11:91720001-91760000	7.39973e-13	HiC	GSE87112	Left_Ventricle	intra	rs566000810;rs16918105;rs187454400;rs564166091;rs193131456;rs555689376	NA
9	11:92880001-92920000	11:91720001-91760000	2.64252e-08	HiC	GSE87112	Left_Ventricle	intra	rs79776516;rs118138183;rs188163960;rs150163175	NA
9	11:91800001-91840000	11:91760001-91800000	2.65409e-07	HiC	GSE87112	Left_Ventricle	intra	rs112263098;rs557150434;rs182826423	NA
9	11:91840001-91880000	11:91800001-91840000	2.19593e-10	HiC	GSE87112	Left_Ventricle	intra	rs78798332;rs112528220;rs184098879	NA
9	11:91880001-91920000	11:91800001-91840000	5.40856e-16	HiC	GSE87112	Left_Ventricle	intra	rs575400047;rs139871282;rs546190211;rs184036263;rs191078410	NA
9	11:91960001-92000000	11:91800001-91840000	7.86072e-09	HiC	GSE87112	Left_Ventricle	intra	rs557954536	NA
9	11:92000001-92040000	11:91800001-91840000	2.5344e-16	HiC	GSE87112	Left_Ventricle	intra	rs1187175;rs1318862;rs2226598;rs145752469;rs1202382;rs1187158;rs1187159;rs1187160;rs1187162;rs1187163;rs2508586;rs2608769;rs2608772;rs2446158;rs2513466;rs2845880;rs2845879;rs576842117;rs58289264;rs59716556;rs1458210;rs10830894;rs2845878;rs2845877;rs1458211;rs2845876;rs2608778;rs1870298;rs1870299;rs2608779;rs2845867;rs1841034;rs10765544;rs2845870;rs2212389;rs922006;rs3133370;rs10714164;rs1201352;rs1014646;rs1187156;rs1187155;rs1202381;rs1202380;rs2845871;rs947934;rs877644;rs1892925	NA
9	11:92160001-92200000	11:91800001-91840000	2.67118e-14	HiC	GSE87112	Left_Ventricle	intra	rs577722902;rs141825615	NA
9	11:92200001-92240000	11:91800001-91840000	8.10749e-16	HiC	GSE87112	Left_Ventricle	intra	rs181075805;rs186625638;rs145400281;rs541343526	NA
9	11:92240001-92280000	11:91800001-91840000	3.42976e-08	HiC	GSE87112	Left_Ventricle	intra	rs555872255;rs144500546	NA
9	11:92280001-92320000	11:91800001-91840000	5.22244e-23	HiC	GSE87112	Left_Ventricle	intra	rs549778322;rs549325925;rs11020000;rs148490325;rs144271210;rs547044107	NA
9	11:92320001-92360000	11:91800001-91840000	9.1609e-31	HiC	GSE87112	Left_Ventricle	intra	rs183970920;rs190142345	NA
9	11:92440001-92480000	11:91800001-91840000	1.31854e-09	HiC	GSE87112	Left_Ventricle	intra	rs546742818;rs543819627;rs117931092	NA
9	11:92480001-92520000	11:91800001-91840000	7.79936e-11	HiC	GSE87112	Left_Ventricle	intra	rs141115311;rs11020049;rs550788839;rs576948588;rs183645386;rs577900245;rs183991941;rs184738828	NA
9	11:92520001-92560000	11:91800001-91840000	6.10299e-09	HiC	GSE87112	Left_Ventricle	intra	rs566000810;rs16918105;rs187454400;rs564166091;rs193131456;rs555689376	NA
9	11:92600001-92640000	11:91800001-91840000	5.13866e-09	HiC	GSE87112	Left_Ventricle	intra	rs77906267;rs191029098;rs12576158;rs35213599;rs35709256;rs77951320;rs12421052;rs116948561;rs75714858;rs369039079	NA
9	11:92760001-92800000	11:91800001-91840000	6.6768e-11	HiC	GSE87112	Left_Ventricle	intra	rs271033;rs397696480;rs525346;rs529123;rs530743;rs4753430;rs1447354;rs1348920;rs1348919;rs1348918;rs1348917;rs10830970;rs650418;rs12785664;rs555853774;rs601252;rs2457080;rs621310;rs2048207;rs11020155;rs397707052;rs7117830;rs4753431;rs4753431;rs6483217	NA
9	11:93000001-93040000	11:91800001-91840000	4.50387e-08	HiC	GSE87112	Left_Ventricle	intra	rs1348872;rs16912471;rs11825153;rs1579874;rs541917299;rs77369337;rs10831021;rs11824203;rs11824208;rs11825947;rs11020247;rs61920550;rs76250953;rs6483232;rs537213473;rs75250189;rs4412725;rs35883917;rs57732675;rs57425221;rs56841205;rs55970013;rs7925451;rs11020252;rs4123534;rs1596935;rs11529050;rs4537721;rs4347350;rs11020256	NA
9	11:93040001-93080000	11:91800001-91840000	2.81938e-07	HiC	GSE87112	Left_Ventricle	intra	rs11020257;rs367559953;rs60241173;rs57016303;rs11020259;rs61920559;rs61922360;rs55637918;rs549902773;rs10652782;rs72970864;rs4536171;rs12577228;rs56713156;rs11825787;rs11819901;rs150205522;rs17552417;rs189797786;rs17552473;rs61919163;rs56091149;rs61919164;rs75642173;rs3019221;rs3019222	NA
9	11:93400001-93440000	11:91800001-91840000	2.02296e-10	HiC	GSE87112	Left_Ventricle	intra	rs558849782;rs564651155;rs181406348	NA
9	11:92520001-92560000	11:91840001-91880000	7.95015e-09	HiC	GSE87112	Left_Ventricle	intra	rs566000810;rs16918105;rs187454400;rs564166091;rs193131456;rs555689376	NA
9	11:92160001-92200000	11:91880001-91920000	6.43386e-09	HiC	GSE87112	Left_Ventricle	intra	rs577722902;rs141825615	NA
9	11:92280001-92320000	11:91880001-91920000	5.41356e-11	HiC	GSE87112	Left_Ventricle	intra	rs549778322;rs549325925;rs11020000;rs148490325;rs144271210;rs547044107	NA
9	11:92560001-92600000	11:91880001-91920000	1.5101e-13	HiC	GSE87112	Left_Ventricle	intra	rs117675148;rs187220315;rs143044092;rs574839621;rs145476141;rs549998713;rs76965380	NA
9	11:92600001-92640000	11:91880001-91920000	4.65005e-07	HiC	GSE87112	Left_Ventricle	intra	rs77906267;rs191029098;rs12576158;rs35213599;rs35709256;rs77951320;rs12421052;rs116948561;rs75714858;rs369039079	NA
9	11:92160001-92200000	11:91920001-91960000	3.7824e-15	HiC	GSE87112	Left_Ventricle	intra	rs577722902;rs141825615	NA
9	11:92240001-92280000	11:91920001-91960000	3.05489e-08	HiC	GSE87112	Left_Ventricle	intra	rs555872255;rs144500546	NA
9	11:92320001-92360000	11:91920001-91960000	4.80018e-08	HiC	GSE87112	Left_Ventricle	intra	rs183970920;rs190142345	NA
9	11:92520001-92560000	11:91920001-91960000	3.44999e-27	HiC	GSE87112	Left_Ventricle	intra	rs566000810;rs16918105;rs187454400;rs564166091;rs193131456;rs555689376	NA
9	11:92560001-92600000	11:91920001-91960000	3.44432e-08	HiC	GSE87112	Left_Ventricle	intra	rs117675148;rs187220315;rs143044092;rs574839621;rs145476141;rs549998713;rs76965380	NA
9	11:92000001-92040000	11:91960001-92000000	1.8441e-15	HiC	GSE87112	Left_Ventricle	intra	rs1187175;rs1318862;rs2226598;rs145752469;rs1202382;rs1187158;rs1187159;rs1187160;rs1187162;rs1187163;rs2508586;rs2608769;rs2608772;rs2446158;rs2513466;rs2845880;rs2845879;rs576842117;rs58289264;rs59716556;rs1458210;rs10830894;rs2845878;rs2845877;rs1458211;rs2845876;rs2608778;rs1870298;rs1870299;rs2608779;rs2845867;rs1841034;rs10765544;rs2845870;rs2212389;rs922006;rs3133370;rs10714164;rs1201352;rs1014646;rs1187156;rs1187155;rs1202381;rs1202380;rs2845871;rs947934;rs877644;rs1892925	NA
9	11:92160001-92200000	11:91960001-92000000	4.28757e-08	HiC	GSE87112	Left_Ventricle	intra	rs577722902;rs141825615	NA
9	11:92200001-92240000	11:91960001-92000000	2.82583e-08	HiC	GSE87112	Left_Ventricle	intra	rs181075805;rs186625638;rs145400281;rs541343526	NA
9	11:92240001-92280000	11:91960001-92000000	6.43386e-09	HiC	GSE87112	Left_Ventricle	intra	rs555872255;rs144500546	NA
9	11:92280001-92320000	11:91960001-92000000	8.63819e-13	HiC	GSE87112	Left_Ventricle	intra	rs549778322;rs549325925;rs11020000;rs148490325;rs144271210;rs547044107	NA
9	11:92320001-92360000	11:91960001-92000000	4.46837e-07	HiC	GSE87112	Left_Ventricle	intra	rs183970920;rs190142345	NA
9	11:92480001-92520000	11:91960001-92000000	2.11881e-07	HiC	GSE87112	Left_Ventricle	intra	rs141115311;rs11020049;rs550788839;rs576948588;rs183645386;rs577900245;rs183991941;rs184738828	NA
9	11:92520001-92560000	11:91960001-92000000	2.72823e-07	HiC	GSE87112	Left_Ventricle	intra	rs566000810;rs16918105;rs187454400;rs564166091;rs193131456;rs555689376	NA
9	11:92160001-92200000	11:92000001-92040000	1.41341e-07	HiC	GSE87112	Left_Ventricle	intra	rs577722902;rs141825615	NA
9	11:92400001-92440000	11:92000001-92040000	6.58935e-07	HiC	GSE87112	Left_Ventricle	intra	rs80173918;rs79138217;rs75467706	NA
9	11:92520001-92560000	11:92000001-92040000	8.15214e-08	HiC	GSE87112	Left_Ventricle	intra	rs566000810;rs16918105;rs187454400;rs564166091;rs193131456;rs555689376	NA
9	11:92560001-92600000	11:92000001-92040000	1.23018e-23	HiC	GSE87112	Left_Ventricle	intra	rs117675148;rs187220315;rs143044092;rs574839621;rs145476141;rs549998713;rs76965380	NA
9	11:92320001-92360000	11:92040001-92080000	1.77299e-10	HiC	GSE87112	Left_Ventricle	intra	rs183970920;rs190142345	NA
9	11:92400001-92440000	11:92040001-92080000	2.40738e-13	HiC	GSE87112	Left_Ventricle	intra	rs80173918;rs79138217;rs75467706	NA
9	11:92440001-92480000	11:92040001-92080000	1.92016e-08	HiC	GSE87112	Left_Ventricle	intra	rs546742818;rs543819627;rs117931092	NA
9	11:92520001-92560000	11:92040001-92080000	1.69666e-27	HiC	GSE87112	Left_Ventricle	intra	rs566000810;rs16918105;rs187454400;rs564166091;rs193131456;rs555689376	NA
9	11:92480001-92520000	11:92080001-92120000	6.58935e-07	HiC	GSE87112	Left_Ventricle	intra	rs141115311;rs11020049;rs550788839;rs576948588;rs183645386;rs577900245;rs183991941;rs184738828	ENSG00000165323
9	11:92320001-92360000	11:92120001-92160000	1.44312e-10	HiC	GSE87112	Left_Ventricle	intra	rs183970920;rs190142345	NA
9	11:92200001-92240000	11:92160001-92200000	2.47996e-18	HiC	GSE87112	Left_Ventricle	intra	rs181075805;rs186625638;rs145400281;rs541343526	NA
9	11:92240001-92280000	11:92160001-92200000	2.3927e-07	HiC	GSE87112	Left_Ventricle	intra	rs555872255;rs144500546	NA
9	11:92280001-92320000	11:92160001-92200000	2.96924e-10	HiC	GSE87112	Left_Ventricle	intra	rs549778322;rs549325925;rs11020000;rs148490325;rs144271210;rs547044107	NA
9	11:92320001-92360000	11:92160001-92200000	1.07446e-12	HiC	GSE87112	Left_Ventricle	intra	rs183970920;rs190142345	NA
9	11:92400001-92440000	11:92160001-92200000	2.82583e-08	HiC	GSE87112	Left_Ventricle	intra	rs80173918;rs79138217;rs75467706	NA
9	11:92480001-92520000	11:92160001-92200000	1.2762e-08	HiC	GSE87112	Left_Ventricle	intra	rs141115311;rs11020049;rs550788839;rs576948588;rs183645386;rs577900245;rs183991941;rs184738828	NA
9	11:92520001-92560000	11:92160001-92200000	3.39178e-28	HiC	GSE87112	Left_Ventricle	intra	rs566000810;rs16918105;rs187454400;rs564166091;rs193131456;rs555689376	NA
9	11:93400001-93440000	11:92160001-92200000	9.70854e-07	HiC	GSE87112	Left_Ventricle	intra	rs558849782;rs564651155;rs181406348	NA
9	11:92320001-92360000	11:92200001-92240000	6.11368e-10	HiC	GSE87112	Left_Ventricle	intra	rs183970920;rs190142345	NA
9	11:92480001-92520000	11:92200001-92240000	1.10515e-09	HiC	GSE87112	Left_Ventricle	intra	rs141115311;rs11020049;rs550788839;rs576948588;rs183645386;rs577900245;rs183991941;rs184738828	NA
9	11:92520001-92560000	11:92200001-92240000	7.19585e-08	HiC	GSE87112	Left_Ventricle	intra	rs566000810;rs16918105;rs187454400;rs564166091;rs193131456;rs555689376	NA
9	11:92560001-92600000	11:92200001-92240000	1.60051e-11	HiC	GSE87112	Left_Ventricle	intra	rs117675148;rs187220315;rs143044092;rs574839621;rs145476141;rs549998713;rs76965380	NA
9	11:92280001-92320000	11:92240001-92280000	1.22094e-10	HiC	GSE87112	Left_Ventricle	intra	rs549778322;rs549325925;rs11020000;rs148490325;rs144271210;rs547044107	NA
9	11:92320001-92360000	11:92240001-92280000	1.2296e-13	HiC	GSE87112	Left_Ventricle	intra	rs183970920;rs190142345	NA
9	11:92480001-92520000	11:92240001-92280000	6.30878e-08	HiC	GSE87112	Left_Ventricle	intra	rs141115311;rs11020049;rs550788839;rs576948588;rs183645386;rs577900245;rs183991941;rs184738828	NA
9	11:92520001-92560000	11:92240001-92280000	1.79484e-07	HiC	GSE87112	Left_Ventricle	intra	rs566000810;rs16918105;rs187454400;rs564166091;rs193131456;rs555689376	NA
9	11:92560001-92600000	11:92240001-92280000	4.14814e-18	HiC	GSE87112	Left_Ventricle	intra	rs117675148;rs187220315;rs143044092;rs574839621;rs145476141;rs549998713;rs76965380	NA
9	11:92320001-92360000	11:92280001-92320000	1.07175e-34	HiC	GSE87112	Left_Ventricle	intra	rs183970920;rs190142345	NA
9	11:92400001-92440000	11:92280001-92320000	6.11368e-10	HiC	GSE87112	Left_Ventricle	intra	rs80173918;rs79138217;rs75467706	NA
9	11:92440001-92480000	11:92280001-92320000	1.37785e-11	HiC	GSE87112	Left_Ventricle	intra	rs546742818;rs543819627;rs117931092	NA
9	11:92520001-92560000	11:92280001-92320000	3.36362e-25	HiC	GSE87112	Left_Ventricle	intra	rs566000810;rs16918105;rs187454400;rs564166091;rs193131456;rs555689376	NA
9	11:92560001-92600000	11:92280001-92320000	3.28315e-17	HiC	GSE87112	Left_Ventricle	intra	rs117675148;rs187220315;rs143044092;rs574839621;rs145476141;rs549998713;rs76965380	NA
9	11:92400001-92440000	11:92320001-92360000	1.45011e-21	HiC	GSE87112	Left_Ventricle	intra	rs80173918;rs79138217;rs75467706	NA
9	11:92440001-92480000	11:92320001-92360000	2.64819e-07	HiC	GSE87112	Left_Ventricle	intra	rs546742818;rs543819627;rs117931092	NA
9	11:92520001-92560000	11:92320001-92360000	7.38599e-33	HiC	GSE87112	Left_Ventricle	intra	rs566000810;rs16918105;rs187454400;rs564166091;rs193131456;rs555689376	NA
9	11:92560001-92600000	11:92320001-92360000	3.17125e-40	HiC	GSE87112	Left_Ventricle	intra	rs117675148;rs187220315;rs143044092;rs574839621;rs145476141;rs549998713;rs76965380	NA
9	11:92440001-92480000	11:92400001-92440000	1.98715e-08	HiC	GSE87112	Left_Ventricle	intra	rs546742818;rs543819627;rs117931092	NA
9	11:92480001-92520000	11:92400001-92440000	4.63958e-12	HiC	GSE87112	Left_Ventricle	intra	rs141115311;rs11020049;rs550788839;rs576948588;rs183645386;rs577900245;rs183991941;rs184738828	NA
9	11:92520001-92560000	11:92400001-92440000	1.51452e-26	HiC	GSE87112	Left_Ventricle	intra	rs566000810;rs16918105;rs187454400;rs564166091;rs193131456;rs555689376	NA
9	11:92640001-92680000	11:92400001-92440000	6.30878e-08	HiC	GSE87112	Left_Ventricle	intra	rs576602374;rs4526739;rs183539746;rs7102746;rs12222793;rs11020106;rs4543939;rs11020107;rs567596596;rs66715133;rs3847554;rs12792753;rs61901515;rs199907464;rs6483204;rs4462293;rs12272160;rs7123869;rs6483205;rs202021625;rs182170493;rs7113297;rs7113298;rs7113303;rs7128952;rs11020110;rs7113311;rs7128962;rs7113417;rs7112766;rs2895443;rs724030;rs1387153;rs1374645;rs1374644;rs76514796;rs112128304;rs1447349;rs1447348;rs201710551;11:92677344:A:AC;rs2121651;rs6483206;rs2121650;rs2121649;rs2121648;rs2121647;rs1985254;rs11523890	NA
9	11:92480001-92520000	11:92440001-92480000	3.41423e-08	HiC	GSE87112	Left_Ventricle	intra	rs141115311;rs11020049;rs550788839;rs576948588;rs183645386;rs577900245;rs183991941;rs184738828	NA
9	11:92520001-92560000	11:92440001-92480000	7.3704e-11	HiC	GSE87112	Left_Ventricle	intra	rs566000810;rs16918105;rs187454400;rs564166091;rs193131456;rs555689376	NA
9	11:92520001-92560000	11:92480001-92520000	3.41423e-08	HiC	GSE87112	Left_Ventricle	intra	rs566000810;rs16918105;rs187454400;rs564166091;rs193131456;rs555689376	NA
9	11:92560001-92600000	11:92520001-92560000	9.11839e-16	HiC	GSE87112	Left_Ventricle	intra	rs117675148;rs187220315;rs143044092;rs574839621;rs145476141;rs549998713;rs76965380	NA
9	11:93360001-93400000	11:92520001-92560000	1.79869e-08	HiC	GSE87112	Left_Ventricle	intra	rs554134722;rs541968674;rs568101268;rs58314570	NA
9	11:93360001-93400000	11:92920001-92960000	1.14493e-12	HiC	GSE87112	Left_Ventricle	intra	rs554134722;rs541968674;rs568101268;rs58314570	ENSG00000180773
9	11:93200001-93240000	11:92960001-93000000	1.66599e-10	HiC	GSE87112	Left_Ventricle	intra	rs2658798;rs2124558;rs2605597;rs2658801;rs2608272;rs11604909;rs897906;rs370994481;rs2608279;rs7116173;rs11601056;rs2605611;rs2605612;rs10466368;rs2658766;rs2605614;rs2605615;rs561295010;11:93239455:A:G	NA
9	11:93360001-93400000	11:92960001-93000000	1.51016e-10	HiC	GSE87112	Left_Ventricle	intra	rs554134722;rs541968674;rs568101268;rs58314570	NA
9	11:93400001-93440000	11:92960001-93000000	3.04428e-11	HiC	GSE87112	Left_Ventricle	intra	rs558849782;rs564651155;rs181406348	NA
9	11:93080001-93120000	11:93000001-93040000	7.2393e-07	HiC	GSE87112	Left_Ventricle	intra	rs11020275;rs3020083;rs113019303;rs1975820;rs147619353;rs3019223;rs10831029;rs12277063;rs2925355;rs11020280;rs187881689;rs72643371;rs72643372;rs11020282;rs2925361;rs369517754;rs72643373;rs12286123;rs35149531;rs575573826;rs543262688;rs561247944;rs573245483;rs540415105;rs12282978;rs76816045;rs12283039;rs12291268;rs12295907;rs3020073;rs72643374;rs72050582;rs11020286;rs11020288;rs11020289;rs201373611;rs2925938;rs12270883;rs11020290;rs2895469;rs563081376;rs2925362;rs12272743;rs12277362;rs1960666;rs11499629;rs61919177;rs3019205;rs2124561;rs2124560;rs12271156;rs12294288;rs12272610;rs3019206;rs9804603;rs56684150;rs117384439;rs12288325;rs977256;rs977255;rs1869914;rs145544130;rs149064030;rs7942233;rs12292127;rs12275682;rs72643375;rs61919178;rs12295955;rs12282377;rs1456238;rs12273033;rs11020296;rs386756250;rs61919179;rs3020057;rs72972357;rs12293300	NA
9	11:93120001-93160000	11:93000001-93040000	1.41341e-07	HiC	GSE87112	Left_Ventricle	intra	rs12276820;rs12281366;rs7949990;rs72972364;rs12283758;rs796924251;rs12285123;rs12285128;rs145435523;rs61919180;rs1456236;rs11020298;rs12281237;rs552415322;rs12284622;rs12276463;rs12284681;rs199659588;rs12286273;rs150194558;rs72972371;rs147291187;rs11020301;rs2658775;rs61563180;rs2658773;rs12292876;rs12280126;rs749307894;rs10831032;rs12286814;rs12288277;rs12282288;rs11020303;rs59652277;rs57942067;rs11020304;rs12284477;rs11020305;rs11020306;rs142343401;rs11020309;rs12292451;rs10831033;rs12289685;rs374644460;rs151222005;rs12289847;rs11020311;rs12293344;rs11020313;rs2605574;rs117190620;rs60310351;rs72643376;rs12287849;rs748675396;rs11020314;rs34778756;rs3020076;rs2259633;rs7949734;rs11020315;rs11331603;rs11020316;rs2605580;rs60727319;rs2658776;rs12290433;rs2658777;rs12288686;rs2608214;rs2608215;rs2658778;rs2608216;rs2446061;rs12292211;rs151208676;rs12291010;rs10831035;rs10831036;rs10765610;rs10831038;rs78611880;rs140472553	NA
9	11:93160001-93200000	11:93000001-93040000	2.7988e-07	HiC	GSE87112	Left_Ventricle	intra	rs28880082;rs28786675;rs12574927;rs12574943;rs10831044;rs3020074;rs2605581;rs11020354;rs2658779;rs2605582;rs371318397;rs11020356;rs2605583;rs11020357;rs2658781;rs2658782;rs2019814;rs11020358;rs10831046;rs2605585;rs7108881;rs199895147;rs10765612;rs9736629;rs12282934;rs6483239;rs4598634;rs2085334;rs12294190;rs2100552;rs9651556;rs7127240;rs72643377;rs7131487;rs3133443;rs11334012;rs10741464;rs150872262;rs150974730;rs4561168;rs138668727;rs10831047;rs3100813;rs3133446;rs10831048;rs6483244;rs2658791	NA
9	11:93320001-93360000	11:93000001-93040000	5.24703e-09	HiC	GSE87112	Left_Ventricle	intra	rs573207580;rs528927138;rs118135768	NA
9	11:93400001-93440000	11:93000001-93040000	1.10868e-09	HiC	GSE87112	Left_Ventricle	intra	rs558849782;rs564651155;rs181406348	NA
9	11:93120001-93160000	11:93040001-93080000	9.3628e-12	HiC	GSE87112	Left_Ventricle	intra	rs12276820;rs12281366;rs7949990;rs72972364;rs12283758;rs796924251;rs12285123;rs12285128;rs145435523;rs61919180;rs1456236;rs11020298;rs12281237;rs552415322;rs12284622;rs12276463;rs12284681;rs199659588;rs12286273;rs150194558;rs72972371;rs147291187;rs11020301;rs2658775;rs61563180;rs2658773;rs12292876;rs12280126;rs749307894;rs10831032;rs12286814;rs12288277;rs12282288;rs11020303;rs59652277;rs57942067;rs11020304;rs12284477;rs11020305;rs11020306;rs142343401;rs11020309;rs12292451;rs10831033;rs12289685;rs374644460;rs151222005;rs12289847;rs11020311;rs12293344;rs11020313;rs2605574;rs117190620;rs60310351;rs72643376;rs12287849;rs748675396;rs11020314;rs34778756;rs3020076;rs2259633;rs7949734;rs11020315;rs11331603;rs11020316;rs2605580;rs60727319;rs2658776;rs12290433;rs2658777;rs12288686;rs2608214;rs2608215;rs2658778;rs2608216;rs2446061;rs12292211;rs151208676;rs12291010;rs10831035;rs10831036;rs10765610;rs10831038;rs78611880;rs140472553	ENSG00000165325
9	11:94280001-94320000	11:93480001-93520000	1.56943e-09	HiC	GSE87112	Left_Ventricle	intra	rs16920631	ENSG00000166012:ENSG00000042429
9	11:94280001-94320000	11:93600001-93640000	6.74998e-12	HiC	GSE87112	Left_Ventricle	intra	rs16920631	NA
9	11:93920001-93960000	11:93640001-93680000	1.83283e-23	HiC	GSE87112	Left_Ventricle	intra	rs187940651	NA
9	11:93960001-94000000	11:93640001-93680000	8.63819e-13	HiC	GSE87112	Left_Ventricle	intra	rs558359543	NA
9	11:94200001-94240000	11:93640001-93680000	1.94878e-11	HiC	GSE87112	Left_Ventricle	intra	rs13447579	NA
9	11:93880001-93920000	11:93680001-93720000	8.15863e-07	HiC	GSE87112	Left_Ventricle	intra	rs117410859	NA
9	11:93960001-94000000	11:93680001-93720000	4.01385e-07	HiC	GSE87112	Left_Ventricle	intra	rs558359543	NA
9	11:93920001-93960000	11:93720001-93760000	9.12051e-08	HiC	GSE87112	Left_Ventricle	intra	rs187940651	ENSG00000181333
9	11:93960001-94000000	11:93720001-93760000	2.68962e-11	HiC	GSE87112	Left_Ventricle	intra	rs558359543	ENSG00000181333
9	11:93920001-93960000	11:93760001-93800000	1.8648e-13	HiC	GSE87112	Left_Ventricle	intra	rs187940651	NA
9	11:93920001-93960000	11:93880001-93920000	3.41423e-08	HiC	GSE87112	Left_Ventricle	intra	rs187940651	NA
9	11:93960001-94000000	11:93920001-93960000	5.72513e-08	HiC	GSE87112	Left_Ventricle	intra	rs558359543	NA
10	11:94920001-94960000	11:94880001-94920000	2.5959e-29	HiC	GSE87112	Left_Ventricle	intra	rs150417541	NA
11	12:4360001-4400000	12:3760001-3800000	3.5471e-13	HiC	GSE87112	Left_Ventricle	intra	rs76895963	NA
11	12:4360001-4400000	12:3960001-4000000	4.7455e-11	HiC	GSE87112	Left_Ventricle	intra	rs76895963	ENSG00000111224
11	12:4360001-4400000	12:4000001-4040000	5.53743e-12	HiC	GSE87112	Left_Ventricle	intra	rs76895963	NA
11	12:4360001-4400000	12:4080001-4120000	3.76825e-07	HiC	GSE87112	Left_Ventricle	intra	rs76895963	NA
11	12:4360001-4400000	12:4120001-4160000	1.28554e-25	HiC	GSE87112	Left_Ventricle	intra	rs76895963	NA
11	12:4360001-4400000	12:4200001-4240000	4.50466e-27	HiC	GSE87112	Left_Ventricle	intra	rs76895963	NA
1	2:27560001-27600000	2:27800001-27840000	1.1668e-08	HiC	GSE87112	Liver	intra	rs4665972	ENSG00000243943
1	2:27560001-27600000	2:27840001-27880000	4.35287e-11	HiC	GSE87112	Liver	intra	rs4665972	ENSG00000176714:ENSG00000198522
1	2:27840001-27880000	2:28600001-28640000	6.83636e-07	HiC	GSE87112	Liver	intra	rs4666002;rs3749147;rs13002853;rs34502053;rs6719175;rs2141371;rs35012162;rs944923219	ENSG00000075426
1	2:27920001-27960000	2:28280001-28320000	3.89674e-07	HiC	GSE87112	Liver	intra	rs13030973;rs6727388;rs4616435;rs6727215;rs10432705	NA
1	2:27920001-27960000	2:28360001-28400000	7.07248e-10	HiC	GSE87112	Liver	intra	rs13030973;rs6727388;rs4616435;rs6727215;rs10432705	NA
1	2:27920001-27960000	2:28440001-28480000	9.31182e-09	HiC	GSE87112	Liver	intra	rs13030973;rs6727388;rs4616435;rs6727215;rs10432705	NA
1	2:27920001-27960000	2:28520001-28560000	6.22123e-11	HiC	GSE87112	Liver	intra	rs13030973;rs6727388;rs4616435;rs6727215;rs10432705	NA
1	2:27920001-27960000	2:28560001-28600000	2.30062e-13	HiC	GSE87112	Liver	intra	rs13030973;rs6727388;rs4616435;rs6727215;rs10432705	NA
1	2:27920001-27960000	2:28600001-28640000	9.27348e-31	HiC	GSE87112	Liver	intra	rs13030973;rs6727388;rs4616435;rs6727215;rs10432705	ENSG00000075426
1	2:27920001-27960000	2:28680001-28720000	6.20679e-13	HiC	GSE87112	Liver	intra	rs13030973;rs6727388;rs4616435;rs6727215;rs10432705	ENSG00000163803
1	2:27960001-28000000	2:28600001-28640000	4.61561e-23	HiC	GSE87112	Liver	intra	rs13023194;rs13006480	ENSG00000075426
1	2:27960001-28000000	2:28640001-28680000	5.40137e-10	HiC	GSE87112	Liver	intra	rs13023194;rs13006480	ENSG00000163803
1	2:28000001-28040000	2:28440001-28480000	3.20227e-08	HiC	GSE87112	Liver	intra	rs13030345;rs70953883	NA
1	2:28000001-28040000	2:28480001-28520000	6.66456e-08	HiC	GSE87112	Liver	intra	rs13030345;rs70953883	NA
1	2:28000001-28040000	2:28560001-28600000	4.86601e-07	HiC	GSE87112	Liver	intra	rs13030345;rs70953883	NA
1	2:28000001-28040000	2:28600001-28640000	1.86983e-12	HiC	GSE87112	Liver	intra	rs13030345;rs70953883	ENSG00000075426
1	2:28000001-28040000	2:28680001-28720000	8.6245e-07	HiC	GSE87112	Liver	intra	rs13030345;rs70953883	ENSG00000163803
1	2:28040001-28080000	2:28080001-28120000	8.98864e-10	HiC	GSE87112	Liver	intra	rs74446114	ENSG00000171174:ENSG00000158019
1	2:28040001-28080000	2:28160001-28200000	2.26009e-07	HiC	GSE87112	Liver	intra	rs74446114	NA
1	2:28040001-28080000	2:28280001-28320000	1.54722e-16	HiC	GSE87112	Liver	intra	rs74446114	NA
1	2:28040001-28080000	2:28360001-28400000	1.27175e-15	HiC	GSE87112	Liver	intra	rs74446114	NA
1	2:28040001-28080000	2:28440001-28480000	2.118e-19	HiC	GSE87112	Liver	intra	rs74446114	NA
1	2:28040001-28080000	2:28480001-28520000	4.15375e-16	HiC	GSE87112	Liver	intra	rs74446114	NA
1	2:28040001-28080000	2:28520001-28560000	2.06411e-20	HiC	GSE87112	Liver	intra	rs74446114	NA
1	2:28040001-28080000	2:28600001-28640000	1.80204e-25	HiC	GSE87112	Liver	intra	rs74446114	ENSG00000075426
1	2:28040001-28080000	2:28640001-28680000	1.70231e-09	HiC	GSE87112	Liver	intra	rs74446114	ENSG00000163803
1	2:28040001-28080000	2:28680001-28720000	1.67975e-07	HiC	GSE87112	Liver	intra	rs74446114	ENSG00000163803
1	2:28040001-28080000	2:29120001-29160000	4.70188e-10	HiC	GSE87112	Liver	intra	rs74446114	NA
1	2:28080001-28120000	2:28520001-28560000	9.3549e-11	HiC	GSE87112	Liver	intra	rs77353560;rs2305929	NA
1	2:28080001-28120000	2:28600001-28640000	9.93475e-07	HiC	GSE87112	Liver	intra	rs77353560;rs2305929	ENSG00000075426
2	2:169800001-169840000	2:169840001-169880000	1.48429e-13	HiC	GSE87112	Liver	intra	rs35973488;rs7558863	NA
2	2:169800001-169840000	2:169920001-169960000	1.28995e-14	HiC	GSE87112	Liver	intra	rs35973488;rs7558863	ENSG00000073737
2	2:169800001-169840000	2:169960001-170000000	5.13557e-12	HiC	GSE87112	Liver	intra	rs35973488;rs7558863	NA
3	3:123040001-123080000	3:123240001-123280000	7.06071e-08	HiC	GSE87112	Liver	intra	rs34642857;rs72964564;rs1195555099;rs11719201;rs11720108;rs7614016;rs7613951	NA
4	5:95200001-95240000	5:95240001-95280000	2.15976e-33	HiC	GSE87112	Liver	intra	rs376752361;rs138383761;rs141583535;rs248336;rs154452;rs154453;rs154454;rs154456;rs154457;rs154458;rs57949227;rs41276259;rs3777207	NA
4	5:95200001-95240000	5:95280001-95320000	3.65313e-34	HiC	GSE87112	Liver	intra	rs376752361;rs138383761;rs141583535;rs248336;rs154452;rs154453;rs154454;rs154456;rs154457;rs154458;rs57949227;rs41276259;rs3777207	ENSG00000118985
4	5:95200001-95240000	5:95320001-95360000	4.89894e-13	HiC	GSE87112	Liver	intra	rs376752361;rs138383761;rs141583535;rs248336;rs154452;rs154453;rs154454;rs154456;rs154457;rs154458;rs57949227;rs41276259;rs3777207	NA
4	5:95200001-95240000	5:95400001-95440000	3.74408e-10	HiC	GSE87112	Liver	intra	rs376752361;rs138383761;rs141583535;rs248336;rs154452;rs154453;rs154454;rs154456;rs154457;rs154458;rs57949227;rs41276259;rs3777207	NA
4	5:95200001-95240000	5:95440001-95480000	9.6919e-38	HiC	GSE87112	Liver	intra	rs376752361;rs138383761;rs141583535;rs248336;rs154452;rs154453;rs154454;rs154456;rs154457;rs154458;rs57949227;rs41276259;rs3777207	NA
4	5:95200001-95240000	5:95480001-95520000	5.66961e-21	HiC	GSE87112	Liver	intra	rs376752361;rs138383761;rs141583535;rs248336;rs154452;rs154453;rs154454;rs154456;rs154457;rs154458;rs57949227;rs41276259;rs3777207	NA
4	5:95200001-95240000	5:95520001-95560000	4.34546e-09	HiC	GSE87112	Liver	intra	rs376752361;rs138383761;rs141583535;rs248336;rs154452;rs154453;rs154454;rs154456;rs154457;rs154458;rs57949227;rs41276259;rs3777207	NA
4	5:95200001-95240000	5:95560001-95600000	7.15081e-21	HiC	GSE87112	Liver	intra	rs376752361;rs138383761;rs141583535;rs248336;rs154452;rs154453;rs154454;rs154456;rs154457;rs154458;rs57949227;rs41276259;rs3777207	NA
4	5:95200001-95240000	5:95600001-95640000	3.15181e-45	HiC	GSE87112	Liver	intra	rs376752361;rs138383761;rs141583535;rs248336;rs154452;rs154453;rs154454;rs154456;rs154457;rs154458;rs57949227;rs41276259;rs3777207	NA
4	5:95200001-95240000	5:95640001-95680000	1.1016e-110	HiC	GSE87112	Liver	intra	rs376752361;rs138383761;rs141583535;rs248336;rs154452;rs154453;rs154454;rs154456;rs154457;rs154458;rs57949227;rs41276259;rs3777207	NA
4	5:95200001-95240000	5:95720001-95760000	6.46108e-08	HiC	GSE87112	Liver	intra	rs376752361;rs138383761;rs141583535;rs248336;rs154452;rs154453;rs154454;rs154456;rs154457;rs154458;rs57949227;rs41276259;rs3777207	NA
4	5:95200001-95240000	5:95920001-95960000	9.93775e-23	HiC	GSE87112	Liver	intra	rs376752361;rs138383761;rs141583535;rs248336;rs154452;rs154453;rs154454;rs154456;rs154457;rs154458;rs57949227;rs41276259;rs3777207	NA
4	5:95200001-95240000	5:96000001-96040000	3.11842e-14	HiC	GSE87112	Liver	intra	rs376752361;rs138383761;rs141583535;rs248336;rs154452;rs154453;rs154454;rs154456;rs154457;rs154458;rs57949227;rs41276259;rs3777207	NA
4	5:95200001-95240000	5:96040001-96080000	2.37467e-07	HiC	GSE87112	Liver	intra	rs376752361;rs138383761;rs141583535;rs248336;rs154452;rs154453;rs154454;rs154456;rs154457;rs154458;rs57949227;rs41276259;rs3777207	NA
4	5:95240001-95280000	5:95280001-95320000	1.64276e-45	HiC	GSE87112	Liver	intra	rs11742959;rs56002885;rs6897997;rs58921760;rs72656689;rs6883880;rs59307279;rs74463220;rs12055287;rs57471342;rs751504564;rs7700895;rs3777178;rs11738345;rs12055262;rs6861531;rs6881355;rs764068015;rs3756703;rs3822750;rs3777175;rs57595413;rs55841351;rs3734131;rs10073752	ENSG00000118985
4	5:95240001-95280000	5:95400001-95440000	3.17883e-20	HiC	GSE87112	Liver	intra	rs11742959;rs56002885;rs6897997;rs58921760;rs72656689;rs6883880;rs59307279;rs74463220;rs12055287;rs57471342;rs751504564;rs7700895;rs3777178;rs11738345;rs12055262;rs6861531;rs6881355;rs764068015;rs3756703;rs3822750;rs3777175;rs57595413;rs55841351;rs3734131;rs10073752	NA
4	5:95240001-95280000	5:95440001-95480000	1.30538e-39	HiC	GSE87112	Liver	intra	rs11742959;rs56002885;rs6897997;rs58921760;rs72656689;rs6883880;rs59307279;rs74463220;rs12055287;rs57471342;rs751504564;rs7700895;rs3777178;rs11738345;rs12055262;rs6861531;rs6881355;rs764068015;rs3756703;rs3822750;rs3777175;rs57595413;rs55841351;rs3734131;rs10073752	NA
4	5:95240001-95280000	5:95480001-95520000	1.65418e-20	HiC	GSE87112	Liver	intra	rs11742959;rs56002885;rs6897997;rs58921760;rs72656689;rs6883880;rs59307279;rs74463220;rs12055287;rs57471342;rs751504564;rs7700895;rs3777178;rs11738345;rs12055262;rs6861531;rs6881355;rs764068015;rs3756703;rs3822750;rs3777175;rs57595413;rs55841351;rs3734131;rs10073752	NA
4	5:95240001-95280000	5:95520001-95560000	1.07131e-10	HiC	GSE87112	Liver	intra	rs11742959;rs56002885;rs6897997;rs58921760;rs72656689;rs6883880;rs59307279;rs74463220;rs12055287;rs57471342;rs751504564;rs7700895;rs3777178;rs11738345;rs12055262;rs6861531;rs6881355;rs764068015;rs3756703;rs3822750;rs3777175;rs57595413;rs55841351;rs3734131;rs10073752	NA
4	5:95240001-95280000	5:95560001-95600000	1.90136e-23	HiC	GSE87112	Liver	intra	rs11742959;rs56002885;rs6897997;rs58921760;rs72656689;rs6883880;rs59307279;rs74463220;rs12055287;rs57471342;rs751504564;rs7700895;rs3777178;rs11738345;rs12055262;rs6861531;rs6881355;rs764068015;rs3756703;rs3822750;rs3777175;rs57595413;rs55841351;rs3734131;rs10073752	NA
4	5:95240001-95280000	5:95600001-95640000	7.34643e-25	HiC	GSE87112	Liver	intra	rs11742959;rs56002885;rs6897997;rs58921760;rs72656689;rs6883880;rs59307279;rs74463220;rs12055287;rs57471342;rs751504564;rs7700895;rs3777178;rs11738345;rs12055262;rs6861531;rs6881355;rs764068015;rs3756703;rs3822750;rs3777175;rs57595413;rs55841351;rs3734131;rs10073752	NA
4	5:95240001-95280000	5:95640001-95680000	2.20891e-85	HiC	GSE87112	Liver	intra	rs11742959;rs56002885;rs6897997;rs58921760;rs72656689;rs6883880;rs59307279;rs74463220;rs12055287;rs57471342;rs751504564;rs7700895;rs3777178;rs11738345;rs12055262;rs6861531;rs6881355;rs764068015;rs3756703;rs3822750;rs3777175;rs57595413;rs55841351;rs3734131;rs10073752	NA
4	5:95240001-95280000	5:95920001-95960000	1.53598e-09	HiC	GSE87112	Liver	intra	rs11742959;rs56002885;rs6897997;rs58921760;rs72656689;rs6883880;rs59307279;rs74463220;rs12055287;rs57471342;rs751504564;rs7700895;rs3777178;rs11738345;rs12055262;rs6861531;rs6881355;rs764068015;rs3756703;rs3822750;rs3777175;rs57595413;rs55841351;rs3734131;rs10073752	NA
4	5:95240001-95280000	5:96000001-96040000	4.57404e-19	HiC	GSE87112	Liver	intra	rs11742959;rs56002885;rs6897997;rs58921760;rs72656689;rs6883880;rs59307279;rs74463220;rs12055287;rs57471342;rs751504564;rs7700895;rs3777178;rs11738345;rs12055262;rs6861531;rs6881355;rs764068015;rs3756703;rs3822750;rs3777175;rs57595413;rs55841351;rs3734131;rs10073752	NA
4	5:95280001-95320000	5:95320001-95360000	3.01162e-24	HiC	GSE87112	Liver	intra	rs7705720;rs17085333;rs3777173;rs2546199;rs796257360;rs10052503;rs940202183;rs3777170;rs2548595;rs56376316;rs3777168;rs3777167;rs527928301;rs200990904;rs6881872;rs59649116;rs59858317;rs57243277;rs2161318;rs2112566;rs6898371;rs77648786;rs6898399;rs6877821;rs6556894;rs3777166;rs3777165;rs6894651;rs3777164;rs3777163;rs3777162;rs56113412;rs918629;rs60482707;rs10571480;rs10515232	NA
4	5:95280001-95320000	5:95400001-95440000	6.21882e-28	HiC	GSE87112	Liver	intra	rs7705720;rs17085333;rs3777173;rs2546199;rs796257360;rs10052503;rs940202183;rs3777170;rs2548595;rs56376316;rs3777168;rs3777167;rs527928301;rs200990904;rs6881872;rs59649116;rs59858317;rs57243277;rs2161318;rs2112566;rs6898371;rs77648786;rs6898399;rs6877821;rs6556894;rs3777166;rs3777165;rs6894651;rs3777164;rs3777163;rs3777162;rs56113412;rs918629;rs60482707;rs10571480;rs10515232	NA
4	5:95280001-95320000	5:95440001-95480000	1.7631e-58	HiC	GSE87112	Liver	intra	rs7705720;rs17085333;rs3777173;rs2546199;rs796257360;rs10052503;rs940202183;rs3777170;rs2548595;rs56376316;rs3777168;rs3777167;rs527928301;rs200990904;rs6881872;rs59649116;rs59858317;rs57243277;rs2161318;rs2112566;rs6898371;rs77648786;rs6898399;rs6877821;rs6556894;rs3777166;rs3777165;rs6894651;rs3777164;rs3777163;rs3777162;rs56113412;rs918629;rs60482707;rs10571480;rs10515232	NA
4	5:95280001-95320000	5:95480001-95520000	3.74408e-10	HiC	GSE87112	Liver	intra	rs7705720;rs17085333;rs3777173;rs2546199;rs796257360;rs10052503;rs940202183;rs3777170;rs2548595;rs56376316;rs3777168;rs3777167;rs527928301;rs200990904;rs6881872;rs59649116;rs59858317;rs57243277;rs2161318;rs2112566;rs6898371;rs77648786;rs6898399;rs6877821;rs6556894;rs3777166;rs3777165;rs6894651;rs3777164;rs3777163;rs3777162;rs56113412;rs918629;rs60482707;rs10571480;rs10515232	NA
4	5:95280001-95320000	5:95520001-95560000	2.33094e-11	HiC	GSE87112	Liver	intra	rs7705720;rs17085333;rs3777173;rs2546199;rs796257360;rs10052503;rs940202183;rs3777170;rs2548595;rs56376316;rs3777168;rs3777167;rs527928301;rs200990904;rs6881872;rs59649116;rs59858317;rs57243277;rs2161318;rs2112566;rs6898371;rs77648786;rs6898399;rs6877821;rs6556894;rs3777166;rs3777165;rs6894651;rs3777164;rs3777163;rs3777162;rs56113412;rs918629;rs60482707;rs10571480;rs10515232	NA
4	5:95280001-95320000	5:95560001-95600000	4.55707e-33	HiC	GSE87112	Liver	intra	rs7705720;rs17085333;rs3777173;rs2546199;rs796257360;rs10052503;rs940202183;rs3777170;rs2548595;rs56376316;rs3777168;rs3777167;rs527928301;rs200990904;rs6881872;rs59649116;rs59858317;rs57243277;rs2161318;rs2112566;rs6898371;rs77648786;rs6898399;rs6877821;rs6556894;rs3777166;rs3777165;rs6894651;rs3777164;rs3777163;rs3777162;rs56113412;rs918629;rs60482707;rs10571480;rs10515232	NA
4	5:95280001-95320000	5:95600001-95640000	1.40424e-35	HiC	GSE87112	Liver	intra	rs7705720;rs17085333;rs3777173;rs2546199;rs796257360;rs10052503;rs940202183;rs3777170;rs2548595;rs56376316;rs3777168;rs3777167;rs527928301;rs200990904;rs6881872;rs59649116;rs59858317;rs57243277;rs2161318;rs2112566;rs6898371;rs77648786;rs6898399;rs6877821;rs6556894;rs3777166;rs3777165;rs6894651;rs3777164;rs3777163;rs3777162;rs56113412;rs918629;rs60482707;rs10571480;rs10515232	NA
4	5:95280001-95320000	5:95640001-95680000	6.96532e-98	HiC	GSE87112	Liver	intra	rs7705720;rs17085333;rs3777173;rs2546199;rs796257360;rs10052503;rs940202183;rs3777170;rs2548595;rs56376316;rs3777168;rs3777167;rs527928301;rs200990904;rs6881872;rs59649116;rs59858317;rs57243277;rs2161318;rs2112566;rs6898371;rs77648786;rs6898399;rs6877821;rs6556894;rs3777166;rs3777165;rs6894651;rs3777164;rs3777163;rs3777162;rs56113412;rs918629;rs60482707;rs10571480;rs10515232	NA
4	5:95280001-95320000	5:95920001-95960000	1.54858e-07	HiC	GSE87112	Liver	intra	rs7705720;rs17085333;rs3777173;rs2546199;rs796257360;rs10052503;rs940202183;rs3777170;rs2548595;rs56376316;rs3777168;rs3777167;rs527928301;rs200990904;rs6881872;rs59649116;rs59858317;rs57243277;rs2161318;rs2112566;rs6898371;rs77648786;rs6898399;rs6877821;rs6556894;rs3777166;rs3777165;rs6894651;rs3777164;rs3777163;rs3777162;rs56113412;rs918629;rs60482707;rs10571480;rs10515232	NA
4	5:95280001-95320000	5:96000001-96040000	3.67568e-18	HiC	GSE87112	Liver	intra	rs7705720;rs17085333;rs3777173;rs2546199;rs796257360;rs10052503;rs940202183;rs3777170;rs2548595;rs56376316;rs3777168;rs3777167;rs527928301;rs200990904;rs6881872;rs59649116;rs59858317;rs57243277;rs2161318;rs2112566;rs6898371;rs77648786;rs6898399;rs6877821;rs6556894;rs3777166;rs3777165;rs6894651;rs3777164;rs3777163;rs3777162;rs56113412;rs918629;rs60482707;rs10571480;rs10515232	NA
4	5:95320001-95360000	5:95400001-95440000	4.04381e-13	HiC	GSE87112	Liver	intra	rs7724599;rs7705279;rs5026526;rs6556896;rs7710422;rs563340362;rs6556898;rs200415041;rs76239650	NA
4	5:95320001-95360000	5:95440001-95480000	3.82884e-24	HiC	GSE87112	Liver	intra	rs7724599;rs7705279;rs5026526;rs6556896;rs7710422;rs563340362;rs6556898;rs200415041;rs76239650	NA
4	5:95320001-95360000	5:95560001-95600000	3.95638e-16	HiC	GSE87112	Liver	intra	rs7724599;rs7705279;rs5026526;rs6556896;rs7710422;rs563340362;rs6556898;rs200415041;rs76239650	NA
4	5:95320001-95360000	5:95600001-95640000	4.83953e-15	HiC	GSE87112	Liver	intra	rs7724599;rs7705279;rs5026526;rs6556896;rs7710422;rs563340362;rs6556898;rs200415041;rs76239650	NA
4	5:95320001-95360000	5:95640001-95680000	6.46959e-41	HiC	GSE87112	Liver	intra	rs7724599;rs7705279;rs5026526;rs6556896;rs7710422;rs563340362;rs6556898;rs200415041;rs76239650	NA
4	5:95320001-95360000	5:96000001-96040000	7.6992e-07	HiC	GSE87112	Liver	intra	rs7724599;rs7705279;rs5026526;rs6556896;rs7710422;rs563340362;rs6556898;rs200415041;rs76239650	NA
4	5:95360001-95400000	5:95640001-95680000	9.04839e-09	HiC	GSE87112	Liver	intra	rs17085428	NA
4	5:95400001-95440000	5:95440001-95480000	5.59499e-17	HiC	GSE87112	Liver	intra	rs4538631;rs7717348;rs7717481;rs4365863	NA
4	5:95400001-95440000	5:95600001-95640000	4.4453e-09	HiC	GSE87112	Liver	intra	rs4538631;rs7717348;rs7717481;rs4365863	NA
4	5:95400001-95440000	5:95640001-95680000	5.40326e-31	HiC	GSE87112	Liver	intra	rs4538631;rs7717348;rs7717481;rs4365863	NA
4	5:95400001-95440000	5:96000001-96040000	9.69627e-08	HiC	GSE87112	Liver	intra	rs4538631;rs7717348;rs7717481;rs4365863	NA
4	5:95440001-95480000	5:95480001-95520000	4.58888e-07	HiC	GSE87112	Liver	intra	rs10073810;rs6865400;rs202232417;rs4330486;5:95466153:G:GA;5:95466153:G:GAA;rs58666663;rs6875999;rs58926517	NA
4	5:95440001-95480000	5:95520001-95560000	1.67454e-09	HiC	GSE87112	Liver	intra	rs10073810;rs6865400;rs202232417;rs4330486;5:95466153:G:GA;5:95466153:G:GAA;rs58666663;rs6875999;rs58926517	NA
4	5:95440001-95480000	5:95560001-95600000	1.45039e-35	HiC	GSE87112	Liver	intra	rs10073810;rs6865400;rs202232417;rs4330486;5:95466153:G:GA;5:95466153:G:GAA;rs58666663;rs6875999;rs58926517	NA
4	5:95440001-95480000	5:95600001-95640000	1.19417e-46	HiC	GSE87112	Liver	intra	rs10073810;rs6865400;rs202232417;rs4330486;5:95466153:G:GA;5:95466153:G:GAA;rs58666663;rs6875999;rs58926517	NA
4	5:95440001-95480000	5:95640001-95680000	8.28365e-78	HiC	GSE87112	Liver	intra	rs10073810;rs6865400;rs202232417;rs4330486;5:95466153:G:GA;5:95466153:G:GAA;rs58666663;rs6875999;rs58926517	NA
4	5:95480001-95520000	5:95640001-95680000	2.64205e-19	HiC	GSE87112	Liver	intra	rs66853776;rs72656691;rs72656692;rs13177227	NA
4	5:95520001-95560000	5:95640001-95680000	1.09949e-12	HiC	GSE87112	Liver	intra	rs4869270;rs56198733;rs7714279;rs4869272;rs4869273;rs10476663;rs13179048;rs36101807	NA
4	5:95560001-95600000	5:95600001-95640000	1.01478e-15	HiC	GSE87112	Liver	intra	rs7716096;rs10052354;rs10074626;rs5869709;rs7443470;rs12054709;rs6882897;rs541793402;rs72018276;rs7706771;rs4355545;rs6868247	NA
4	5:95560001-95600000	5:95640001-95680000	3.9876e-35	HiC	GSE87112	Liver	intra	rs7716096;rs10052354;rs10074626;rs5869709;rs7443470;rs12054709;rs6882897;rs541793402;rs72018276;rs7706771;rs4355545;rs6868247	NA
4	5:95600001-95640000	5:95640001-95680000	6.53618e-27	HiC	GSE87112	Liver	intra	rs7733070;rs10065122;rs4336380;rs4288139;rs6556913;rs4502854;rs4283814;rs6876484;rs60369841;rs12518754;rs6881916;rs6868724;rs6864629;rs7733672;rs531254332;rs6556914;rs12522310;rs35214054;rs5869713;rs758759621;rs10476666;rs4869279;rs7714951;rs7737206;rs12186664;rs17085593;rs11950062;rs2350002	NA
4	5:95640001-95680000	5:95920001-95960000	6.51616e-26	HiC	GSE87112	Liver	intra	rs13162665;rs12521786;rs7448311;rs10476668;rs56321849;rs62364560;rs10043904;rs6899303;rs62364561;rs10070093;rs75545598;rs17384294;rs6893547;rs271913;rs1477368;rs4869282;rs114928910;rs10040098	NA
4	5:95640001-95680000	5:96000001-96040000	3.00015e-27	HiC	GSE87112	Liver	intra	rs13162665;rs12521786;rs7448311;rs10476668;rs56321849;rs62364560;rs10043904;rs6899303;rs62364561;rs10070093;rs75545598;rs17384294;rs6893547;rs271913;rs1477368;rs4869282;rs114928910;rs10040098	NA
4	5:95720001-95760000	5:95760001-95800000	7.78187e-10	HiC	GSE87112	Liver	intra	rs7700417;rs17085665;rs35648612;rs2882298;rs17085675;rs34572181;rs5869716;rs6235;rs6234;rs13169290;rs13168460;rs193069188;rs369734422;rs11395420;rs373259621;rs145266997;rs397998790;rs528498506;rs10515237;rs13154597	ENSG00000175426
4	5:95720001-95760000	5:95840001-95880000	2.49095e-07	HiC	GSE87112	Liver	intra	rs7700417;rs17085665;rs35648612;rs2882298;rs17085675;rs34572181;rs5869716;rs6235;rs6234;rs13169290;rs13168460;rs193069188;rs369734422;rs11395420;rs373259621;rs145266997;rs397998790;rs528498506;rs10515237;rs13154597	ENSG00000153113
4	5:95720001-95760000	5:95880001-95920000	1.03291e-08	HiC	GSE87112	Liver	intra	rs7700417;rs17085665;rs35648612;rs2882298;rs17085675;rs34572181;rs5869716;rs6235;rs6234;rs13169290;rs13168460;rs193069188;rs369734422;rs11395420;rs373259621;rs145266997;rs397998790;rs528498506;rs10515237;rs13154597	NA
4	5:95720001-95760000	5:95920001-95960000	4.4453e-09	HiC	GSE87112	Liver	intra	rs7700417;rs17085665;rs35648612;rs2882298;rs17085675;rs34572181;rs5869716;rs6235;rs6234;rs13169290;rs13168460;rs193069188;rs369734422;rs11395420;rs373259621;rs145266997;rs397998790;rs528498506;rs10515237;rs13154597	NA
5	6:20680001-20720000	6:21160001-21200000	5.02618e-07	HiC	GSE87112	Liver	intra	rs9348441;rs35612982;rs754953005;rs9350271;rs9356744;rs7766070;rs67131976;rs9368222;rs10440833;rs61243430;rs138420022;rs4710941;rs2206734;rs6931514;rs72830699;rs11753081;rs6901559;rs757363244;rs1040558;rs66460913;rs6456371;rs10946402;rs9295478;rs2328547;rs546961383;rs2328548;rs376036431;rs6935599;rs9465871;rs10946403;rs2328549;rs9358357;rs9368224;rs9358358;rs9460550	NA
6	6:152120001-152160000	6:152280001-152320000	1.63756e-08	HiC	GSE87112	Liver	intra	rs537224022	NA
6	6:152120001-152160000	6:152440001-152480000	4.55181e-13	HiC	GSE87112	Liver	intra	rs537224022	NA
6	6:152120001-152160000	6:152560001-152600000	2.10472e-08	HiC	GSE87112	Liver	intra	rs537224022	NA
8	10:114720001-114760000	10:114760001-114800000	2.26087e-17	HiC	GSE87112	Liver	intra	rs12255678;rs12243578;rs11196174;rs11196175;rs76381392;rs75186647;rs4073980;rs4074720;rs4074718;rs35011184;rs61875118;rs61875119;rs72826075;rs17747324;rs61875120;rs34872471;rs7901695;rs35198068;rs4506565;rs7903146;rs4267006	NA
8	10:114720001-114760000	10:114800001-114840000	3.22535e-15	HiC	GSE87112	Liver	intra	rs12255678;rs12243578;rs11196174;rs11196175;rs76381392;rs75186647;rs4073980;rs4074720;rs4074718;rs35011184;rs61875118;rs61875119;rs72826075;rs17747324;rs61875120;rs34872471;rs7901695;rs35198068;rs4506565;rs7903146;rs4267006	NA
8	10:114720001-114760000	10:114840001-114880000	9.80097e-07	HiC	GSE87112	Liver	intra	rs12255678;rs12243578;rs11196174;rs11196175;rs76381392;rs75186647;rs4073980;rs4074720;rs4074718;rs35011184;rs61875118;rs61875119;rs72826075;rs17747324;rs61875120;rs34872471;rs7901695;rs35198068;rs4506565;rs7903146;rs4267006	NA
8	10:114720001-114760000	10:114880001-114920000	6.63954e-42	HiC	GSE87112	Liver	intra	rs12255678;rs12243578;rs11196174;rs11196175;rs76381392;rs75186647;rs4073980;rs4074720;rs4074718;rs35011184;rs61875118;rs61875119;rs72826075;rs17747324;rs61875120;rs34872471;rs7901695;rs35198068;rs4506565;rs7903146;rs4267006	NA
8	10:114720001-114760000	10:115240001-115280000	4.40922e-07	HiC	GSE87112	Liver	intra	rs12255678;rs12243578;rs11196174;rs11196175;rs76381392;rs75186647;rs4073980;rs4074720;rs4074718;rs35011184;rs61875118;rs61875119;rs72826075;rs17747324;rs61875120;rs34872471;rs7901695;rs35198068;rs4506565;rs7903146;rs4267006	NA
8	10:114760001-114800000	10:114800001-114840000	6.94531e-14	HiC	GSE87112	Liver	intra	rs10885402;rs6585197;rs6585198;rs10787471;rs6585199;rs4575195;rs4132670;rs6585200;rs6585201;rs397795953;rs564227807;rs55899248;rs12244851;rs7904519;rs36090025;rs776731939;rs7918599;rs10885405;rs10885406;rs11196190;rs7899529;rs140235023;rs11196191;rs10787472;rs10787473;rs12258200;rs55853916;rs75904940;rs55972445;rs6585202;rs7921525;rs6585203;rs6585204;rs11196193;rs4309084;rs7074440;rs4128598;rs4128597;rs7924080;rs7907610;rs56299331;rs12243326;rs7077039;rs10885408;rs12260037;rs7086857;rs12359102;rs7900150;rs7919152;rs4367880;rs7100927;rs550573520;10:114796424:C:CTTCTTTCTTTCT;10:114796424:C:CTTCTTTCTTTCTTTCT;rs533447059;rs546977693;rs61872784;rs56087297	NA
8	10:114760001-114800000	10:114840001-114880000	8.52071e-08	HiC	GSE87112	Liver	intra	rs10885402;rs6585197;rs6585198;rs10787471;rs6585199;rs4575195;rs4132670;rs6585200;rs6585201;rs397795953;rs564227807;rs55899248;rs12244851;rs7904519;rs36090025;rs776731939;rs7918599;rs10885405;rs10885406;rs11196190;rs7899529;rs140235023;rs11196191;rs10787472;rs10787473;rs12258200;rs55853916;rs75904940;rs55972445;rs6585202;rs7921525;rs6585203;rs6585204;rs11196193;rs4309084;rs7074440;rs4128598;rs4128597;rs7924080;rs7907610;rs56299331;rs12243326;rs7077039;rs10885408;rs12260037;rs7086857;rs12359102;rs7900150;rs7919152;rs4367880;rs7100927;rs550573520;10:114796424:C:CTTCTTTCTTTCT;10:114796424:C:CTTCTTTCTTTCTTTCT;rs533447059;rs546977693;rs61872784;rs56087297	NA
8	10:114760001-114800000	10:114880001-114920000	4.47208e-43	HiC	GSE87112	Liver	intra	rs10885402;rs6585197;rs6585198;rs10787471;rs6585199;rs4575195;rs4132670;rs6585200;rs6585201;rs397795953;rs564227807;rs55899248;rs12244851;rs7904519;rs36090025;rs776731939;rs7918599;rs10885405;rs10885406;rs11196190;rs7899529;rs140235023;rs11196191;rs10787472;rs10787473;rs12258200;rs55853916;rs75904940;rs55972445;rs6585202;rs7921525;rs6585203;rs6585204;rs11196193;rs4309084;rs7074440;rs4128598;rs4128597;rs7924080;rs7907610;rs56299331;rs12243326;rs7077039;rs10885408;rs12260037;rs7086857;rs12359102;rs7900150;rs7919152;rs4367880;rs7100927;rs550573520;10:114796424:C:CTTCTTTCTTTCT;10:114796424:C:CTTCTTTCTTTCTTTCT;rs533447059;rs546977693;rs61872784;rs56087297	NA
8	10:114800001-114840000	10:114840001-114880000	3.42517e-09	HiC	GSE87112	Liver	intra	rs72826094;rs7895340;rs11196200;rs61872786;rs11196205;rs10885409;rs12255372;rs12265291;rs11196208;rs7077247;rs4077527;rs12718338;rs11196211;rs7071302;rs35519679;rs557451222	NA
8	10:114800001-114840000	10:114880001-114920000	1.02371e-19	HiC	GSE87112	Liver	intra	rs72826094;rs7895340;rs11196200;rs61872786;rs11196205;rs10885409;rs12255372;rs12265291;rs11196208;rs7077247;rs4077527;rs12718338;rs11196211;rs7071302;rs35519679;rs557451222	NA
9	11:91720001-91760000	11:91800001-91840000	1.58768e-07	HiC	GSE87112	Liver	intra	rs191659223	NA
9	11:91800001-91840000	11:92320001-92360000	2.72226e-09	HiC	GSE87112	Liver	intra	rs112263098;rs557150434;rs182826423	NA
9	11:92000001-92040000	11:92320001-92360000	5.59121e-08	HiC	GSE87112	Liver	intra	rs1187175;rs1318862;rs2226598;rs145752469;rs1202382;rs1187158;rs1187159;rs1187160;rs1187162;rs1187163;rs2508586;rs2608769;rs2608772;rs2446158;rs2513466;rs2845880;rs2845879;rs576842117;rs58289264;rs59716556;rs1458210;rs10830894;rs2845878;rs2845877;rs1458211;rs2845876;rs2608778;rs1870298;rs1870299;rs2608779;rs2845867;rs1841034;rs10765544;rs2845870;rs2212389;rs922006;rs3133370;rs10714164;rs1201352;rs1014646;rs1187156;rs1187155;rs1202381;rs1202380;rs2845871;rs947934;rs877644;rs1892925	NA
9	11:92280001-92320000	11:92320001-92360000	1.09388e-09	HiC	GSE87112	Liver	intra	rs549778322;rs549325925;rs11020000;rs148490325;rs144271210;rs547044107	NA
9	11:92320001-92360000	11:92520001-92560000	2.48633e-08	HiC	GSE87112	Liver	intra	rs183970920;rs190142345	NA
9	11:92400001-92440000	11:92520001-92560000	1.66321e-08	HiC	GSE87112	Liver	intra	rs80173918;rs79138217;rs75467706	NA
9	11:92440001-92480000	11:92480001-92520000	4.28814e-07	HiC	GSE87112	Liver	intra	rs546742818;rs543819627;rs117931092	NA
9	11:92440001-92480000	11:92520001-92560000	4.83942e-08	HiC	GSE87112	Liver	intra	rs546742818;rs543819627;rs117931092	NA
9	11:92480001-92520000	11:92520001-92560000	1.57612e-11	HiC	GSE87112	Liver	intra	rs141115311;rs11020049;rs550788839;rs576948588;rs183645386;rs577900245;rs183991941;rs184738828	NA
9	11:92920001-92960000	11:93360001-93400000	7.54721e-16	HiC	GSE87112	Liver	intra	rs139912495	ENSG00000166004
9	11:92920001-92960000	11:93400001-93440000	4.90834e-13	HiC	GSE87112	Liver	intra	rs139912495	NA
9	11:93400001-93440000	11:93440001-93480000	2.15526e-14	HiC	GSE87112	Liver	intra	rs558849782;rs564651155;rs181406348	ENSG00000182919
9	11:93400001-93440000	11:93520001-93560000	2.12614e-10	HiC	GSE87112	Liver	intra	rs558849782;rs564651155;rs181406348	NA
9	11:93440001-93480000	11:93520001-93560000	3.51027e-11	HiC	GSE87112	Liver	intra	rs149806552;rs138756344	NA
9	11:93600001-93640000	11:94160001-94200000	6.52051e-08	HiC	GSE87112	Liver	intra	rs180671469;rs186112090	NA
10	11:94920001-94960000	11:95040001-95080000	1.66321e-08	HiC	GSE87112	Liver	intra	rs150417541	NA
10	11:94920001-94960000	11:95080001-95120000	1.1079e-08	HiC	GSE87112	Liver	intra	rs150417541	NA
10	11:94920001-94960000	11:95120001-95160000	5.2827e-07	HiC	GSE87112	Liver	intra	rs150417541	NA
10	11:94920001-94960000	11:95160001-95200000	6.0569e-08	HiC	GSE87112	Liver	intra	rs150417541	NA
10	11:94920001-94960000	11:95240001-95280000	5.59121e-08	HiC	GSE87112	Liver	intra	rs150417541	NA
10	11:94920001-94960000	11:95320001-95360000	9.60837e-10	HiC	GSE87112	Liver	intra	rs150417541	NA
10	11:94920001-94960000	11:95360001-95400000	8.83295e-13	HiC	GSE87112	Liver	intra	rs150417541	NA
10	11:94920001-94960000	11:95400001-95440000	1.60216e-44	HiC	GSE87112	Liver	intra	rs150417541	NA
10	11:94920001-94960000	11:95440001-95480000	1.94842e-24	HiC	GSE87112	Liver	intra	rs150417541	NA
10	11:94920001-94960000	11:95480001-95520000	9.95988e-13	HiC	GSE87112	Liver	intra	rs150417541	NA
10	11:94920001-94960000	11:95560001-95600000	1.91306e-08	HiC	GSE87112	Liver	intra	rs150417541	NA
10	11:94920001-94960000	11:96080001-96120000	2.62002e-08	HiC	GSE87112	Liver	intra	rs150417541	NA
10	11:94920001-94960000	11:96120001-96160000	1.26568e-08	HiC	GSE87112	Liver	intra	rs150417541	ENSG00000149231:ENSG00000183340
13	16:81480001-81520000	16:81520001-81560000	1.78915e-16	HiC	GSE87112	Liver	intra	rs898970	NA
13	16:81480001-81520000	16:81560001-81600000	9.9595e-26	HiC	GSE87112	Liver	intra	rs898970	NA
13	16:81480001-81520000	16:81600001-81640000	2.65387e-07	HiC	GSE87112	Liver	intra	rs898970	NA
13	16:81480001-81520000	16:81760001-81800000	3.68762e-13	HiC	GSE87112	Liver	intra	rs898970	ENSG00000197943
1	2:27560001-27600000	2:27200001-27240000	3.09769e-08	HiC	GSE87112	Liver	intra	rs4665972	NA
1	2:27560001-27600000	2:27320001-27360000	6.5417e-11	HiC	GSE87112	Liver	intra	rs4665972	ENSG00000138028:ENSG00000143994:ENSG00000138073
1	2:27800001-27840000	2:27560001-27600000	1.1668e-08	HiC	GSE87112	Liver	intra	rs1919127;rs868020171;rs574622475;rs12478841;rs6760250;rs13022873;rs13010586;rs12989678;rs12467476;rs12464616;rs746509899;rs2384656;rs74175068;rs34016998;rs12987055;rs13020949;rs34716327;rs4666000;rs2068834	ENSG00000115207:ENSG00000115211:ENSG00000115234
1	2:27840001-27880000	2:27560001-27600000	4.35287e-11	HiC	GSE87112	Liver	intra	rs4666002;rs3749147;rs13002853;rs34502053;rs6719175;rs2141371;rs35012162;rs944923219	ENSG00000115207:ENSG00000115211:ENSG00000115234
1	2:27840001-27880000	2:27640001-27680000	1.00148e-08	HiC	GSE87112	Liver	intra	rs4666002;rs3749147;rs13002853;rs34502053;rs6719175;rs2141371;rs35012162;rs944923219	ENSG00000115216:ENSG00000157992
1	2:27800001-27840000	2:27680001-27720000	1.31032e-21	HiC	GSE87112	Liver	intra	rs1919127;rs868020171;rs574622475;rs12478841;rs6760250;rs13022873;rs13010586;rs12989678;rs12467476;rs12464616;rs746509899;rs2384656;rs74175068;rs34016998;rs12987055;rs13020949;rs34716327;rs4666000;rs2068834	ENSG00000138002:ENSG00000115226:ENSG00000084734
1	2:27840001-27880000	2:27680001-27720000	2.41692e-14	HiC	GSE87112	Liver	intra	rs4666002;rs3749147;rs13002853;rs34502053;rs6719175;rs2141371;rs35012162;rs944923219	ENSG00000138002:ENSG00000115226:ENSG00000084734
1	2:28080001-28120000	2:28040001-28080000	8.98864e-10	HiC	GSE87112	Liver	intra	rs77353560;rs2305929	NA
2	2:169760001-169800000	2:169600001-169640000	9.47856e-15	HiC	GSE87112	Liver	intra	rs58898793;rs71397673;rs66798250;rs7561903;rs17540154;rs34193789;rs2263243;rs6709087	NA
2	2:169760001-169800000	2:169640001-169680000	7.92323e-07	HiC	GSE87112	Liver	intra	rs58898793;rs71397673;rs66798250;rs7561903;rs17540154;rs34193789;rs2263243;rs6709087	ENSG00000163072
4	5:95640001-95680000	5:94880001-94920000	8.48254e-09	HiC	GSE87112	Liver	intra	rs13162665;rs12521786;rs7448311;rs10476668;rs56321849;rs62364560;rs10043904;rs6899303;rs62364561;rs10070093;rs75545598;rs17384294;rs6893547;rs271913;rs1477368;rs4869282;rs114928910;rs10040098	ENSG00000198677:ENSG00000164291
4	5:95640001-95680000	5:94920001-94960000	7.80332e-13	HiC	GSE87112	Liver	intra	rs13162665;rs12521786;rs7448311;rs10476668;rs56321849;rs62364560;rs10043904;rs6899303;rs62364561;rs10070093;rs75545598;rs17384294;rs6893547;rs271913;rs1477368;rs4869282;rs114928910;rs10040098	ENSG00000178015
4	5:95720001-95760000	5:94920001-94960000	5.99371e-07	HiC	GSE87112	Liver	intra	rs7700417;rs17085665;rs35648612;rs2882298;rs17085675;rs34572181;rs5869716;rs6235;rs6234;rs13169290;rs13168460;rs193069188;rs369734422;rs11395420;rs373259621;rs145266997;rs397998790;rs528498506;rs10515237;rs13154597	ENSG00000178015
4	5:95640001-95680000	5:94960001-95000000	1.08462e-25	HiC	GSE87112	Liver	intra	rs13162665;rs12521786;rs7448311;rs10476668;rs56321849;rs62364560;rs10043904;rs6899303;rs62364561;rs10070093;rs75545598;rs17384294;rs6893547;rs271913;rs1477368;rs4869282;rs114928910;rs10040098	ENSG00000175449
4	5:95640001-95680000	5:95000001-95040000	8.87089e-17	HiC	GSE87112	Liver	intra	rs13162665;rs12521786;rs7448311;rs10476668;rs56321849;rs62364560;rs10043904;rs6899303;rs62364561;rs10070093;rs75545598;rs17384294;rs6893547;rs271913;rs1477368;rs4869282;rs114928910;rs10040098	ENSG00000145757
4	5:95440001-95480000	5:95040001-95080000	1.14754e-07	HiC	GSE87112	Liver	intra	rs10073810;rs6865400;rs202232417;rs4330486;5:95466153:G:GA;5:95466153:G:GAA;rs58666663;rs6875999;rs58926517	ENSG00000164292
4	5:95640001-95680000	5:95040001-95080000	1.32089e-08	HiC	GSE87112	Liver	intra	rs13162665;rs12521786;rs7448311;rs10476668;rs56321849;rs62364560;rs10043904;rs6899303;rs62364561;rs10070093;rs75545598;rs17384294;rs6893547;rs271913;rs1477368;rs4869282;rs114928910;rs10040098	ENSG00000164292
4	5:95280001-95320000	5:95080001-95120000	2.08683e-07	HiC	GSE87112	Liver	intra	rs7705720;rs17085333;rs3777173;rs2546199;rs796257360;rs10052503;rs940202183;rs3777170;rs2548595;rs56376316;rs3777168;rs3777167;rs527928301;rs200990904;rs6881872;rs59649116;rs59858317;rs57243277;rs2161318;rs2112566;rs6898371;rs77648786;rs6898399;rs6877821;rs6556894;rs3777166;rs3777165;rs6894651;rs3777164;rs3777163;rs3777162;rs56113412;rs918629;rs60482707;rs10571480;rs10515232	NA
4	5:95640001-95680000	5:95080001-95120000	1.53999e-10	HiC	GSE87112	Liver	intra	rs13162665;rs12521786;rs7448311;rs10476668;rs56321849;rs62364560;rs10043904;rs6899303;rs62364561;rs10070093;rs75545598;rs17384294;rs6893547;rs271913;rs1477368;rs4869282;rs114928910;rs10040098	NA
4	5:95600001-95640000	5:95120001-95160000	4.12836e-07	HiC	GSE87112	Liver	intra	rs7733070;rs10065122;rs4336380;rs4288139;rs6556913;rs4502854;rs4283814;rs6876484;rs60369841;rs12518754;rs6881916;rs6868724;rs6864629;rs7733672;rs531254332;rs6556914;rs12522310;rs35214054;rs5869713;rs758759621;rs10476666;rs4869279;rs7714951;rs7737206;rs12186664;rs17085593;rs11950062;rs2350002	ENSG00000173221
4	5:95640001-95680000	5:95120001-95160000	3.24566e-17	HiC	GSE87112	Liver	intra	rs13162665;rs12521786;rs7448311;rs10476668;rs56321849;rs62364560;rs10043904;rs6899303;rs62364561;rs10070093;rs75545598;rs17384294;rs6893547;rs271913;rs1477368;rs4869282;rs114928910;rs10040098	ENSG00000173221
4	5:95280001-95320000	5:95160001-95200000	5.7218e-11	HiC	GSE87112	Liver	intra	rs7705720;rs17085333;rs3777173;rs2546199;rs796257360;rs10052503;rs940202183;rs3777170;rs2548595;rs56376316;rs3777168;rs3777167;rs527928301;rs200990904;rs6881872;rs59649116;rs59858317;rs57243277;rs2161318;rs2112566;rs6898371;rs77648786;rs6898399;rs6877821;rs6556894;rs3777166;rs3777165;rs6894651;rs3777164;rs3777163;rs3777162;rs56113412;rs918629;rs60482707;rs10571480;rs10515232	ENSG00000236882
4	5:95440001-95480000	5:95160001-95200000	1.67203e-15	HiC	GSE87112	Liver	intra	rs10073810;rs6865400;rs202232417;rs4330486;5:95466153:G:GA;5:95466153:G:GAA;rs58666663;rs6875999;rs58926517	ENSG00000236882
4	5:95560001-95600000	5:95160001-95200000	2.33248e-11	HiC	GSE87112	Liver	intra	rs7716096;rs10052354;rs10074626;rs5869709;rs7443470;rs12054709;rs6882897;rs541793402;rs72018276;rs7706771;rs4355545;rs6868247	ENSG00000236882
4	5:95600001-95640000	5:95160001-95200000	2.81123e-10	HiC	GSE87112	Liver	intra	rs7733070;rs10065122;rs4336380;rs4288139;rs6556913;rs4502854;rs4283814;rs6876484;rs60369841;rs12518754;rs6881916;rs6868724;rs6864629;rs7733672;rs531254332;rs6556914;rs12522310;rs35214054;rs5869713;rs758759621;rs10476666;rs4869279;rs7714951;rs7737206;rs12186664;rs17085593;rs11950062;rs2350002	ENSG00000236882
4	5:95640001-95680000	5:95160001-95200000	1.16586e-48	HiC	GSE87112	Liver	intra	rs13162665;rs12521786;rs7448311;rs10476668;rs56321849;rs62364560;rs10043904;rs6899303;rs62364561;rs10070093;rs75545598;rs17384294;rs6893547;rs271913;rs1477368;rs4869282;rs114928910;rs10040098	ENSG00000236882
4	5:95240001-95280000	5:95200001-95240000	2.15976e-33	HiC	GSE87112	Liver	intra	rs11742959;rs56002885;rs6897997;rs58921760;rs72656689;rs6883880;rs59307279;rs74463220;rs12055287;rs57471342;rs751504564;rs7700895;rs3777178;rs11738345;rs12055262;rs6861531;rs6881355;rs764068015;rs3756703;rs3822750;rs3777175;rs57595413;rs55841351;rs3734131;rs10073752	NA
4	5:95280001-95320000	5:95200001-95240000	3.65313e-34	HiC	GSE87112	Liver	intra	rs7705720;rs17085333;rs3777173;rs2546199;rs796257360;rs10052503;rs940202183;rs3777170;rs2548595;rs56376316;rs3777168;rs3777167;rs527928301;rs200990904;rs6881872;rs59649116;rs59858317;rs57243277;rs2161318;rs2112566;rs6898371;rs77648786;rs6898399;rs6877821;rs6556894;rs3777166;rs3777165;rs6894651;rs3777164;rs3777163;rs3777162;rs56113412;rs918629;rs60482707;rs10571480;rs10515232	NA
4	5:95320001-95360000	5:95200001-95240000	4.89894e-13	HiC	GSE87112	Liver	intra	rs7724599;rs7705279;rs5026526;rs6556896;rs7710422;rs563340362;rs6556898;rs200415041;rs76239650	NA
4	5:95400001-95440000	5:95200001-95240000	3.74408e-10	HiC	GSE87112	Liver	intra	rs4538631;rs7717348;rs7717481;rs4365863	NA
4	5:95440001-95480000	5:95200001-95240000	9.6919e-38	HiC	GSE87112	Liver	intra	rs10073810;rs6865400;rs202232417;rs4330486;5:95466153:G:GA;5:95466153:G:GAA;rs58666663;rs6875999;rs58926517	NA
4	5:95480001-95520000	5:95200001-95240000	5.66961e-21	HiC	GSE87112	Liver	intra	rs66853776;rs72656691;rs72656692;rs13177227	NA
4	5:95520001-95560000	5:95200001-95240000	4.34546e-09	HiC	GSE87112	Liver	intra	rs4869270;rs56198733;rs7714279;rs4869272;rs4869273;rs10476663;rs13179048;rs36101807	NA
4	5:95560001-95600000	5:95200001-95240000	7.15081e-21	HiC	GSE87112	Liver	intra	rs7716096;rs10052354;rs10074626;rs5869709;rs7443470;rs12054709;rs6882897;rs541793402;rs72018276;rs7706771;rs4355545;rs6868247	NA
4	5:95600001-95640000	5:95200001-95240000	3.15181e-45	HiC	GSE87112	Liver	intra	rs7733070;rs10065122;rs4336380;rs4288139;rs6556913;rs4502854;rs4283814;rs6876484;rs60369841;rs12518754;rs6881916;rs6868724;rs6864629;rs7733672;rs531254332;rs6556914;rs12522310;rs35214054;rs5869713;rs758759621;rs10476666;rs4869279;rs7714951;rs7737206;rs12186664;rs17085593;rs11950062;rs2350002	NA
4	5:95640001-95680000	5:95200001-95240000	1.1016e-110	HiC	GSE87112	Liver	intra	rs13162665;rs12521786;rs7448311;rs10476668;rs56321849;rs62364560;rs10043904;rs6899303;rs62364561;rs10070093;rs75545598;rs17384294;rs6893547;rs271913;rs1477368;rs4869282;rs114928910;rs10040098	NA
4	5:95720001-95760000	5:95200001-95240000	6.46108e-08	HiC	GSE87112	Liver	intra	rs7700417;rs17085665;rs35648612;rs2882298;rs17085675;rs34572181;rs5869716;rs6235;rs6234;rs13169290;rs13168460;rs193069188;rs369734422;rs11395420;rs373259621;rs145266997;rs397998790;rs528498506;rs10515237;rs13154597	NA
4	5:95280001-95320000	5:95240001-95280000	1.64276e-45	HiC	GSE87112	Liver	intra	rs7705720;rs17085333;rs3777173;rs2546199;rs796257360;rs10052503;rs940202183;rs3777170;rs2548595;rs56376316;rs3777168;rs3777167;rs527928301;rs200990904;rs6881872;rs59649116;rs59858317;rs57243277;rs2161318;rs2112566;rs6898371;rs77648786;rs6898399;rs6877821;rs6556894;rs3777166;rs3777165;rs6894651;rs3777164;rs3777163;rs3777162;rs56113412;rs918629;rs60482707;rs10571480;rs10515232	NA
4	5:95400001-95440000	5:95240001-95280000	3.17883e-20	HiC	GSE87112	Liver	intra	rs4538631;rs7717348;rs7717481;rs4365863	NA
4	5:95440001-95480000	5:95240001-95280000	1.30538e-39	HiC	GSE87112	Liver	intra	rs10073810;rs6865400;rs202232417;rs4330486;5:95466153:G:GA;5:95466153:G:GAA;rs58666663;rs6875999;rs58926517	NA
4	5:95480001-95520000	5:95240001-95280000	1.65418e-20	HiC	GSE87112	Liver	intra	rs66853776;rs72656691;rs72656692;rs13177227	NA
4	5:95520001-95560000	5:95240001-95280000	1.07131e-10	HiC	GSE87112	Liver	intra	rs4869270;rs56198733;rs7714279;rs4869272;rs4869273;rs10476663;rs13179048;rs36101807	NA
4	5:95560001-95600000	5:95240001-95280000	1.90136e-23	HiC	GSE87112	Liver	intra	rs7716096;rs10052354;rs10074626;rs5869709;rs7443470;rs12054709;rs6882897;rs541793402;rs72018276;rs7706771;rs4355545;rs6868247	NA
4	5:95600001-95640000	5:95240001-95280000	7.34643e-25	HiC	GSE87112	Liver	intra	rs7733070;rs10065122;rs4336380;rs4288139;rs6556913;rs4502854;rs4283814;rs6876484;rs60369841;rs12518754;rs6881916;rs6868724;rs6864629;rs7733672;rs531254332;rs6556914;rs12522310;rs35214054;rs5869713;rs758759621;rs10476666;rs4869279;rs7714951;rs7737206;rs12186664;rs17085593;rs11950062;rs2350002	NA
4	5:95640001-95680000	5:95240001-95280000	2.20891e-85	HiC	GSE87112	Liver	intra	rs13162665;rs12521786;rs7448311;rs10476668;rs56321849;rs62364560;rs10043904;rs6899303;rs62364561;rs10070093;rs75545598;rs17384294;rs6893547;rs271913;rs1477368;rs4869282;rs114928910;rs10040098	NA
4	5:95320001-95360000	5:95280001-95320000	3.01162e-24	HiC	GSE87112	Liver	intra	rs7724599;rs7705279;rs5026526;rs6556896;rs7710422;rs563340362;rs6556898;rs200415041;rs76239650	ENSG00000118985
4	5:95400001-95440000	5:95280001-95320000	6.21882e-28	HiC	GSE87112	Liver	intra	rs4538631;rs7717348;rs7717481;rs4365863	ENSG00000118985
4	5:95440001-95480000	5:95280001-95320000	1.7631e-58	HiC	GSE87112	Liver	intra	rs10073810;rs6865400;rs202232417;rs4330486;5:95466153:G:GA;5:95466153:G:GAA;rs58666663;rs6875999;rs58926517	ENSG00000118985
4	5:95480001-95520000	5:95280001-95320000	3.74408e-10	HiC	GSE87112	Liver	intra	rs66853776;rs72656691;rs72656692;rs13177227	ENSG00000118985
4	5:95520001-95560000	5:95280001-95320000	2.33094e-11	HiC	GSE87112	Liver	intra	rs4869270;rs56198733;rs7714279;rs4869272;rs4869273;rs10476663;rs13179048;rs36101807	ENSG00000118985
4	5:95560001-95600000	5:95280001-95320000	4.55707e-33	HiC	GSE87112	Liver	intra	rs7716096;rs10052354;rs10074626;rs5869709;rs7443470;rs12054709;rs6882897;rs541793402;rs72018276;rs7706771;rs4355545;rs6868247	ENSG00000118985
4	5:95600001-95640000	5:95280001-95320000	1.40424e-35	HiC	GSE87112	Liver	intra	rs7733070;rs10065122;rs4336380;rs4288139;rs6556913;rs4502854;rs4283814;rs6876484;rs60369841;rs12518754;rs6881916;rs6868724;rs6864629;rs7733672;rs531254332;rs6556914;rs12522310;rs35214054;rs5869713;rs758759621;rs10476666;rs4869279;rs7714951;rs7737206;rs12186664;rs17085593;rs11950062;rs2350002	ENSG00000118985
4	5:95640001-95680000	5:95280001-95320000	6.96532e-98	HiC	GSE87112	Liver	intra	rs13162665;rs12521786;rs7448311;rs10476668;rs56321849;rs62364560;rs10043904;rs6899303;rs62364561;rs10070093;rs75545598;rs17384294;rs6893547;rs271913;rs1477368;rs4869282;rs114928910;rs10040098	ENSG00000118985
4	5:95400001-95440000	5:95320001-95360000	4.04381e-13	HiC	GSE87112	Liver	intra	rs4538631;rs7717348;rs7717481;rs4365863	NA
4	5:95440001-95480000	5:95320001-95360000	3.82884e-24	HiC	GSE87112	Liver	intra	rs10073810;rs6865400;rs202232417;rs4330486;5:95466153:G:GA;5:95466153:G:GAA;rs58666663;rs6875999;rs58926517	NA
4	5:95560001-95600000	5:95320001-95360000	3.95638e-16	HiC	GSE87112	Liver	intra	rs7716096;rs10052354;rs10074626;rs5869709;rs7443470;rs12054709;rs6882897;rs541793402;rs72018276;rs7706771;rs4355545;rs6868247	NA
4	5:95600001-95640000	5:95320001-95360000	4.83953e-15	HiC	GSE87112	Liver	intra	rs7733070;rs10065122;rs4336380;rs4288139;rs6556913;rs4502854;rs4283814;rs6876484;rs60369841;rs12518754;rs6881916;rs6868724;rs6864629;rs7733672;rs531254332;rs6556914;rs12522310;rs35214054;rs5869713;rs758759621;rs10476666;rs4869279;rs7714951;rs7737206;rs12186664;rs17085593;rs11950062;rs2350002	NA
4	5:95640001-95680000	5:95320001-95360000	6.46959e-41	HiC	GSE87112	Liver	intra	rs13162665;rs12521786;rs7448311;rs10476668;rs56321849;rs62364560;rs10043904;rs6899303;rs62364561;rs10070093;rs75545598;rs17384294;rs6893547;rs271913;rs1477368;rs4869282;rs114928910;rs10040098	NA
4	5:95640001-95680000	5:95360001-95400000	9.04839e-09	HiC	GSE87112	Liver	intra	rs13162665;rs12521786;rs7448311;rs10476668;rs56321849;rs62364560;rs10043904;rs6899303;rs62364561;rs10070093;rs75545598;rs17384294;rs6893547;rs271913;rs1477368;rs4869282;rs114928910;rs10040098	NA
4	5:95440001-95480000	5:95400001-95440000	5.59499e-17	HiC	GSE87112	Liver	intra	rs10073810;rs6865400;rs202232417;rs4330486;5:95466153:G:GA;5:95466153:G:GAA;rs58666663;rs6875999;rs58926517	NA
4	5:95600001-95640000	5:95400001-95440000	4.4453e-09	HiC	GSE87112	Liver	intra	rs7733070;rs10065122;rs4336380;rs4288139;rs6556913;rs4502854;rs4283814;rs6876484;rs60369841;rs12518754;rs6881916;rs6868724;rs6864629;rs7733672;rs531254332;rs6556914;rs12522310;rs35214054;rs5869713;rs758759621;rs10476666;rs4869279;rs7714951;rs7737206;rs12186664;rs17085593;rs11950062;rs2350002	NA
4	5:95640001-95680000	5:95400001-95440000	5.40326e-31	HiC	GSE87112	Liver	intra	rs13162665;rs12521786;rs7448311;rs10476668;rs56321849;rs62364560;rs10043904;rs6899303;rs62364561;rs10070093;rs75545598;rs17384294;rs6893547;rs271913;rs1477368;rs4869282;rs114928910;rs10040098	NA
4	5:95480001-95520000	5:95440001-95480000	4.58888e-07	HiC	GSE87112	Liver	intra	rs66853776;rs72656691;rs72656692;rs13177227	NA
4	5:95520001-95560000	5:95440001-95480000	1.67454e-09	HiC	GSE87112	Liver	intra	rs4869270;rs56198733;rs7714279;rs4869272;rs4869273;rs10476663;rs13179048;rs36101807	NA
4	5:95560001-95600000	5:95440001-95480000	1.45039e-35	HiC	GSE87112	Liver	intra	rs7716096;rs10052354;rs10074626;rs5869709;rs7443470;rs12054709;rs6882897;rs541793402;rs72018276;rs7706771;rs4355545;rs6868247	NA
4	5:95600001-95640000	5:95440001-95480000	1.19417e-46	HiC	GSE87112	Liver	intra	rs7733070;rs10065122;rs4336380;rs4288139;rs6556913;rs4502854;rs4283814;rs6876484;rs60369841;rs12518754;rs6881916;rs6868724;rs6864629;rs7733672;rs531254332;rs6556914;rs12522310;rs35214054;rs5869713;rs758759621;rs10476666;rs4869279;rs7714951;rs7737206;rs12186664;rs17085593;rs11950062;rs2350002	NA
4	5:95640001-95680000	5:95440001-95480000	8.28365e-78	HiC	GSE87112	Liver	intra	rs13162665;rs12521786;rs7448311;rs10476668;rs56321849;rs62364560;rs10043904;rs6899303;rs62364561;rs10070093;rs75545598;rs17384294;rs6893547;rs271913;rs1477368;rs4869282;rs114928910;rs10040098	NA
4	5:95640001-95680000	5:95480001-95520000	2.64205e-19	HiC	GSE87112	Liver	intra	rs13162665;rs12521786;rs7448311;rs10476668;rs56321849;rs62364560;rs10043904;rs6899303;rs62364561;rs10070093;rs75545598;rs17384294;rs6893547;rs271913;rs1477368;rs4869282;rs114928910;rs10040098	NA
4	5:95640001-95680000	5:95520001-95560000	1.09949e-12	HiC	GSE87112	Liver	intra	rs13162665;rs12521786;rs7448311;rs10476668;rs56321849;rs62364560;rs10043904;rs6899303;rs62364561;rs10070093;rs75545598;rs17384294;rs6893547;rs271913;rs1477368;rs4869282;rs114928910;rs10040098	NA
4	5:95600001-95640000	5:95560001-95600000	1.01478e-15	HiC	GSE87112	Liver	intra	rs7733070;rs10065122;rs4336380;rs4288139;rs6556913;rs4502854;rs4283814;rs6876484;rs60369841;rs12518754;rs6881916;rs6868724;rs6864629;rs7733672;rs531254332;rs6556914;rs12522310;rs35214054;rs5869713;rs758759621;rs10476666;rs4869279;rs7714951;rs7737206;rs12186664;rs17085593;rs11950062;rs2350002	NA
4	5:95640001-95680000	5:95560001-95600000	3.9876e-35	HiC	GSE87112	Liver	intra	rs13162665;rs12521786;rs7448311;rs10476668;rs56321849;rs62364560;rs10043904;rs6899303;rs62364561;rs10070093;rs75545598;rs17384294;rs6893547;rs271913;rs1477368;rs4869282;rs114928910;rs10040098	NA
4	5:95640001-95680000	5:95600001-95640000	6.53618e-27	HiC	GSE87112	Liver	intra	rs13162665;rs12521786;rs7448311;rs10476668;rs56321849;rs62364560;rs10043904;rs6899303;rs62364561;rs10070093;rs75545598;rs17384294;rs6893547;rs271913;rs1477368;rs4869282;rs114928910;rs10040098	NA
4	5:95760001-95800000	5:95720001-95760000	7.78187e-10	HiC	GSE87112	Liver	intra	rs3811951;rs13159579;rs6869570;rs6889272	NA
7	9:22120001-22160000	9:21800001-21840000	2.51294e-13	HiC	GSE87112	Liver	intra	rs7020996;rs2383208;rs10965246;rs10965247;rs10965248;rs10965250;rs10811660;rs10811661;rs10811662;rs1333051	ENSG00000099810:ENSG00000264545
8	10:114720001-114760000	10:114200001-114240000	1.10902e-09	HiC	GSE87112	Liver	intra	rs12255678;rs12243578;rs11196174;rs11196175;rs76381392;rs75186647;rs4073980;rs4074720;rs4074718;rs35011184;rs61875118;rs61875119;rs72826075;rs17747324;rs61875120;rs34872471;rs7901695;rs35198068;rs4506565;rs7903146;rs4267006	ENSG00000023041:ENSG00000151532
8	10:114760001-114800000	10:114200001-114240000	7.9372e-08	HiC	GSE87112	Liver	intra	rs10885402;rs6585197;rs6585198;rs10787471;rs6585199;rs4575195;rs4132670;rs6585200;rs6585201;rs397795953;rs564227807;rs55899248;rs12244851;rs7904519;rs36090025;rs776731939;rs7918599;rs10885405;rs10885406;rs11196190;rs7899529;rs140235023;rs11196191;rs10787472;rs10787473;rs12258200;rs55853916;rs75904940;rs55972445;rs6585202;rs7921525;rs6585203;rs6585204;rs11196193;rs4309084;rs7074440;rs4128598;rs4128597;rs7924080;rs7907610;rs56299331;rs12243326;rs7077039;rs10885408;rs12260037;rs7086857;rs12359102;rs7900150;rs7919152;rs4367880;rs7100927;rs550573520;10:114796424:C:CTTCTTTCTTTCT;10:114796424:C:CTTCTTTCTTTCTTTCT;rs533447059;rs546977693;rs61872784;rs56087297	ENSG00000023041:ENSG00000151532
8	10:114720001-114760000	10:114240001-114280000	9.33046e-09	HiC	GSE87112	Liver	intra	rs12255678;rs12243578;rs11196174;rs11196175;rs76381392;rs75186647;rs4073980;rs4074720;rs4074718;rs35011184;rs61875118;rs61875119;rs72826075;rs17747324;rs61875120;rs34872471;rs7901695;rs35198068;rs4506565;rs7903146;rs4267006	NA
8	10:114760001-114800000	10:114240001-114280000	6.59353e-08	HiC	GSE87112	Liver	intra	rs10885402;rs6585197;rs6585198;rs10787471;rs6585199;rs4575195;rs4132670;rs6585200;rs6585201;rs397795953;rs564227807;rs55899248;rs12244851;rs7904519;rs36090025;rs776731939;rs7918599;rs10885405;rs10885406;rs11196190;rs7899529;rs140235023;rs11196191;rs10787472;rs10787473;rs12258200;rs55853916;rs75904940;rs55972445;rs6585202;rs7921525;rs6585203;rs6585204;rs11196193;rs4309084;rs7074440;rs4128598;rs4128597;rs7924080;rs7907610;rs56299331;rs12243326;rs7077039;rs10885408;rs12260037;rs7086857;rs12359102;rs7900150;rs7919152;rs4367880;rs7100927;rs550573520;10:114796424:C:CTTCTTTCTTTCT;10:114796424:C:CTTCTTTCTTTCTTTCT;rs533447059;rs546977693;rs61872784;rs56087297	NA
8	10:114800001-114840000	10:114240001-114280000	5.47735e-07	HiC	GSE87112	Liver	intra	rs72826094;rs7895340;rs11196200;rs61872786;rs11196205;rs10885409;rs12255372;rs12265291;rs11196208;rs7077247;rs4077527;rs12718338;rs11196211;rs7071302;rs35519679;rs557451222	NA
8	10:114720001-114760000	10:114280001-114320000	3.71981e-19	HiC	GSE87112	Liver	intra	rs12255678;rs12243578;rs11196174;rs11196175;rs76381392;rs75186647;rs4073980;rs4074720;rs4074718;rs35011184;rs61875118;rs61875119;rs72826075;rs17747324;rs61875120;rs34872471;rs7901695;rs35198068;rs4506565;rs7903146;rs4267006	NA
8	10:114760001-114800000	10:114280001-114320000	5.41479e-12	HiC	GSE87112	Liver	intra	rs10885402;rs6585197;rs6585198;rs10787471;rs6585199;rs4575195;rs4132670;rs6585200;rs6585201;rs397795953;rs564227807;rs55899248;rs12244851;rs7904519;rs36090025;rs776731939;rs7918599;rs10885405;rs10885406;rs11196190;rs7899529;rs140235023;rs11196191;rs10787472;rs10787473;rs12258200;rs55853916;rs75904940;rs55972445;rs6585202;rs7921525;rs6585203;rs6585204;rs11196193;rs4309084;rs7074440;rs4128598;rs4128597;rs7924080;rs7907610;rs56299331;rs12243326;rs7077039;rs10885408;rs12260037;rs7086857;rs12359102;rs7900150;rs7919152;rs4367880;rs7100927;rs550573520;10:114796424:C:CTTCTTTCTTTCT;10:114796424:C:CTTCTTTCTTTCTTTCT;rs533447059;rs546977693;rs61872784;rs56087297	NA
8	10:114800001-114840000	10:114280001-114320000	3.80103e-10	HiC	GSE87112	Liver	intra	rs72826094;rs7895340;rs11196200;rs61872786;rs11196205;rs10885409;rs12255372;rs12265291;rs11196208;rs7077247;rs4077527;rs12718338;rs11196211;rs7071302;rs35519679;rs557451222	NA
8	10:114720001-114760000	10:114320001-114360000	1.69404e-16	HiC	GSE87112	Liver	intra	rs12255678;rs12243578;rs11196174;rs11196175;rs76381392;rs75186647;rs4073980;rs4074720;rs4074718;rs35011184;rs61875118;rs61875119;rs72826075;rs17747324;rs61875120;rs34872471;rs7901695;rs35198068;rs4506565;rs7903146;rs4267006	NA
8	10:114760001-114800000	10:114320001-114360000	5.73334e-10	HiC	GSE87112	Liver	intra	rs10885402;rs6585197;rs6585198;rs10787471;rs6585199;rs4575195;rs4132670;rs6585200;rs6585201;rs397795953;rs564227807;rs55899248;rs12244851;rs7904519;rs36090025;rs776731939;rs7918599;rs10885405;rs10885406;rs11196190;rs7899529;rs140235023;rs11196191;rs10787472;rs10787473;rs12258200;rs55853916;rs75904940;rs55972445;rs6585202;rs7921525;rs6585203;rs6585204;rs11196193;rs4309084;rs7074440;rs4128598;rs4128597;rs7924080;rs7907610;rs56299331;rs12243326;rs7077039;rs10885408;rs12260037;rs7086857;rs12359102;rs7900150;rs7919152;rs4367880;rs7100927;rs550573520;10:114796424:C:CTTCTTTCTTTCT;10:114796424:C:CTTCTTTCTTTCTTTCT;rs533447059;rs546977693;rs61872784;rs56087297	NA
8	10:114800001-114840000	10:114320001-114360000	1.67775e-13	HiC	GSE87112	Liver	intra	rs72826094;rs7895340;rs11196200;rs61872786;rs11196205;rs10885409;rs12255372;rs12265291;rs11196208;rs7077247;rs4077527;rs12718338;rs11196211;rs7071302;rs35519679;rs557451222	NA
8	10:114720001-114760000	10:114440001-114480000	4.72342e-13	HiC	GSE87112	Liver	intra	rs12255678;rs12243578;rs11196174;rs11196175;rs76381392;rs75186647;rs4073980;rs4074720;rs4074718;rs35011184;rs61875118;rs61875119;rs72826075;rs17747324;rs61875120;rs34872471;rs7901695;rs35198068;rs4506565;rs7903146;rs4267006	NA
8	10:114760001-114800000	10:114440001-114480000	1.8777e-10	HiC	GSE87112	Liver	intra	rs10885402;rs6585197;rs6585198;rs10787471;rs6585199;rs4575195;rs4132670;rs6585200;rs6585201;rs397795953;rs564227807;rs55899248;rs12244851;rs7904519;rs36090025;rs776731939;rs7918599;rs10885405;rs10885406;rs11196190;rs7899529;rs140235023;rs11196191;rs10787472;rs10787473;rs12258200;rs55853916;rs75904940;rs55972445;rs6585202;rs7921525;rs6585203;rs6585204;rs11196193;rs4309084;rs7074440;rs4128598;rs4128597;rs7924080;rs7907610;rs56299331;rs12243326;rs7077039;rs10885408;rs12260037;rs7086857;rs12359102;rs7900150;rs7919152;rs4367880;rs7100927;rs550573520;10:114796424:C:CTTCTTTCTTTCT;10:114796424:C:CTTCTTTCTTTCTTTCT;rs533447059;rs546977693;rs61872784;rs56087297	NA
8	10:114800001-114840000	10:114440001-114480000	6.38414e-08	HiC	GSE87112	Liver	intra	rs72826094;rs7895340;rs11196200;rs61872786;rs11196205;rs10885409;rs12255372;rs12265291;rs11196208;rs7077247;rs4077527;rs12718338;rs11196211;rs7071302;rs35519679;rs557451222	NA
8	10:114720001-114760000	10:114480001-114520000	5.26999e-16	HiC	GSE87112	Liver	intra	rs12255678;rs12243578;rs11196174;rs11196175;rs76381392;rs75186647;rs4073980;rs4074720;rs4074718;rs35011184;rs61875118;rs61875119;rs72826075;rs17747324;rs61875120;rs34872471;rs7901695;rs35198068;rs4506565;rs7903146;rs4267006	NA
8	10:114760001-114800000	10:114480001-114520000	3.91094e-23	HiC	GSE87112	Liver	intra	rs10885402;rs6585197;rs6585198;rs10787471;rs6585199;rs4575195;rs4132670;rs6585200;rs6585201;rs397795953;rs564227807;rs55899248;rs12244851;rs7904519;rs36090025;rs776731939;rs7918599;rs10885405;rs10885406;rs11196190;rs7899529;rs140235023;rs11196191;rs10787472;rs10787473;rs12258200;rs55853916;rs75904940;rs55972445;rs6585202;rs7921525;rs6585203;rs6585204;rs11196193;rs4309084;rs7074440;rs4128598;rs4128597;rs7924080;rs7907610;rs56299331;rs12243326;rs7077039;rs10885408;rs12260037;rs7086857;rs12359102;rs7900150;rs7919152;rs4367880;rs7100927;rs550573520;10:114796424:C:CTTCTTTCTTTCT;10:114796424:C:CTTCTTTCTTTCTTTCT;rs533447059;rs546977693;rs61872784;rs56087297	NA
8	10:114800001-114840000	10:114480001-114520000	7.89041e-09	HiC	GSE87112	Liver	intra	rs72826094;rs7895340;rs11196200;rs61872786;rs11196205;rs10885409;rs12255372;rs12265291;rs11196208;rs7077247;rs4077527;rs12718338;rs11196211;rs7071302;rs35519679;rs557451222	NA
8	10:114800001-114840000	10:114520001-114560000	2.80383e-09	HiC	GSE87112	Liver	intra	rs72826094;rs7895340;rs11196200;rs61872786;rs11196205;rs10885409;rs12255372;rs12265291;rs11196208;rs7077247;rs4077527;rs12718338;rs11196211;rs7071302;rs35519679;rs557451222	NA
8	10:114760001-114800000	10:114720001-114760000	2.26087e-17	HiC	GSE87112	Liver	intra	rs10885402;rs6585197;rs6585198;rs10787471;rs6585199;rs4575195;rs4132670;rs6585200;rs6585201;rs397795953;rs564227807;rs55899248;rs12244851;rs7904519;rs36090025;rs776731939;rs7918599;rs10885405;rs10885406;rs11196190;rs7899529;rs140235023;rs11196191;rs10787472;rs10787473;rs12258200;rs55853916;rs75904940;rs55972445;rs6585202;rs7921525;rs6585203;rs6585204;rs11196193;rs4309084;rs7074440;rs4128598;rs4128597;rs7924080;rs7907610;rs56299331;rs12243326;rs7077039;rs10885408;rs12260037;rs7086857;rs12359102;rs7900150;rs7919152;rs4367880;rs7100927;rs550573520;10:114796424:C:CTTCTTTCTTTCT;10:114796424:C:CTTCTTTCTTTCTTTCT;rs533447059;rs546977693;rs61872784;rs56087297	NA
8	10:114800001-114840000	10:114720001-114760000	3.22535e-15	HiC	GSE87112	Liver	intra	rs72826094;rs7895340;rs11196200;rs61872786;rs11196205;rs10885409;rs12255372;rs12265291;rs11196208;rs7077247;rs4077527;rs12718338;rs11196211;rs7071302;rs35519679;rs557451222	NA
8	10:114800001-114840000	10:114760001-114800000	6.94531e-14	HiC	GSE87112	Liver	intra	rs72826094;rs7895340;rs11196200;rs61872786;rs11196205;rs10885409;rs12255372;rs12265291;rs11196208;rs7077247;rs4077527;rs12718338;rs11196211;rs7071302;rs35519679;rs557451222	NA
9	11:92320001-92360000	11:89960001-90000000	1.56274e-10	HiC	GSE87112	Liver	intra	rs183970920;rs190142345	NA
9	11:92400001-92440000	11:89960001-90000000	3.43888e-07	HiC	GSE87112	Liver	intra	rs80173918;rs79138217;rs75467706	NA
9	11:92480001-92520000	11:89960001-90000000	4.33473e-08	HiC	GSE87112	Liver	intra	rs141115311;rs11020049;rs550788839;rs576948588;rs183645386;rs577900245;rs183991941;rs184738828	NA
9	11:92800001-92840000	11:89960001-90000000	2.90948e-08	HiC	GSE87112	Liver	intra	rs10765583;rs1876600;rs590082;rs4753434;rs619231;rs7118843;rs775443859;rs678141;rs7482184;rs1703086;rs4275591;rs1876602;rs16918495;rs5002303;rs634126;rs2940467;rs1355065;rs1508617;rs508884;rs514495;rs590295;rs540043;rs10765584;rs1508616;rs1508615;rs1508614;rs796668585;rs8181573;rs201669578;rs10765585	NA
9	11:92200001-92240000	11:90200001-90240000	7.88855e-10	HiC	GSE87112	Liver	intra	rs181075805;rs186625638;rs145400281;rs541343526	NA
9	11:92320001-92360000	11:90200001-90240000	1.21931e-09	HiC	GSE87112	Liver	intra	rs183970920;rs190142345	NA
9	11:92480001-92520000	11:90200001-90240000	4.26293e-08	HiC	GSE87112	Liver	intra	rs141115311;rs11020049;rs550788839;rs576948588;rs183645386;rs577900245;rs183991941;rs184738828	NA
9	11:92520001-92560000	11:90200001-90240000	6.3126e-09	HiC	GSE87112	Liver	intra	rs566000810;rs16918105;rs187454400;rs564166091;rs193131456;rs555689376	NA
9	11:91880001-91920000	11:90240001-90280000	7.90141e-07	HiC	GSE87112	Liver	intra	rs575400047;rs139871282;rs546190211;rs184036263;rs191078410	NA
9	11:92520001-92560000	11:90240001-90280000	1.6378e-09	HiC	GSE87112	Liver	intra	rs566000810;rs16918105;rs187454400;rs564166091;rs193131456;rs555689376	NA
9	11:92160001-92200000	11:90360001-90400000	1.55874e-09	HiC	GSE87112	Liver	intra	rs577722902;rs141825615	NA
9	11:92520001-92560000	11:90360001-90400000	1.58849e-10	HiC	GSE87112	Liver	intra	rs566000810;rs16918105;rs187454400;rs564166091;rs193131456;rs555689376	NA
9	11:92160001-92200000	11:90520001-90560000	2.06378e-07	HiC	GSE87112	Liver	intra	rs577722902;rs141825615	NA
9	11:92320001-92360000	11:90520001-90560000	2.01123e-15	HiC	GSE87112	Liver	intra	rs183970920;rs190142345	NA
9	11:92400001-92440000	11:90520001-90560000	4.08643e-12	HiC	GSE87112	Liver	intra	rs80173918;rs79138217;rs75467706	NA
9	11:92520001-92560000	11:90520001-90560000	7.88855e-10	HiC	GSE87112	Liver	intra	rs566000810;rs16918105;rs187454400;rs564166091;rs193131456;rs555689376	NA
9	11:92520001-92560000	11:90760001-90800000	2.104e-07	HiC	GSE87112	Liver	intra	rs566000810;rs16918105;rs187454400;rs564166091;rs193131456;rs555689376	NA
9	11:92320001-92360000	11:90800001-90840000	8.81439e-07	HiC	GSE87112	Liver	intra	rs183970920;rs190142345	NA
9	11:92520001-92560000	11:90880001-90920000	7.90141e-07	HiC	GSE87112	Liver	intra	rs566000810;rs16918105;rs187454400;rs564166091;rs193131456;rs555689376	NA
9	11:92400001-92440000	11:90920001-90960000	3.76876e-12	HiC	GSE87112	Liver	intra	rs80173918;rs79138217;rs75467706	NA
9	11:92520001-92560000	11:90920001-90960000	2.09826e-08	HiC	GSE87112	Liver	intra	rs566000810;rs16918105;rs187454400;rs564166091;rs193131456;rs555689376	NA
9	11:92560001-92600000	11:90920001-90960000	5.11008e-08	HiC	GSE87112	Liver	intra	rs117675148;rs187220315;rs143044092;rs574839621;rs145476141;rs549998713;rs76965380	NA
9	11:92320001-92360000	11:91000001-91040000	8.40185e-08	HiC	GSE87112	Liver	intra	rs183970920;rs190142345	NA
9	11:92400001-92440000	11:91040001-91080000	4.43692e-08	HiC	GSE87112	Liver	intra	rs80173918;rs79138217;rs75467706	NA
9	11:92320001-92360000	11:91080001-91120000	6.15709e-09	HiC	GSE87112	Liver	intra	rs183970920;rs190142345	NA
9	11:91800001-91840000	11:91240001-91280000	8.60665e-14	HiC	GSE87112	Liver	intra	rs112263098;rs557150434;rs182826423	NA
9	11:92280001-92320000	11:91240001-91280000	2.89989e-11	HiC	GSE87112	Liver	intra	rs549778322;rs549325925;rs11020000;rs148490325;rs144271210;rs547044107	NA
9	11:92520001-92560000	11:91280001-91320000	2.92286e-07	HiC	GSE87112	Liver	intra	rs566000810;rs16918105;rs187454400;rs564166091;rs193131456;rs555689376	NA
9	11:91800001-91840000	11:91320001-91360000	2.28681e-08	HiC	GSE87112	Liver	intra	rs112263098;rs557150434;rs182826423	NA
9	11:92280001-92320000	11:91320001-91360000	9.45732e-08	HiC	GSE87112	Liver	intra	rs549778322;rs549325925;rs11020000;rs148490325;rs144271210;rs547044107	NA
9	11:92320001-92360000	11:91320001-91360000	4.5365e-07	HiC	GSE87112	Liver	intra	rs183970920;rs190142345	NA
9	11:92520001-92560000	11:91320001-91360000	5.442e-07	HiC	GSE87112	Liver	intra	rs566000810;rs16918105;rs187454400;rs564166091;rs193131456;rs555689376	NA
9	11:92320001-92360000	11:91360001-91400000	9.45732e-08	HiC	GSE87112	Liver	intra	rs183970920;rs190142345	NA
9	11:91720001-91760000	11:91440001-91480000	3.74728e-09	HiC	GSE87112	Liver	intra	rs191659223	NA
9	11:91800001-91840000	11:91440001-91480000	2.95181e-08	HiC	GSE87112	Liver	intra	rs112263098;rs557150434;rs182826423	NA
9	11:92280001-92320000	11:91440001-91480000	9.689e-07	HiC	GSE87112	Liver	intra	rs549778322;rs549325925;rs11020000;rs148490325;rs144271210;rs547044107	NA
9	11:92320001-92360000	11:91440001-91480000	3.56221e-10	HiC	GSE87112	Liver	intra	rs183970920;rs190142345	NA
9	11:92280001-92320000	11:91480001-91520000	2.76452e-07	HiC	GSE87112	Liver	intra	rs549778322;rs549325925;rs11020000;rs148490325;rs144271210;rs547044107	NA
9	11:92320001-92360000	11:91560001-91600000	9.16258e-09	HiC	GSE87112	Liver	intra	rs183970920;rs190142345	NA
9	11:91800001-91840000	11:91720001-91760000	1.58768e-07	HiC	GSE87112	Liver	intra	rs112263098;rs557150434;rs182826423	NA
9	11:92320001-92360000	11:91800001-91840000	2.72226e-09	HiC	GSE87112	Liver	intra	rs183970920;rs190142345	NA
9	11:92320001-92360000	11:92000001-92040000	5.59121e-08	HiC	GSE87112	Liver	intra	rs183970920;rs190142345	NA
9	11:92320001-92360000	11:92280001-92320000	1.09388e-09	HiC	GSE87112	Liver	intra	rs183970920;rs190142345	NA
9	11:92520001-92560000	11:92320001-92360000	2.48633e-08	HiC	GSE87112	Liver	intra	rs566000810;rs16918105;rs187454400;rs564166091;rs193131456;rs555689376	NA
9	11:92520001-92560000	11:92400001-92440000	1.66321e-08	HiC	GSE87112	Liver	intra	rs566000810;rs16918105;rs187454400;rs564166091;rs193131456;rs555689376	NA
9	11:92480001-92520000	11:92440001-92480000	4.28814e-07	HiC	GSE87112	Liver	intra	rs141115311;rs11020049;rs550788839;rs576948588;rs183645386;rs577900245;rs183991941;rs184738828	NA
9	11:92520001-92560000	11:92440001-92480000	4.83942e-08	HiC	GSE87112	Liver	intra	rs566000810;rs16918105;rs187454400;rs564166091;rs193131456;rs555689376	NA
9	11:92520001-92560000	11:92480001-92520000	1.57612e-11	HiC	GSE87112	Liver	intra	rs566000810;rs16918105;rs187454400;rs564166091;rs193131456;rs555689376	NA
9	11:93360001-93400000	11:92920001-92960000	7.54721e-16	HiC	GSE87112	Liver	intra	rs554134722;rs541968674;rs568101268;rs58314570	ENSG00000180773
9	11:93400001-93440000	11:92920001-92960000	4.90834e-13	HiC	GSE87112	Liver	intra	rs558849782;rs564651155;rs181406348	ENSG00000180773
9	11:93240001-93280000	11:92960001-93000000	2.58949e-07	HiC	GSE87112	Liver	intra	rs2605617;rs1563445;rs2605620;rs2605622;rs2605623;rs147198422;rs2658768;rs2658769;rs2605626;rs2248655;rs755000804;rs2248531;rs2243410;rs2248524;rs2605627;rs2248020;rs78732804;rs2605628;rs397935645;rs2658770;rs2605629;rs147880138;rs10831057;rs12807184;rs6483251;rs117945855	NA
9	11:93360001-93400000	11:92960001-93000000	1.87775e-12	HiC	GSE87112	Liver	intra	rs554134722;rs541968674;rs568101268;rs58314570	NA
9	11:93400001-93440000	11:92960001-93000000	7.44617e-08	HiC	GSE87112	Liver	intra	rs558849782;rs564651155;rs181406348	NA
9	11:93440001-93480000	11:93400001-93440000	2.15526e-14	HiC	GSE87112	Liver	intra	rs149806552;rs138756344	NA
10	11:94920001-94960000	11:94880001-94920000	5.99808e-20	HiC	GSE87112	Liver	intra	rs150417541	NA
11	12:4360001-4400000	12:2120001-2160000	4.98454e-07	HiC	GSE87112	Liver	intra	rs76895963	NA
11	12:4360001-4400000	12:3960001-4000000	8.34799e-15	HiC	GSE87112	Liver	intra	rs76895963	ENSG00000111224
11	12:4360001-4400000	12:4000001-4040000	4.15242e-16	HiC	GSE87112	Liver	intra	rs76895963	NA
11	12:4360001-4400000	12:4040001-4080000	6.02473e-07	HiC	GSE87112	Liver	intra	rs76895963	NA
11	12:4360001-4400000	12:4120001-4160000	2.09594e-17	HiC	GSE87112	Liver	intra	rs76895963	NA
11	12:4360001-4400000	12:4200001-4240000	1.39906e-11	HiC	GSE87112	Liver	intra	rs76895963	NA
11	12:4360001-4400000	12:4320001-4360000	4.69199e-13	HiC	GSE87112	Liver	intra	rs76895963	NA
13	16:81520001-81560000	16:81480001-81520000	1.78915e-16	HiC	GSE87112	Liver	intra	rs2966087;rs2966088;rs2926003;rs2926004;rs7192108;rs7191608;rs17777143;rs17777180;rs12599608;rs12599762;rs12448434;rs12449079;rs3901653;rs7198696	NA
1	2:27920001-27960000	2:28560001-28600000	4.99141e-11	HiC	GSE87112	Lung	intra	rs13030973;rs6727388;rs4616435;rs6727215;rs10432705	NA
1	2:27920001-27960000	2:28600001-28640000	2.84837e-12	HiC	GSE87112	Lung	intra	rs13030973;rs6727388;rs4616435;rs6727215;rs10432705	ENSG00000075426
1	2:28040001-28080000	2:28600001-28640000	6.03068e-07	HiC	GSE87112	Lung	intra	rs74446114	ENSG00000075426
4	5:95200001-95240000	5:95640001-95680000	1.37607e-09	HiC	GSE87112	Lung	intra	rs376752361;rs138383761;rs141583535;rs248336;rs154452;rs154453;rs154454;rs154456;rs154457;rs154458;rs57949227;rs41276259;rs3777207	NA
4	5:95280001-95320000	5:95640001-95680000	3.80957e-10	HiC	GSE87112	Lung	intra	rs7705720;rs17085333;rs3777173;rs2546199;rs796257360;rs10052503;rs940202183;rs3777170;rs2548595;rs56376316;rs3777168;rs3777167;rs527928301;rs200990904;rs6881872;rs59649116;rs59858317;rs57243277;rs2161318;rs2112566;rs6898371;rs77648786;rs6898399;rs6877821;rs6556894;rs3777166;rs3777165;rs6894651;rs3777164;rs3777163;rs3777162;rs56113412;rs918629;rs60482707;rs10571480;rs10515232	NA
4	5:95280001-95320000	5:95920001-95960000	1.53299e-07	HiC	GSE87112	Lung	intra	rs7705720;rs17085333;rs3777173;rs2546199;rs796257360;rs10052503;rs940202183;rs3777170;rs2548595;rs56376316;rs3777168;rs3777167;rs527928301;rs200990904;rs6881872;rs59649116;rs59858317;rs57243277;rs2161318;rs2112566;rs6898371;rs77648786;rs6898399;rs6877821;rs6556894;rs3777166;rs3777165;rs6894651;rs3777164;rs3777163;rs3777162;rs56113412;rs918629;rs60482707;rs10571480;rs10515232	NA
8	10:114760001-114800000	10:114880001-114920000	5.65237e-08	HiC	GSE87112	Lung	intra	rs10885402;rs6585197;rs6585198;rs10787471;rs6585199;rs4575195;rs4132670;rs6585200;rs6585201;rs397795953;rs564227807;rs55899248;rs12244851;rs7904519;rs36090025;rs776731939;rs7918599;rs10885405;rs10885406;rs11196190;rs7899529;rs140235023;rs11196191;rs10787472;rs10787473;rs12258200;rs55853916;rs75904940;rs55972445;rs6585202;rs7921525;rs6585203;rs6585204;rs11196193;rs4309084;rs7074440;rs4128598;rs4128597;rs7924080;rs7907610;rs56299331;rs12243326;rs7077039;rs10885408;rs12260037;rs7086857;rs12359102;rs7900150;rs7919152;rs4367880;rs7100927;rs550573520;10:114796424:C:CTTCTTTCTTTCT;10:114796424:C:CTTCTTTCTTTCTTTCT;rs533447059;rs546977693;rs61872784;rs56087297	NA
4	5:95640001-95680000	5:95200001-95240000	1.37607e-09	HiC	GSE87112	Lung	intra	rs13162665;rs12521786;rs7448311;rs10476668;rs56321849;rs62364560;rs10043904;rs6899303;rs62364561;rs10070093;rs75545598;rs17384294;rs6893547;rs271913;rs1477368;rs4869282;rs114928910;rs10040098	NA
4	5:95640001-95680000	5:95280001-95320000	3.80957e-10	HiC	GSE87112	Lung	intra	rs13162665;rs12521786;rs7448311;rs10476668;rs56321849;rs62364560;rs10043904;rs6899303;rs62364561;rs10070093;rs75545598;rs17384294;rs6893547;rs271913;rs1477368;rs4869282;rs114928910;rs10040098	ENSG00000118985
1	2:27920001-27960000	2:28600001-28640000	6.8322e-14	HiC	GSE87112	Pancreas	intra	rs13030973;rs6727388;rs4616435;rs6727215;rs10432705	ENSG00000075426
1	2:28040001-28080000	2:28520001-28560000	3.26705e-07	HiC	GSE87112	Pancreas	intra	rs74446114	NA
1	2:28040001-28080000	2:28600001-28640000	5.28248e-08	HiC	GSE87112	Pancreas	intra	rs74446114	ENSG00000075426
4	5:95200001-95240000	5:95640001-95680000	2.36435e-12	HiC	GSE87112	Pancreas	intra	rs376752361;rs138383761;rs141583535;rs248336;rs154452;rs154453;rs154454;rs154456;rs154457;rs154458;rs57949227;rs41276259;rs3777207	NA
8	10:114720001-114760000	10:114760001-114800000	4.99482e-08	HiC	GSE87112	Pancreas	intra	rs12255678;rs12243578;rs11196174;rs11196175;rs76381392;rs75186647;rs4073980;rs4074720;rs4074718;rs35011184;rs61875118;rs61875119;rs72826075;rs17747324;rs61875120;rs34872471;rs7901695;rs35198068;rs4506565;rs7903146;rs4267006	NA
8	10:114720001-114760000	10:114880001-114920000	7.33346e-10	HiC	GSE87112	Pancreas	intra	rs12255678;rs12243578;rs11196174;rs11196175;rs76381392;rs75186647;rs4073980;rs4074720;rs4074718;rs35011184;rs61875118;rs61875119;rs72826075;rs17747324;rs61875120;rs34872471;rs7901695;rs35198068;rs4506565;rs7903146;rs4267006	NA
8	10:114760001-114800000	10:114800001-114840000	7.06173e-12	HiC	GSE87112	Pancreas	intra	rs10885402;rs6585197;rs6585198;rs10787471;rs6585199;rs4575195;rs4132670;rs6585200;rs6585201;rs397795953;rs564227807;rs55899248;rs12244851;rs7904519;rs36090025;rs776731939;rs7918599;rs10885405;rs10885406;rs11196190;rs7899529;rs140235023;rs11196191;rs10787472;rs10787473;rs12258200;rs55853916;rs75904940;rs55972445;rs6585202;rs7921525;rs6585203;rs6585204;rs11196193;rs4309084;rs7074440;rs4128598;rs4128597;rs7924080;rs7907610;rs56299331;rs12243326;rs7077039;rs10885408;rs12260037;rs7086857;rs12359102;rs7900150;rs7919152;rs4367880;rs7100927;rs550573520;10:114796424:C:CTTCTTTCTTTCT;10:114796424:C:CTTCTTTCTTTCTTTCT;rs533447059;rs546977693;rs61872784;rs56087297	NA
9	11:92480001-92520000	11:92520001-92560000	1.56352e-09	HiC	GSE87112	Pancreas	intra	rs141115311;rs11020049;rs550788839;rs576948588;rs183645386;rs577900245;rs183991941;rs184738828	NA
13	16:81480001-81520000	16:81560001-81600000	3.58916e-09	HiC	GSE87112	Pancreas	intra	rs898970	NA
4	5:95640001-95680000	5:95200001-95240000	2.36435e-12	HiC	GSE87112	Pancreas	intra	rs13162665;rs12521786;rs7448311;rs10476668;rs56321849;rs62364560;rs10043904;rs6899303;rs62364561;rs10070093;rs75545598;rs17384294;rs6893547;rs271913;rs1477368;rs4869282;rs114928910;rs10040098	NA
8	10:114760001-114800000	10:114720001-114760000	4.99482e-08	HiC	GSE87112	Pancreas	intra	rs10885402;rs6585197;rs6585198;rs10787471;rs6585199;rs4575195;rs4132670;rs6585200;rs6585201;rs397795953;rs564227807;rs55899248;rs12244851;rs7904519;rs36090025;rs776731939;rs7918599;rs10885405;rs10885406;rs11196190;rs7899529;rs140235023;rs11196191;rs10787472;rs10787473;rs12258200;rs55853916;rs75904940;rs55972445;rs6585202;rs7921525;rs6585203;rs6585204;rs11196193;rs4309084;rs7074440;rs4128598;rs4128597;rs7924080;rs7907610;rs56299331;rs12243326;rs7077039;rs10885408;rs12260037;rs7086857;rs12359102;rs7900150;rs7919152;rs4367880;rs7100927;rs550573520;10:114796424:C:CTTCTTTCTTTCT;10:114796424:C:CTTCTTTCTTTCTTTCT;rs533447059;rs546977693;rs61872784;rs56087297	NA
8	10:114800001-114840000	10:114760001-114800000	7.06173e-12	HiC	GSE87112	Pancreas	intra	rs72826094;rs7895340;rs11196200;rs61872786;rs11196205;rs10885409;rs12255372;rs12265291;rs11196208;rs7077247;rs4077527;rs12718338;rs11196211;rs7071302;rs35519679;rs557451222	NA
9	11:92520001-92560000	11:92480001-92520000	1.56352e-09	HiC	GSE87112	Pancreas	intra	rs566000810;rs16918105;rs187454400;rs564166091;rs193131456;rs555689376	NA
1	2:27920001-27960000	2:28600001-28640000	1.77038e-07	HiC	GSE87112	Psoas	intra	rs13030973;rs6727388;rs4616435;rs6727215;rs10432705	ENSG00000075426
4	5:95200001-95240000	5:95640001-95680000	6.86612e-22	HiC	GSE87112	Psoas	intra	rs376752361;rs138383761;rs141583535;rs248336;rs154452;rs154453;rs154454;rs154456;rs154457;rs154458;rs57949227;rs41276259;rs3777207	NA
4	5:95240001-95280000	5:95640001-95680000	7.07997e-10	HiC	GSE87112	Psoas	intra	rs11742959;rs56002885;rs6897997;rs58921760;rs72656689;rs6883880;rs59307279;rs74463220;rs12055287;rs57471342;rs751504564;rs7700895;rs3777178;rs11738345;rs12055262;rs6861531;rs6881355;rs764068015;rs3756703;rs3822750;rs3777175;rs57595413;rs55841351;rs3734131;rs10073752	NA
4	5:95280001-95320000	5:95640001-95680000	7.69078e-12	HiC	GSE87112	Psoas	intra	rs7705720;rs17085333;rs3777173;rs2546199;rs796257360;rs10052503;rs940202183;rs3777170;rs2548595;rs56376316;rs3777168;rs3777167;rs527928301;rs200990904;rs6881872;rs59649116;rs59858317;rs57243277;rs2161318;rs2112566;rs6898371;rs77648786;rs6898399;rs6877821;rs6556894;rs3777166;rs3777165;rs6894651;rs3777164;rs3777163;rs3777162;rs56113412;rs918629;rs60482707;rs10571480;rs10515232	NA
2	2:169760001-169800000	2:169120001-169160000	2.97218e-07	HiC	GSE87112	Psoas	intra	rs58898793;rs71397673;rs66798250;rs7561903;rs17540154;rs34193789;rs2263243;rs6709087	NA
4	5:95640001-95680000	5:95200001-95240000	6.86612e-22	HiC	GSE87112	Psoas	intra	rs13162665;rs12521786;rs7448311;rs10476668;rs56321849;rs62364560;rs10043904;rs6899303;rs62364561;rs10070093;rs75545598;rs17384294;rs6893547;rs271913;rs1477368;rs4869282;rs114928910;rs10040098	NA
4	5:95640001-95680000	5:95240001-95280000	7.07997e-10	HiC	GSE87112	Psoas	intra	rs13162665;rs12521786;rs7448311;rs10476668;rs56321849;rs62364560;rs10043904;rs6899303;rs62364561;rs10070093;rs75545598;rs17384294;rs6893547;rs271913;rs1477368;rs4869282;rs114928910;rs10040098	NA
4	5:95640001-95680000	5:95280001-95320000	7.69078e-12	HiC	GSE87112	Psoas	intra	rs13162665;rs12521786;rs7448311;rs10476668;rs56321849;rs62364560;rs10043904;rs6899303;rs62364561;rs10070093;rs75545598;rs17384294;rs6893547;rs271913;rs1477368;rs4869282;rs114928910;rs10040098	ENSG00000118985
1	2:27920001-27960000	2:28280001-28320000	1.98407e-07	HiC	GSE87112	Right_Ventricle	intra	rs13030973;rs6727388;rs4616435;rs6727215;rs10432705	NA
1	2:27920001-27960000	2:28520001-28560000	6.29967e-10	HiC	GSE87112	Right_Ventricle	intra	rs13030973;rs6727388;rs4616435;rs6727215;rs10432705	NA
1	2:27920001-27960000	2:28600001-28640000	2.52908e-10	HiC	GSE87112	Right_Ventricle	intra	rs13030973;rs6727388;rs4616435;rs6727215;rs10432705	ENSG00000075426
1	2:27960001-28000000	2:28600001-28640000	8.3213e-07	HiC	GSE87112	Right_Ventricle	intra	rs13023194;rs13006480	ENSG00000075426
1	2:28040001-28080000	2:28480001-28520000	4.20923e-07	HiC	GSE87112	Right_Ventricle	intra	rs74446114	NA
1	2:28040001-28080000	2:28520001-28560000	5.88598e-10	HiC	GSE87112	Right_Ventricle	intra	rs74446114	NA
1	2:28040001-28080000	2:28680001-28720000	8.3213e-07	HiC	GSE87112	Right_Ventricle	intra	rs74446114	ENSG00000163803
1	2:28080001-28120000	2:28600001-28640000	8.78557e-09	HiC	GSE87112	Right_Ventricle	intra	rs77353560;rs2305929	ENSG00000075426
4	5:95200001-95240000	5:95640001-95680000	2.49954e-22	HiC	GSE87112	Right_Ventricle	intra	rs376752361;rs138383761;rs141583535;rs248336;rs154452;rs154453;rs154454;rs154456;rs154457;rs154458;rs57949227;rs41276259;rs3777207	NA
4	5:95240001-95280000	5:95640001-95680000	8.26095e-19	HiC	GSE87112	Right_Ventricle	intra	rs11742959;rs56002885;rs6897997;rs58921760;rs72656689;rs6883880;rs59307279;rs74463220;rs12055287;rs57471342;rs751504564;rs7700895;rs3777178;rs11738345;rs12055262;rs6861531;rs6881355;rs764068015;rs3756703;rs3822750;rs3777175;rs57595413;rs55841351;rs3734131;rs10073752	NA
4	5:95280001-95320000	5:95560001-95600000	6.08418e-11	HiC	GSE87112	Right_Ventricle	intra	rs7705720;rs17085333;rs3777173;rs2546199;rs796257360;rs10052503;rs940202183;rs3777170;rs2548595;rs56376316;rs3777168;rs3777167;rs527928301;rs200990904;rs6881872;rs59649116;rs59858317;rs57243277;rs2161318;rs2112566;rs6898371;rs77648786;rs6898399;rs6877821;rs6556894;rs3777166;rs3777165;rs6894651;rs3777164;rs3777163;rs3777162;rs56113412;rs918629;rs60482707;rs10571480;rs10515232	NA
4	5:95280001-95320000	5:95640001-95680000	1.12771e-17	HiC	GSE87112	Right_Ventricle	intra	rs7705720;rs17085333;rs3777173;rs2546199;rs796257360;rs10052503;rs940202183;rs3777170;rs2548595;rs56376316;rs3777168;rs3777167;rs527928301;rs200990904;rs6881872;rs59649116;rs59858317;rs57243277;rs2161318;rs2112566;rs6898371;rs77648786;rs6898399;rs6877821;rs6556894;rs3777166;rs3777165;rs6894651;rs3777164;rs3777163;rs3777162;rs56113412;rs918629;rs60482707;rs10571480;rs10515232	NA
4	5:95280001-95320000	5:96320001-96360000	1.51638e-07	HiC	GSE87112	Right_Ventricle	intra	rs7705720;rs17085333;rs3777173;rs2546199;rs796257360;rs10052503;rs940202183;rs3777170;rs2548595;rs56376316;rs3777168;rs3777167;rs527928301;rs200990904;rs6881872;rs59649116;rs59858317;rs57243277;rs2161318;rs2112566;rs6898371;rs77648786;rs6898399;rs6877821;rs6556894;rs3777166;rs3777165;rs6894651;rs3777164;rs3777163;rs3777162;rs56113412;rs918629;rs60482707;rs10571480;rs10515232	NA
4	5:95320001-95360000	5:95640001-95680000	4.6683e-07	HiC	GSE87112	Right_Ventricle	intra	rs7724599;rs7705279;rs5026526;rs6556896;rs7710422;rs563340362;rs6556898;rs200415041;rs76239650	NA
4	5:95400001-95440000	5:95640001-95680000	7.50341e-10	HiC	GSE87112	Right_Ventricle	intra	rs4538631;rs7717348;rs7717481;rs4365863	NA
4	5:95440001-95480000	5:95640001-95680000	1.47295e-11	HiC	GSE87112	Right_Ventricle	intra	rs10073810;rs6865400;rs202232417;rs4330486;5:95466153:G:GA;5:95466153:G:GAA;rs58666663;rs6875999;rs58926517	NA
4	5:95640001-95680000	5:95920001-95960000	8.07908e-07	HiC	GSE87112	Right_Ventricle	intra	rs13162665;rs12521786;rs7448311;rs10476668;rs56321849;rs62364560;rs10043904;rs6899303;rs62364561;rs10070093;rs75545598;rs17384294;rs6893547;rs271913;rs1477368;rs4869282;rs114928910;rs10040098	NA
5	6:20720001-20760000	6:23360001-23400000	3.76383e-07	HiC	GSE87112	Right_Ventricle	intra	rs9356746;rs9350272;rs61128991;rs9368225;rs9368226;rs6903175;rs6903744;rs12111351;rs9356747;rs9356748;rs7767391;rs7747752;rs4712537;rs7741604;rs141423306;rs72832308;rs72832309;rs11753021;rs11753041;rs56017320;rs72174745;rs58789330;rs9688471;rs9295480;rs9350276;rs9688952;rs72832313;rs72832315;rs56251119;rs118099849;rs72832323;rs72832325	NA
5	6:20760001-20800000	6:23680001-23720000	8.98247e-07	HiC	GSE87112	Right_Ventricle	intra	rs72832338;rs4493738;rs72832344;rs72832348	NA
8	10:114720001-114760000	10:114880001-114920000	1.42482e-09	HiC	GSE87112	Right_Ventricle	intra	rs12255678;rs12243578;rs11196174;rs11196175;rs76381392;rs75186647;rs4073980;rs4074720;rs4074718;rs35011184;rs61875118;rs61875119;rs72826075;rs17747324;rs61875120;rs34872471;rs7901695;rs35198068;rs4506565;rs7903146;rs4267006	NA
9	11:91720001-91760000	11:92520001-92560000	7.13641e-07	HiC	GSE87112	Right_Ventricle	intra	rs191659223	NA
9	11:92320001-92360000	11:92520001-92560000	2.17153e-09	HiC	GSE87112	Right_Ventricle	intra	rs183970920;rs190142345	NA
9	11:92480001-92520000	11:92520001-92560000	2.08195e-08	HiC	GSE87112	Right_Ventricle	intra	rs141115311;rs11020049;rs550788839;rs576948588;rs183645386;rs577900245;rs183991941;rs184738828	NA
10	11:94920001-94960000	11:95320001-95360000	1.09979e-13	HiC	GSE87112	Right_Ventricle	intra	rs150417541	NA
10	11:94920001-94960000	11:95360001-95400000	3.12297e-13	HiC	GSE87112	Right_Ventricle	intra	rs150417541	NA
10	11:94920001-94960000	11:95400001-95440000	3.29179e-08	HiC	GSE87112	Right_Ventricle	intra	rs150417541	NA
10	11:94920001-94960000	11:95440001-95480000	3.29179e-08	HiC	GSE87112	Right_Ventricle	intra	rs150417541	NA
4	5:95640001-95680000	5:95160001-95200000	6.08508e-08	HiC	GSE87112	Right_Ventricle	intra	rs13162665;rs12521786;rs7448311;rs10476668;rs56321849;rs62364560;rs10043904;rs6899303;rs62364561;rs10070093;rs75545598;rs17384294;rs6893547;rs271913;rs1477368;rs4869282;rs114928910;rs10040098	ENSG00000236882
4	5:95640001-95680000	5:95200001-95240000	2.49954e-22	HiC	GSE87112	Right_Ventricle	intra	rs13162665;rs12521786;rs7448311;rs10476668;rs56321849;rs62364560;rs10043904;rs6899303;rs62364561;rs10070093;rs75545598;rs17384294;rs6893547;rs271913;rs1477368;rs4869282;rs114928910;rs10040098	NA
4	5:95640001-95680000	5:95240001-95280000	8.26095e-19	HiC	GSE87112	Right_Ventricle	intra	rs13162665;rs12521786;rs7448311;rs10476668;rs56321849;rs62364560;rs10043904;rs6899303;rs62364561;rs10070093;rs75545598;rs17384294;rs6893547;rs271913;rs1477368;rs4869282;rs114928910;rs10040098	NA
4	5:95560001-95600000	5:95280001-95320000	6.08418e-11	HiC	GSE87112	Right_Ventricle	intra	rs7716096;rs10052354;rs10074626;rs5869709;rs7443470;rs12054709;rs6882897;rs541793402;rs72018276;rs7706771;rs4355545;rs6868247	ENSG00000118985
4	5:95640001-95680000	5:95280001-95320000	1.12771e-17	HiC	GSE87112	Right_Ventricle	intra	rs13162665;rs12521786;rs7448311;rs10476668;rs56321849;rs62364560;rs10043904;rs6899303;rs62364561;rs10070093;rs75545598;rs17384294;rs6893547;rs271913;rs1477368;rs4869282;rs114928910;rs10040098	ENSG00000118985
4	5:95640001-95680000	5:95320001-95360000	4.6683e-07	HiC	GSE87112	Right_Ventricle	intra	rs13162665;rs12521786;rs7448311;rs10476668;rs56321849;rs62364560;rs10043904;rs6899303;rs62364561;rs10070093;rs75545598;rs17384294;rs6893547;rs271913;rs1477368;rs4869282;rs114928910;rs10040098	NA
4	5:95640001-95680000	5:95400001-95440000	7.50341e-10	HiC	GSE87112	Right_Ventricle	intra	rs13162665;rs12521786;rs7448311;rs10476668;rs56321849;rs62364560;rs10043904;rs6899303;rs62364561;rs10070093;rs75545598;rs17384294;rs6893547;rs271913;rs1477368;rs4869282;rs114928910;rs10040098	NA
4	5:95640001-95680000	5:95440001-95480000	1.47295e-11	HiC	GSE87112	Right_Ventricle	intra	rs13162665;rs12521786;rs7448311;rs10476668;rs56321849;rs62364560;rs10043904;rs6899303;rs62364561;rs10070093;rs75545598;rs17384294;rs6893547;rs271913;rs1477368;rs4869282;rs114928910;rs10040098	NA
8	10:114800001-114840000	10:114520001-114560000	1.30777e-07	HiC	GSE87112	Right_Ventricle	intra	rs72826094;rs7895340;rs11196200;rs61872786;rs11196205;rs10885409;rs12255372;rs12265291;rs11196208;rs7077247;rs4077527;rs12718338;rs11196211;rs7071302;rs35519679;rs557451222	NA
9	11:92920001-92960000	11:90360001-90400000	1.43385e-09	HiC	GSE87112	Right_Ventricle	intra	rs139912495	NA
9	11:92520001-92560000	11:90800001-90840000	4.56484e-08	HiC	GSE87112	Right_Ventricle	intra	rs566000810;rs16918105;rs187454400;rs564166091;rs193131456;rs555689376	NA
9	11:92520001-92560000	11:91720001-91760000	7.13641e-07	HiC	GSE87112	Right_Ventricle	intra	rs566000810;rs16918105;rs187454400;rs564166091;rs193131456;rs555689376	NA
9	11:92520001-92560000	11:92320001-92360000	2.17153e-09	HiC	GSE87112	Right_Ventricle	intra	rs566000810;rs16918105;rs187454400;rs564166091;rs193131456;rs555689376	NA
9	11:92520001-92560000	11:92480001-92520000	2.08195e-08	HiC	GSE87112	Right_Ventricle	intra	rs566000810;rs16918105;rs187454400;rs564166091;rs193131456;rs555689376	NA
11	12:4360001-4400000	12:4120001-4160000	6.49477e-10	HiC	GSE87112	Right_Ventricle	intra	rs76895963	NA
8	10:114720001-114760000	10:114480001-114520000	9.74575e-07	HiC	GSE87112	Small_Bowel	intra	rs12255678;rs12243578;rs11196174;rs11196175;rs76381392;rs75186647;rs4073980;rs4074720;rs4074718;rs35011184;rs61875118;rs61875119;rs72826075;rs17747324;rs61875120;rs34872471;rs7901695;rs35198068;rs4506565;rs7903146;rs4267006	NA
1	2:27920001-27960000	2:28480001-28520000	2.07147e-09	HiC	GSE87112	Spleen	intra	rs13030973;rs6727388;rs4616435;rs6727215;rs10432705	NA
1	2:27920001-27960000	2:28520001-28560000	9.22514e-07	HiC	GSE87112	Spleen	intra	rs13030973;rs6727388;rs4616435;rs6727215;rs10432705	NA
1	2:27920001-27960000	2:28560001-28600000	7.76235e-08	HiC	GSE87112	Spleen	intra	rs13030973;rs6727388;rs4616435;rs6727215;rs10432705	NA
1	2:27920001-27960000	2:28600001-28640000	8.80085e-29	HiC	GSE87112	Spleen	intra	rs13030973;rs6727388;rs4616435;rs6727215;rs10432705	ENSG00000075426
1	2:27920001-27960000	2:28640001-28680000	1.26138e-18	HiC	GSE87112	Spleen	intra	rs13030973;rs6727388;rs4616435;rs6727215;rs10432705	ENSG00000163803
1	2:27960001-28000000	2:28600001-28640000	4.19551e-11	HiC	GSE87112	Spleen	intra	rs13023194;rs13006480	ENSG00000075426
1	2:27960001-28000000	2:28640001-28680000	2.14914e-07	HiC	GSE87112	Spleen	intra	rs13023194;rs13006480	ENSG00000163803
1	2:28080001-28120000	2:28600001-28640000	1.84247e-07	HiC	GSE87112	Spleen	intra	rs77353560;rs2305929	ENSG00000075426
3	3:123080001-123120000	3:123120001-123160000	3.13465e-12	HiC	GSE87112	Spleen	intra	rs11717195;rs35841686;rs34970607;rs60223228;rs2124500;rs6794202;rs2877716;rs6798189;rs56371916;rs397875628;rs9883204	NA
3	3:123120001-123160000	3:123160001-123200000	4.30315e-17	HiC	GSE87112	Spleen	intra	rs71330995;rs35606005;rs11715633;rs10934647;rs17361324	ENSG00000173175
4	5:95200001-95240000	5:95640001-95680000	1.30697e-13	HiC	GSE87112	Spleen	intra	rs376752361;rs138383761;rs141583535;rs248336;rs154452;rs154453;rs154454;rs154456;rs154457;rs154458;rs57949227;rs41276259;rs3777207	NA
4	5:95200001-95240000	5:95920001-95960000	6.22642e-07	HiC	GSE87112	Spleen	intra	rs376752361;rs138383761;rs141583535;rs248336;rs154452;rs154453;rs154454;rs154456;rs154457;rs154458;rs57949227;rs41276259;rs3777207	NA
4	5:95280001-95320000	5:95640001-95680000	1.45025e-13	HiC	GSE87112	Spleen	intra	rs7705720;rs17085333;rs3777173;rs2546199;rs796257360;rs10052503;rs940202183;rs3777170;rs2548595;rs56376316;rs3777168;rs3777167;rs527928301;rs200990904;rs6881872;rs59649116;rs59858317;rs57243277;rs2161318;rs2112566;rs6898371;rs77648786;rs6898399;rs6877821;rs6556894;rs3777166;rs3777165;rs6894651;rs3777164;rs3777163;rs3777162;rs56113412;rs918629;rs60482707;rs10571480;rs10515232	NA
8	10:114720001-114760000	10:114880001-114920000	3.09969e-07	HiC	GSE87112	Spleen	intra	rs12255678;rs12243578;rs11196174;rs11196175;rs76381392;rs75186647;rs4073980;rs4074720;rs4074718;rs35011184;rs61875118;rs61875119;rs72826075;rs17747324;rs61875120;rs34872471;rs7901695;rs35198068;rs4506565;rs7903146;rs4267006	NA
8	10:114760001-114800000	10:114800001-114840000	9.91604e-13	HiC	GSE87112	Spleen	intra	rs10885402;rs6585197;rs6585198;rs10787471;rs6585199;rs4575195;rs4132670;rs6585200;rs6585201;rs397795953;rs564227807;rs55899248;rs12244851;rs7904519;rs36090025;rs776731939;rs7918599;rs10885405;rs10885406;rs11196190;rs7899529;rs140235023;rs11196191;rs10787472;rs10787473;rs12258200;rs55853916;rs75904940;rs55972445;rs6585202;rs7921525;rs6585203;rs6585204;rs11196193;rs4309084;rs7074440;rs4128598;rs4128597;rs7924080;rs7907610;rs56299331;rs12243326;rs7077039;rs10885408;rs12260037;rs7086857;rs12359102;rs7900150;rs7919152;rs4367880;rs7100927;rs550573520;10:114796424:C:CTTCTTTCTTTCT;10:114796424:C:CTTCTTTCTTTCTTTCT;rs533447059;rs546977693;rs61872784;rs56087297	NA
9	11:92560001-92600000	11:92600001-92640000	3.90384e-08	HiC	GSE87112	Spleen	intra	rs117675148;rs187220315;rs143044092;rs574839621;rs145476141;rs549998713;rs76965380	NA
10	11:94920001-94960000	11:95400001-95440000	7.01966e-11	HiC	GSE87112	Spleen	intra	rs150417541	NA
13	16:81480001-81520000	16:81520001-81560000	2.98034e-08	HiC	GSE87112	Spleen	intra	rs898970	NA
13	16:81480001-81520000	16:81560001-81600000	2.1215e-14	HiC	GSE87112	Spleen	intra	rs898970	NA
13	16:81480001-81520000	16:81760001-81800000	2.23205e-12	HiC	GSE87112	Spleen	intra	rs898970	ENSG00000197943
2	2:169760001-169800000	2:168960001-169000000	1.95248e-07	HiC	GSE87112	Spleen	intra	rs58898793;rs71397673;rs66798250;rs7561903;rs17540154;rs34193789;rs2263243;rs6709087	NA
3	3:123040001-123080000	3:123000001-123040000	5.05752e-07	HiC	GSE87112	Spleen	intra	rs34642857;rs72964564;rs1195555099;rs11719201;rs11720108;rs7614016;rs7613951	NA
3	3:123120001-123160000	3:123080001-123120000	3.13465e-12	HiC	GSE87112	Spleen	intra	rs71330995;rs35606005;rs11715633;rs10934647;rs17361324	NA
4	5:95640001-95680000	5:95160001-95200000	9.28331e-25	HiC	GSE87112	Spleen	intra	rs13162665;rs12521786;rs7448311;rs10476668;rs56321849;rs62364560;rs10043904;rs6899303;rs62364561;rs10070093;rs75545598;rs17384294;rs6893547;rs271913;rs1477368;rs4869282;rs114928910;rs10040098	ENSG00000236882
4	5:95640001-95680000	5:95200001-95240000	1.30697e-13	HiC	GSE87112	Spleen	intra	rs13162665;rs12521786;rs7448311;rs10476668;rs56321849;rs62364560;rs10043904;rs6899303;rs62364561;rs10070093;rs75545598;rs17384294;rs6893547;rs271913;rs1477368;rs4869282;rs114928910;rs10040098	NA
4	5:95640001-95680000	5:95280001-95320000	1.45025e-13	HiC	GSE87112	Spleen	intra	rs13162665;rs12521786;rs7448311;rs10476668;rs56321849;rs62364560;rs10043904;rs6899303;rs62364561;rs10070093;rs75545598;rs17384294;rs6893547;rs271913;rs1477368;rs4869282;rs114928910;rs10040098	ENSG00000118985
8	10:114800001-114840000	10:114760001-114800000	9.91604e-13	HiC	GSE87112	Spleen	intra	rs72826094;rs7895340;rs11196200;rs61872786;rs11196205;rs10885409;rs12255372;rs12265291;rs11196208;rs7077247;rs4077527;rs12718338;rs11196211;rs7071302;rs35519679;rs557451222	NA
9	11:92600001-92640000	11:92560001-92600000	3.90384e-08	HiC	GSE87112	Spleen	intra	rs77906267;rs191029098;rs12576158;rs35213599;rs35709256;rs77951320;rs12421052;rs116948561;rs75714858;rs369039079	NA
11	12:4360001-4400000	12:3960001-4000000	2.38127e-14	HiC	GSE87112	Spleen	intra	rs76895963	ENSG00000111224
11	12:4360001-4400000	12:4000001-4040000	1.99005e-17	HiC	GSE87112	Spleen	intra	rs76895963	NA
11	12:4360001-4400000	12:4080001-4120000	2.45693e-12	HiC	GSE87112	Spleen	intra	rs76895963	NA
11	12:4360001-4400000	12:4200001-4240000	2.85454e-20	HiC	GSE87112	Spleen	intra	rs76895963	NA
11	12:4360001-4400000	12:4280001-4320000	3.90792e-08	HiC	GSE87112	Spleen	intra	rs76895963	NA
13	16:81520001-81560000	16:81480001-81520000	2.98034e-08	HiC	GSE87112	Spleen	intra	rs2966087;rs2966088;rs2926003;rs2926004;rs7192108;rs7191608;rs17777143;rs17777180;rs12599608;rs12599762;rs12448434;rs12449079;rs3901653;rs7198696	NA
1	2:27560001-27600000	2:27600001-27640000	3.09521e-07	HiC	GSE87112	GM12878	intra	rs4665972	ENSG00000163795:ENSG00000115241
1	2:27560001-27600000	2:27640001-27680000	9.36321e-12	HiC	GSE87112	GM12878	intra	rs4665972	ENSG00000115216:ENSG00000157992
1	2:27560001-27600000	2:27680001-27720000	1.79053e-15	HiC	GSE87112	GM12878	intra	rs4665972	ENSG00000138002:ENSG00000115226:ENSG00000084734
1	2:27560001-27600000	2:27800001-27840000	4.76679e-08	HiC	GSE87112	GM12878	intra	rs4665972	ENSG00000243943
1	2:27560001-27600000	2:27840001-27880000	2.37824e-08	HiC	GSE87112	GM12878	intra	rs4665972	ENSG00000176714:ENSG00000198522
1	2:27560001-27600000	2:27880001-27920000	3.48262e-12	HiC	GSE87112	GM12878	intra	rs4665972	ENSG00000119760:ENSG00000163798
1	2:27800001-27840000	2:27840001-27880000	1.15514e-16	HiC	GSE87112	GM12878	intra	rs1919127;rs868020171;rs574622475;rs12478841;rs6760250;rs13022873;rs13010586;rs12989678;rs12467476;rs12464616;rs746509899;rs2384656;rs74175068;rs34016998;rs12987055;rs13020949;rs34716327;rs4666000;rs2068834	ENSG00000176714:ENSG00000198522
1	2:27920001-27960000	2:28520001-28560000	2.69667e-08	HiC	GSE87112	GM12878	intra	rs13030973;rs6727388;rs4616435;rs6727215;rs10432705	NA
1	2:27920001-27960000	2:28600001-28640000	2.07173e-24	HiC	GSE87112	GM12878	intra	rs13030973;rs6727388;rs4616435;rs6727215;rs10432705	ENSG00000075426
1	2:27920001-27960000	2:28640001-28680000	3.41426e-10	HiC	GSE87112	GM12878	intra	rs13030973;rs6727388;rs4616435;rs6727215;rs10432705	ENSG00000163803
1	2:27920001-27960000	2:28760001-28800000	5.9068e-07	HiC	GSE87112	GM12878	intra	rs13030973;rs6727388;rs4616435;rs6727215;rs10432705	NA
1	2:27960001-28000000	2:28520001-28560000	1.13238e-07	HiC	GSE87112	GM12878	intra	rs13023194;rs13006480	NA
1	2:28000001-28040000	2:28600001-28640000	3.41231e-13	HiC	GSE87112	GM12878	intra	rs13030345;rs70953883	ENSG00000075426
1	2:28040001-28080000	2:28520001-28560000	1.274e-07	HiC	GSE87112	GM12878	intra	rs74446114	NA
1	2:28040001-28080000	2:28560001-28600000	4.75541e-07	HiC	GSE87112	GM12878	intra	rs74446114	NA
1	2:28040001-28080000	2:28600001-28640000	1.13238e-07	HiC	GSE87112	GM12878	intra	rs74446114	ENSG00000075426
2	2:169800001-169840000	2:169960001-170000000	7.19322e-07	HiC	GSE87112	GM12878	intra	rs35973488;rs7558863	NA
4	5:95200001-95240000	5:95240001-95280000	9.37017e-55	HiC	GSE87112	GM12878	intra	rs376752361;rs138383761;rs141583535;rs248336;rs154452;rs154453;rs154454;rs154456;rs154457;rs154458;rs57949227;rs41276259;rs3777207	NA
4	5:95200001-95240000	5:95280001-95320000	5.58028e-41	HiC	GSE87112	GM12878	intra	rs376752361;rs138383761;rs141583535;rs248336;rs154452;rs154453;rs154454;rs154456;rs154457;rs154458;rs57949227;rs41276259;rs3777207	ENSG00000118985
4	5:95200001-95240000	5:95320001-95360000	5.22992e-13	HiC	GSE87112	GM12878	intra	rs376752361;rs138383761;rs141583535;rs248336;rs154452;rs154453;rs154454;rs154456;rs154457;rs154458;rs57949227;rs41276259;rs3777207	NA
4	5:95200001-95240000	5:95400001-95440000	2.48957e-09	HiC	GSE87112	GM12878	intra	rs376752361;rs138383761;rs141583535;rs248336;rs154452;rs154453;rs154454;rs154456;rs154457;rs154458;rs57949227;rs41276259;rs3777207	NA
4	5:95200001-95240000	5:95440001-95480000	3.04157e-12	HiC	GSE87112	GM12878	intra	rs376752361;rs138383761;rs141583535;rs248336;rs154452;rs154453;rs154454;rs154456;rs154457;rs154458;rs57949227;rs41276259;rs3777207	NA
4	5:95200001-95240000	5:95480001-95520000	4.96375e-18	HiC	GSE87112	GM12878	intra	rs376752361;rs138383761;rs141583535;rs248336;rs154452;rs154453;rs154454;rs154456;rs154457;rs154458;rs57949227;rs41276259;rs3777207	NA
4	5:95200001-95240000	5:95520001-95560000	9.16549e-11	HiC	GSE87112	GM12878	intra	rs376752361;rs138383761;rs141583535;rs248336;rs154452;rs154453;rs154454;rs154456;rs154457;rs154458;rs57949227;rs41276259;rs3777207	NA
4	5:95200001-95240000	5:95560001-95600000	3.38954e-33	HiC	GSE87112	GM12878	intra	rs376752361;rs138383761;rs141583535;rs248336;rs154452;rs154453;rs154454;rs154456;rs154457;rs154458;rs57949227;rs41276259;rs3777207	NA
4	5:95200001-95240000	5:95600001-95640000	3.69802e-23	HiC	GSE87112	GM12878	intra	rs376752361;rs138383761;rs141583535;rs248336;rs154452;rs154453;rs154454;rs154456;rs154457;rs154458;rs57949227;rs41276259;rs3777207	NA
4	5:95200001-95240000	5:95640001-95680000	1.18888e-94	HiC	GSE87112	GM12878	intra	rs376752361;rs138383761;rs141583535;rs248336;rs154452;rs154453;rs154454;rs154456;rs154457;rs154458;rs57949227;rs41276259;rs3777207	NA
4	5:95200001-95240000	5:95720001-95760000	1.48154e-20	HiC	GSE87112	GM12878	intra	rs376752361;rs138383761;rs141583535;rs248336;rs154452;rs154453;rs154454;rs154456;rs154457;rs154458;rs57949227;rs41276259;rs3777207	NA
4	5:95200001-95240000	5:95760001-95800000	1.32973e-25	HiC	GSE87112	GM12878	intra	rs376752361;rs138383761;rs141583535;rs248336;rs154452;rs154453;rs154454;rs154456;rs154457;rs154458;rs57949227;rs41276259;rs3777207	ENSG00000175426
4	5:95200001-95240000	5:95840001-95880000	4.85598e-08	HiC	GSE87112	GM12878	intra	rs376752361;rs138383761;rs141583535;rs248336;rs154452;rs154453;rs154454;rs154456;rs154457;rs154458;rs57949227;rs41276259;rs3777207	ENSG00000153113
4	5:95200001-95240000	5:95920001-95960000	1.05159e-10	HiC	GSE87112	GM12878	intra	rs376752361;rs138383761;rs141583535;rs248336;rs154452;rs154453;rs154454;rs154456;rs154457;rs154458;rs57949227;rs41276259;rs3777207	NA
4	5:95200001-95240000	5:95960001-96000000	8.22724e-08	HiC	GSE87112	GM12878	intra	rs376752361;rs138383761;rs141583535;rs248336;rs154452;rs154453;rs154454;rs154456;rs154457;rs154458;rs57949227;rs41276259;rs3777207	NA
4	5:95200001-95240000	5:96000001-96040000	4.60176e-27	HiC	GSE87112	GM12878	intra	rs376752361;rs138383761;rs141583535;rs248336;rs154452;rs154453;rs154454;rs154456;rs154457;rs154458;rs57949227;rs41276259;rs3777207	NA
4	5:95200001-95240000	5:96040001-96080000	6.41586e-11	HiC	GSE87112	GM12878	intra	rs376752361;rs138383761;rs141583535;rs248336;rs154452;rs154453;rs154454;rs154456;rs154457;rs154458;rs57949227;rs41276259;rs3777207	NA
4	5:95200001-95240000	5:96080001-96120000	6.19683e-11	HiC	GSE87112	GM12878	intra	rs376752361;rs138383761;rs141583535;rs248336;rs154452;rs154453;rs154454;rs154456;rs154457;rs154458;rs57949227;rs41276259;rs3777207	NA
4	5:95200001-95240000	5:96200001-96240000	7.98818e-11	HiC	GSE87112	GM12878	intra	rs376752361;rs138383761;rs141583535;rs248336;rs154452;rs154453;rs154454;rs154456;rs154457;rs154458;rs57949227;rs41276259;rs3777207	ENSG00000164308
4	5:95200001-95240000	5:96240001-96280000	6.19226e-12	HiC	GSE87112	GM12878	intra	rs376752361;rs138383761;rs141583535;rs248336;rs154452;rs154453;rs154454;rs154456;rs154457;rs154458;rs57949227;rs41276259;rs3777207	ENSG00000113441:ENSG00000247121
4	5:95240001-95280000	5:95280001-95320000	1.67726e-91	HiC	GSE87112	GM12878	intra	rs11742959;rs56002885;rs6897997;rs58921760;rs72656689;rs6883880;rs59307279;rs74463220;rs12055287;rs57471342;rs751504564;rs7700895;rs3777178;rs11738345;rs12055262;rs6861531;rs6881355;rs764068015;rs3756703;rs3822750;rs3777175;rs57595413;rs55841351;rs3734131;rs10073752	ENSG00000118985
4	5:95240001-95280000	5:95320001-95360000	2.04446e-19	HiC	GSE87112	GM12878	intra	rs11742959;rs56002885;rs6897997;rs58921760;rs72656689;rs6883880;rs59307279;rs74463220;rs12055287;rs57471342;rs751504564;rs7700895;rs3777178;rs11738345;rs12055262;rs6861531;rs6881355;rs764068015;rs3756703;rs3822750;rs3777175;rs57595413;rs55841351;rs3734131;rs10073752	NA
4	5:95240001-95280000	5:95400001-95440000	6.07535e-16	HiC	GSE87112	GM12878	intra	rs11742959;rs56002885;rs6897997;rs58921760;rs72656689;rs6883880;rs59307279;rs74463220;rs12055287;rs57471342;rs751504564;rs7700895;rs3777178;rs11738345;rs12055262;rs6861531;rs6881355;rs764068015;rs3756703;rs3822750;rs3777175;rs57595413;rs55841351;rs3734131;rs10073752	NA
4	5:95240001-95280000	5:95440001-95480000	1.03065e-22	HiC	GSE87112	GM12878	intra	rs11742959;rs56002885;rs6897997;rs58921760;rs72656689;rs6883880;rs59307279;rs74463220;rs12055287;rs57471342;rs751504564;rs7700895;rs3777178;rs11738345;rs12055262;rs6861531;rs6881355;rs764068015;rs3756703;rs3822750;rs3777175;rs57595413;rs55841351;rs3734131;rs10073752	NA
4	5:95240001-95280000	5:95480001-95520000	1.9658e-14	HiC	GSE87112	GM12878	intra	rs11742959;rs56002885;rs6897997;rs58921760;rs72656689;rs6883880;rs59307279;rs74463220;rs12055287;rs57471342;rs751504564;rs7700895;rs3777178;rs11738345;rs12055262;rs6861531;rs6881355;rs764068015;rs3756703;rs3822750;rs3777175;rs57595413;rs55841351;rs3734131;rs10073752	NA
4	5:95240001-95280000	5:95520001-95560000	1.88704e-11	HiC	GSE87112	GM12878	intra	rs11742959;rs56002885;rs6897997;rs58921760;rs72656689;rs6883880;rs59307279;rs74463220;rs12055287;rs57471342;rs751504564;rs7700895;rs3777178;rs11738345;rs12055262;rs6861531;rs6881355;rs764068015;rs3756703;rs3822750;rs3777175;rs57595413;rs55841351;rs3734131;rs10073752	NA
4	5:95240001-95280000	5:95560001-95600000	7.34847e-29	HiC	GSE87112	GM12878	intra	rs11742959;rs56002885;rs6897997;rs58921760;rs72656689;rs6883880;rs59307279;rs74463220;rs12055287;rs57471342;rs751504564;rs7700895;rs3777178;rs11738345;rs12055262;rs6861531;rs6881355;rs764068015;rs3756703;rs3822750;rs3777175;rs57595413;rs55841351;rs3734131;rs10073752	NA
4	5:95240001-95280000	5:95600001-95640000	8.33394e-27	HiC	GSE87112	GM12878	intra	rs11742959;rs56002885;rs6897997;rs58921760;rs72656689;rs6883880;rs59307279;rs74463220;rs12055287;rs57471342;rs751504564;rs7700895;rs3777178;rs11738345;rs12055262;rs6861531;rs6881355;rs764068015;rs3756703;rs3822750;rs3777175;rs57595413;rs55841351;rs3734131;rs10073752	NA
4	5:95240001-95280000	5:95640001-95680000	1.09744e-108	HiC	GSE87112	GM12878	intra	rs11742959;rs56002885;rs6897997;rs58921760;rs72656689;rs6883880;rs59307279;rs74463220;rs12055287;rs57471342;rs751504564;rs7700895;rs3777178;rs11738345;rs12055262;rs6861531;rs6881355;rs764068015;rs3756703;rs3822750;rs3777175;rs57595413;rs55841351;rs3734131;rs10073752	NA
4	5:95240001-95280000	5:95720001-95760000	2.33301e-11	HiC	GSE87112	GM12878	intra	rs11742959;rs56002885;rs6897997;rs58921760;rs72656689;rs6883880;rs59307279;rs74463220;rs12055287;rs57471342;rs751504564;rs7700895;rs3777178;rs11738345;rs12055262;rs6861531;rs6881355;rs764068015;rs3756703;rs3822750;rs3777175;rs57595413;rs55841351;rs3734131;rs10073752	NA
4	5:95240001-95280000	5:95760001-95800000	8.83468e-37	HiC	GSE87112	GM12878	intra	rs11742959;rs56002885;rs6897997;rs58921760;rs72656689;rs6883880;rs59307279;rs74463220;rs12055287;rs57471342;rs751504564;rs7700895;rs3777178;rs11738345;rs12055262;rs6861531;rs6881355;rs764068015;rs3756703;rs3822750;rs3777175;rs57595413;rs55841351;rs3734131;rs10073752	ENSG00000175426
4	5:95240001-95280000	5:95840001-95880000	2.87334e-09	HiC	GSE87112	GM12878	intra	rs11742959;rs56002885;rs6897997;rs58921760;rs72656689;rs6883880;rs59307279;rs74463220;rs12055287;rs57471342;rs751504564;rs7700895;rs3777178;rs11738345;rs12055262;rs6861531;rs6881355;rs764068015;rs3756703;rs3822750;rs3777175;rs57595413;rs55841351;rs3734131;rs10073752	ENSG00000153113
4	5:95240001-95280000	5:95880001-95920000	9.72715e-07	HiC	GSE87112	GM12878	intra	rs11742959;rs56002885;rs6897997;rs58921760;rs72656689;rs6883880;rs59307279;rs74463220;rs12055287;rs57471342;rs751504564;rs7700895;rs3777178;rs11738345;rs12055262;rs6861531;rs6881355;rs764068015;rs3756703;rs3822750;rs3777175;rs57595413;rs55841351;rs3734131;rs10073752	NA
4	5:95240001-95280000	5:95920001-95960000	8.15676e-20	HiC	GSE87112	GM12878	intra	rs11742959;rs56002885;rs6897997;rs58921760;rs72656689;rs6883880;rs59307279;rs74463220;rs12055287;rs57471342;rs751504564;rs7700895;rs3777178;rs11738345;rs12055262;rs6861531;rs6881355;rs764068015;rs3756703;rs3822750;rs3777175;rs57595413;rs55841351;rs3734131;rs10073752	NA
4	5:95240001-95280000	5:96000001-96040000	3.7513e-23	HiC	GSE87112	GM12878	intra	rs11742959;rs56002885;rs6897997;rs58921760;rs72656689;rs6883880;rs59307279;rs74463220;rs12055287;rs57471342;rs751504564;rs7700895;rs3777178;rs11738345;rs12055262;rs6861531;rs6881355;rs764068015;rs3756703;rs3822750;rs3777175;rs57595413;rs55841351;rs3734131;rs10073752	NA
4	5:95240001-95280000	5:96040001-96080000	2.65216e-09	HiC	GSE87112	GM12878	intra	rs11742959;rs56002885;rs6897997;rs58921760;rs72656689;rs6883880;rs59307279;rs74463220;rs12055287;rs57471342;rs751504564;rs7700895;rs3777178;rs11738345;rs12055262;rs6861531;rs6881355;rs764068015;rs3756703;rs3822750;rs3777175;rs57595413;rs55841351;rs3734131;rs10073752	NA
4	5:95240001-95280000	5:96080001-96120000	3.35934e-13	HiC	GSE87112	GM12878	intra	rs11742959;rs56002885;rs6897997;rs58921760;rs72656689;rs6883880;rs59307279;rs74463220;rs12055287;rs57471342;rs751504564;rs7700895;rs3777178;rs11738345;rs12055262;rs6861531;rs6881355;rs764068015;rs3756703;rs3822750;rs3777175;rs57595413;rs55841351;rs3734131;rs10073752	NA
4	5:95240001-95280000	5:96200001-96240000	2.62807e-31	HiC	GSE87112	GM12878	intra	rs11742959;rs56002885;rs6897997;rs58921760;rs72656689;rs6883880;rs59307279;rs74463220;rs12055287;rs57471342;rs751504564;rs7700895;rs3777178;rs11738345;rs12055262;rs6861531;rs6881355;rs764068015;rs3756703;rs3822750;rs3777175;rs57595413;rs55841351;rs3734131;rs10073752	ENSG00000164308
4	5:95240001-95280000	5:96280001-96320000	1.62634e-18	HiC	GSE87112	GM12878	intra	rs11742959;rs56002885;rs6897997;rs58921760;rs72656689;rs6883880;rs59307279;rs74463220;rs12055287;rs57471342;rs751504564;rs7700895;rs3777178;rs11738345;rs12055262;rs6861531;rs6881355;rs764068015;rs3756703;rs3822750;rs3777175;rs57595413;rs55841351;rs3734131;rs10073752	NA
4	5:95280001-95320000	5:95320001-95360000	8.18207e-20	HiC	GSE87112	GM12878	intra	rs7705720;rs17085333;rs3777173;rs2546199;rs796257360;rs10052503;rs940202183;rs3777170;rs2548595;rs56376316;rs3777168;rs3777167;rs527928301;rs200990904;rs6881872;rs59649116;rs59858317;rs57243277;rs2161318;rs2112566;rs6898371;rs77648786;rs6898399;rs6877821;rs6556894;rs3777166;rs3777165;rs6894651;rs3777164;rs3777163;rs3777162;rs56113412;rs918629;rs60482707;rs10571480;rs10515232	NA
4	5:95280001-95320000	5:95400001-95440000	5.86147e-17	HiC	GSE87112	GM12878	intra	rs7705720;rs17085333;rs3777173;rs2546199;rs796257360;rs10052503;rs940202183;rs3777170;rs2548595;rs56376316;rs3777168;rs3777167;rs527928301;rs200990904;rs6881872;rs59649116;rs59858317;rs57243277;rs2161318;rs2112566;rs6898371;rs77648786;rs6898399;rs6877821;rs6556894;rs3777166;rs3777165;rs6894651;rs3777164;rs3777163;rs3777162;rs56113412;rs918629;rs60482707;rs10571480;rs10515232	NA
4	5:95280001-95320000	5:95440001-95480000	6.41791e-23	HiC	GSE87112	GM12878	intra	rs7705720;rs17085333;rs3777173;rs2546199;rs796257360;rs10052503;rs940202183;rs3777170;rs2548595;rs56376316;rs3777168;rs3777167;rs527928301;rs200990904;rs6881872;rs59649116;rs59858317;rs57243277;rs2161318;rs2112566;rs6898371;rs77648786;rs6898399;rs6877821;rs6556894;rs3777166;rs3777165;rs6894651;rs3777164;rs3777163;rs3777162;rs56113412;rs918629;rs60482707;rs10571480;rs10515232	NA
4	5:95280001-95320000	5:95480001-95520000	3.15261e-23	HiC	GSE87112	GM12878	intra	rs7705720;rs17085333;rs3777173;rs2546199;rs796257360;rs10052503;rs940202183;rs3777170;rs2548595;rs56376316;rs3777168;rs3777167;rs527928301;rs200990904;rs6881872;rs59649116;rs59858317;rs57243277;rs2161318;rs2112566;rs6898371;rs77648786;rs6898399;rs6877821;rs6556894;rs3777166;rs3777165;rs6894651;rs3777164;rs3777163;rs3777162;rs56113412;rs918629;rs60482707;rs10571480;rs10515232	NA
4	5:95280001-95320000	5:95520001-95560000	1.15519e-12	HiC	GSE87112	GM12878	intra	rs7705720;rs17085333;rs3777173;rs2546199;rs796257360;rs10052503;rs940202183;rs3777170;rs2548595;rs56376316;rs3777168;rs3777167;rs527928301;rs200990904;rs6881872;rs59649116;rs59858317;rs57243277;rs2161318;rs2112566;rs6898371;rs77648786;rs6898399;rs6877821;rs6556894;rs3777166;rs3777165;rs6894651;rs3777164;rs3777163;rs3777162;rs56113412;rs918629;rs60482707;rs10571480;rs10515232	NA
4	5:95280001-95320000	5:95560001-95600000	1.87306e-41	HiC	GSE87112	GM12878	intra	rs7705720;rs17085333;rs3777173;rs2546199;rs796257360;rs10052503;rs940202183;rs3777170;rs2548595;rs56376316;rs3777168;rs3777167;rs527928301;rs200990904;rs6881872;rs59649116;rs59858317;rs57243277;rs2161318;rs2112566;rs6898371;rs77648786;rs6898399;rs6877821;rs6556894;rs3777166;rs3777165;rs6894651;rs3777164;rs3777163;rs3777162;rs56113412;rs918629;rs60482707;rs10571480;rs10515232	NA
4	5:95280001-95320000	5:95600001-95640000	1.24914e-24	HiC	GSE87112	GM12878	intra	rs7705720;rs17085333;rs3777173;rs2546199;rs796257360;rs10052503;rs940202183;rs3777170;rs2548595;rs56376316;rs3777168;rs3777167;rs527928301;rs200990904;rs6881872;rs59649116;rs59858317;rs57243277;rs2161318;rs2112566;rs6898371;rs77648786;rs6898399;rs6877821;rs6556894;rs3777166;rs3777165;rs6894651;rs3777164;rs3777163;rs3777162;rs56113412;rs918629;rs60482707;rs10571480;rs10515232	NA
4	5:95280001-95320000	5:95640001-95680000	2.57289e-90	HiC	GSE87112	GM12878	intra	rs7705720;rs17085333;rs3777173;rs2546199;rs796257360;rs10052503;rs940202183;rs3777170;rs2548595;rs56376316;rs3777168;rs3777167;rs527928301;rs200990904;rs6881872;rs59649116;rs59858317;rs57243277;rs2161318;rs2112566;rs6898371;rs77648786;rs6898399;rs6877821;rs6556894;rs3777166;rs3777165;rs6894651;rs3777164;rs3777163;rs3777162;rs56113412;rs918629;rs60482707;rs10571480;rs10515232	NA
4	5:95280001-95320000	5:95720001-95760000	6.97645e-13	HiC	GSE87112	GM12878	intra	rs7705720;rs17085333;rs3777173;rs2546199;rs796257360;rs10052503;rs940202183;rs3777170;rs2548595;rs56376316;rs3777168;rs3777167;rs527928301;rs200990904;rs6881872;rs59649116;rs59858317;rs57243277;rs2161318;rs2112566;rs6898371;rs77648786;rs6898399;rs6877821;rs6556894;rs3777166;rs3777165;rs6894651;rs3777164;rs3777163;rs3777162;rs56113412;rs918629;rs60482707;rs10571480;rs10515232	NA
4	5:95280001-95320000	5:95760001-95800000	8.42655e-19	HiC	GSE87112	GM12878	intra	rs7705720;rs17085333;rs3777173;rs2546199;rs796257360;rs10052503;rs940202183;rs3777170;rs2548595;rs56376316;rs3777168;rs3777167;rs527928301;rs200990904;rs6881872;rs59649116;rs59858317;rs57243277;rs2161318;rs2112566;rs6898371;rs77648786;rs6898399;rs6877821;rs6556894;rs3777166;rs3777165;rs6894651;rs3777164;rs3777163;rs3777162;rs56113412;rs918629;rs60482707;rs10571480;rs10515232	ENSG00000175426
4	5:95280001-95320000	5:95840001-95880000	9.40454e-08	HiC	GSE87112	GM12878	intra	rs7705720;rs17085333;rs3777173;rs2546199;rs796257360;rs10052503;rs940202183;rs3777170;rs2548595;rs56376316;rs3777168;rs3777167;rs527928301;rs200990904;rs6881872;rs59649116;rs59858317;rs57243277;rs2161318;rs2112566;rs6898371;rs77648786;rs6898399;rs6877821;rs6556894;rs3777166;rs3777165;rs6894651;rs3777164;rs3777163;rs3777162;rs56113412;rs918629;rs60482707;rs10571480;rs10515232	ENSG00000153113
4	5:95280001-95320000	5:95920001-95960000	1.08534e-24	HiC	GSE87112	GM12878	intra	rs7705720;rs17085333;rs3777173;rs2546199;rs796257360;rs10052503;rs940202183;rs3777170;rs2548595;rs56376316;rs3777168;rs3777167;rs527928301;rs200990904;rs6881872;rs59649116;rs59858317;rs57243277;rs2161318;rs2112566;rs6898371;rs77648786;rs6898399;rs6877821;rs6556894;rs3777166;rs3777165;rs6894651;rs3777164;rs3777163;rs3777162;rs56113412;rs918629;rs60482707;rs10571480;rs10515232	NA
4	5:95280001-95320000	5:96000001-96040000	3.37067e-24	HiC	GSE87112	GM12878	intra	rs7705720;rs17085333;rs3777173;rs2546199;rs796257360;rs10052503;rs940202183;rs3777170;rs2548595;rs56376316;rs3777168;rs3777167;rs527928301;rs200990904;rs6881872;rs59649116;rs59858317;rs57243277;rs2161318;rs2112566;rs6898371;rs77648786;rs6898399;rs6877821;rs6556894;rs3777166;rs3777165;rs6894651;rs3777164;rs3777163;rs3777162;rs56113412;rs918629;rs60482707;rs10571480;rs10515232	NA
4	5:95280001-95320000	5:96080001-96120000	7.90588e-08	HiC	GSE87112	GM12878	intra	rs7705720;rs17085333;rs3777173;rs2546199;rs796257360;rs10052503;rs940202183;rs3777170;rs2548595;rs56376316;rs3777168;rs3777167;rs527928301;rs200990904;rs6881872;rs59649116;rs59858317;rs57243277;rs2161318;rs2112566;rs6898371;rs77648786;rs6898399;rs6877821;rs6556894;rs3777166;rs3777165;rs6894651;rs3777164;rs3777163;rs3777162;rs56113412;rs918629;rs60482707;rs10571480;rs10515232	NA
4	5:95280001-95320000	5:96160001-96200000	7.49446e-14	HiC	GSE87112	GM12878	intra	rs7705720;rs17085333;rs3777173;rs2546199;rs796257360;rs10052503;rs940202183;rs3777170;rs2548595;rs56376316;rs3777168;rs3777167;rs527928301;rs200990904;rs6881872;rs59649116;rs59858317;rs57243277;rs2161318;rs2112566;rs6898371;rs77648786;rs6898399;rs6877821;rs6556894;rs3777166;rs3777165;rs6894651;rs3777164;rs3777163;rs3777162;rs56113412;rs918629;rs60482707;rs10571480;rs10515232	NA
4	5:95280001-95320000	5:96200001-96240000	4.3256e-19	HiC	GSE87112	GM12878	intra	rs7705720;rs17085333;rs3777173;rs2546199;rs796257360;rs10052503;rs940202183;rs3777170;rs2548595;rs56376316;rs3777168;rs3777167;rs527928301;rs200990904;rs6881872;rs59649116;rs59858317;rs57243277;rs2161318;rs2112566;rs6898371;rs77648786;rs6898399;rs6877821;rs6556894;rs3777166;rs3777165;rs6894651;rs3777164;rs3777163;rs3777162;rs56113412;rs918629;rs60482707;rs10571480;rs10515232	ENSG00000164308
4	5:95280001-95320000	5:96240001-96280000	1.18233e-12	HiC	GSE87112	GM12878	intra	rs7705720;rs17085333;rs3777173;rs2546199;rs796257360;rs10052503;rs940202183;rs3777170;rs2548595;rs56376316;rs3777168;rs3777167;rs527928301;rs200990904;rs6881872;rs59649116;rs59858317;rs57243277;rs2161318;rs2112566;rs6898371;rs77648786;rs6898399;rs6877821;rs6556894;rs3777166;rs3777165;rs6894651;rs3777164;rs3777163;rs3777162;rs56113412;rs918629;rs60482707;rs10571480;rs10515232	ENSG00000113441:ENSG00000247121
4	5:95280001-95320000	5:96280001-96320000	1.31321e-08	HiC	GSE87112	GM12878	intra	rs7705720;rs17085333;rs3777173;rs2546199;rs796257360;rs10052503;rs940202183;rs3777170;rs2548595;rs56376316;rs3777168;rs3777167;rs527928301;rs200990904;rs6881872;rs59649116;rs59858317;rs57243277;rs2161318;rs2112566;rs6898371;rs77648786;rs6898399;rs6877821;rs6556894;rs3777166;rs3777165;rs6894651;rs3777164;rs3777163;rs3777162;rs56113412;rs918629;rs60482707;rs10571480;rs10515232	NA
4	5:95280001-95320000	5:96360001-96400000	8.13807e-07	HiC	GSE87112	GM12878	intra	rs7705720;rs17085333;rs3777173;rs2546199;rs796257360;rs10052503;rs940202183;rs3777170;rs2548595;rs56376316;rs3777168;rs3777167;rs527928301;rs200990904;rs6881872;rs59649116;rs59858317;rs57243277;rs2161318;rs2112566;rs6898371;rs77648786;rs6898399;rs6877821;rs6556894;rs3777166;rs3777165;rs6894651;rs3777164;rs3777163;rs3777162;rs56113412;rs918629;rs60482707;rs10571480;rs10515232	NA
4	5:95320001-95360000	5:95440001-95480000	1.57372e-08	HiC	GSE87112	GM12878	intra	rs7724599;rs7705279;rs5026526;rs6556896;rs7710422;rs563340362;rs6556898;rs200415041;rs76239650	NA
4	5:95320001-95360000	5:95560001-95600000	1.9658e-14	HiC	GSE87112	GM12878	intra	rs7724599;rs7705279;rs5026526;rs6556896;rs7710422;rs563340362;rs6556898;rs200415041;rs76239650	NA
4	5:95320001-95360000	5:95600001-95640000	8.64176e-10	HiC	GSE87112	GM12878	intra	rs7724599;rs7705279;rs5026526;rs6556896;rs7710422;rs563340362;rs6556898;rs200415041;rs76239650	NA
4	5:95320001-95360000	5:95640001-95680000	2.94498e-37	HiC	GSE87112	GM12878	intra	rs7724599;rs7705279;rs5026526;rs6556896;rs7710422;rs563340362;rs6556898;rs200415041;rs76239650	NA
4	5:95320001-95360000	5:95760001-95800000	1.34921e-09	HiC	GSE87112	GM12878	intra	rs7724599;rs7705279;rs5026526;rs6556896;rs7710422;rs563340362;rs6556898;rs200415041;rs76239650	ENSG00000175426
4	5:95320001-95360000	5:95920001-95960000	6.57563e-08	HiC	GSE87112	GM12878	intra	rs7724599;rs7705279;rs5026526;rs6556896;rs7710422;rs563340362;rs6556898;rs200415041;rs76239650	NA
4	5:95360001-95400000	5:95640001-95680000	3.77495e-07	HiC	GSE87112	GM12878	intra	rs17085428	NA
4	5:95400001-95440000	5:95560001-95600000	2.45073e-07	HiC	GSE87112	GM12878	intra	rs4538631;rs7717348;rs7717481;rs4365863	NA
4	5:95400001-95440000	5:95640001-95680000	2.2407e-22	HiC	GSE87112	GM12878	intra	rs4538631;rs7717348;rs7717481;rs4365863	NA
4	5:95400001-95440000	5:95880001-95920000	8.99404e-08	HiC	GSE87112	GM12878	intra	rs4538631;rs7717348;rs7717481;rs4365863	NA
4	5:95440001-95480000	5:95640001-95680000	1.07469e-18	HiC	GSE87112	GM12878	intra	rs10073810;rs6865400;rs202232417;rs4330486;5:95466153:G:GA;5:95466153:G:GAA;rs58666663;rs6875999;rs58926517	NA
4	5:95480001-95520000	5:95640001-95680000	1.12471e-14	HiC	GSE87112	GM12878	intra	rs66853776;rs72656691;rs72656692;rs13177227	NA
4	5:95520001-95560000	5:95640001-95680000	3.70233e-10	HiC	GSE87112	GM12878	intra	rs4869270;rs56198733;rs7714279;rs4869272;rs4869273;rs10476663;rs13179048;rs36101807	NA
4	5:95560001-95600000	5:95600001-95640000	2.56267e-07	HiC	GSE87112	GM12878	intra	rs7716096;rs10052354;rs10074626;rs5869709;rs7443470;rs12054709;rs6882897;rs541793402;rs72018276;rs7706771;rs4355545;rs6868247	NA
4	5:95560001-95600000	5:95640001-95680000	1.34714e-24	HiC	GSE87112	GM12878	intra	rs7716096;rs10052354;rs10074626;rs5869709;rs7443470;rs12054709;rs6882897;rs541793402;rs72018276;rs7706771;rs4355545;rs6868247	NA
4	5:95560001-95600000	5:96000001-96040000	4.22507e-07	HiC	GSE87112	GM12878	intra	rs7716096;rs10052354;rs10074626;rs5869709;rs7443470;rs12054709;rs6882897;rs541793402;rs72018276;rs7706771;rs4355545;rs6868247	NA
4	5:95600001-95640000	5:95640001-95680000	1.47125e-17	HiC	GSE87112	GM12878	intra	rs7733070;rs10065122;rs4336380;rs4288139;rs6556913;rs4502854;rs4283814;rs6876484;rs60369841;rs12518754;rs6881916;rs6868724;rs6864629;rs7733672;rs531254332;rs6556914;rs12522310;rs35214054;rs5869713;rs758759621;rs10476666;rs4869279;rs7714951;rs7737206;rs12186664;rs17085593;rs11950062;rs2350002	NA
4	5:95640001-95680000	5:95720001-95760000	5.52459e-10	HiC	GSE87112	GM12878	intra	rs13162665;rs12521786;rs7448311;rs10476668;rs56321849;rs62364560;rs10043904;rs6899303;rs62364561;rs10070093;rs75545598;rs17384294;rs6893547;rs271913;rs1477368;rs4869282;rs114928910;rs10040098	NA
4	5:95640001-95680000	5:95760001-95800000	1.17673e-18	HiC	GSE87112	GM12878	intra	rs13162665;rs12521786;rs7448311;rs10476668;rs56321849;rs62364560;rs10043904;rs6899303;rs62364561;rs10070093;rs75545598;rs17384294;rs6893547;rs271913;rs1477368;rs4869282;rs114928910;rs10040098	ENSG00000175426
4	5:95640001-95680000	5:95880001-95920000	1.9658e-14	HiC	GSE87112	GM12878	intra	rs13162665;rs12521786;rs7448311;rs10476668;rs56321849;rs62364560;rs10043904;rs6899303;rs62364561;rs10070093;rs75545598;rs17384294;rs6893547;rs271913;rs1477368;rs4869282;rs114928910;rs10040098	NA
4	5:95640001-95680000	5:95920001-95960000	1.5214e-18	HiC	GSE87112	GM12878	intra	rs13162665;rs12521786;rs7448311;rs10476668;rs56321849;rs62364560;rs10043904;rs6899303;rs62364561;rs10070093;rs75545598;rs17384294;rs6893547;rs271913;rs1477368;rs4869282;rs114928910;rs10040098	NA
4	5:95640001-95680000	5:96000001-96040000	8.33394e-27	HiC	GSE87112	GM12878	intra	rs13162665;rs12521786;rs7448311;rs10476668;rs56321849;rs62364560;rs10043904;rs6899303;rs62364561;rs10070093;rs75545598;rs17384294;rs6893547;rs271913;rs1477368;rs4869282;rs114928910;rs10040098	NA
4	5:95640001-95680000	5:96040001-96080000	6.45137e-08	HiC	GSE87112	GM12878	intra	rs13162665;rs12521786;rs7448311;rs10476668;rs56321849;rs62364560;rs10043904;rs6899303;rs62364561;rs10070093;rs75545598;rs17384294;rs6893547;rs271913;rs1477368;rs4869282;rs114928910;rs10040098	NA
4	5:95640001-95680000	5:96160001-96200000	7.38637e-09	HiC	GSE87112	GM12878	intra	rs13162665;rs12521786;rs7448311;rs10476668;rs56321849;rs62364560;rs10043904;rs6899303;rs62364561;rs10070093;rs75545598;rs17384294;rs6893547;rs271913;rs1477368;rs4869282;rs114928910;rs10040098	NA
4	5:95640001-95680000	5:96200001-96240000	1.25588e-18	HiC	GSE87112	GM12878	intra	rs13162665;rs12521786;rs7448311;rs10476668;rs56321849;rs62364560;rs10043904;rs6899303;rs62364561;rs10070093;rs75545598;rs17384294;rs6893547;rs271913;rs1477368;rs4869282;rs114928910;rs10040098	ENSG00000164308
4	5:95640001-95680000	5:96480001-96520000	1.7778e-11	HiC	GSE87112	GM12878	intra	rs13162665;rs12521786;rs7448311;rs10476668;rs56321849;rs62364560;rs10043904;rs6899303;rs62364561;rs10070093;rs75545598;rs17384294;rs6893547;rs271913;rs1477368;rs4869282;rs114928910;rs10040098	ENSG00000058729
4	5:95720001-95760000	5:95760001-95800000	7.82148e-17	HiC	GSE87112	GM12878	intra	rs7700417;rs17085665;rs35648612;rs2882298;rs17085675;rs34572181;rs5869716;rs6235;rs6234;rs13169290;rs13168460;rs193069188;rs369734422;rs11395420;rs373259621;rs145266997;rs397998790;rs528498506;rs10515237;rs13154597	ENSG00000175426
4	5:95720001-95760000	5:95880001-95920000	2.45073e-07	HiC	GSE87112	GM12878	intra	rs7700417;rs17085665;rs35648612;rs2882298;rs17085675;rs34572181;rs5869716;rs6235;rs6234;rs13169290;rs13168460;rs193069188;rs369734422;rs11395420;rs373259621;rs145266997;rs397998790;rs528498506;rs10515237;rs13154597	NA
4	5:95720001-95760000	5:95920001-95960000	7.40947e-13	HiC	GSE87112	GM12878	intra	rs7700417;rs17085665;rs35648612;rs2882298;rs17085675;rs34572181;rs5869716;rs6235;rs6234;rs13169290;rs13168460;rs193069188;rs369734422;rs11395420;rs373259621;rs145266997;rs397998790;rs528498506;rs10515237;rs13154597	NA
4	5:95720001-95760000	5:96000001-96040000	6.93925e-12	HiC	GSE87112	GM12878	intra	rs7700417;rs17085665;rs35648612;rs2882298;rs17085675;rs34572181;rs5869716;rs6235;rs6234;rs13169290;rs13168460;rs193069188;rs369734422;rs11395420;rs373259621;rs145266997;rs397998790;rs528498506;rs10515237;rs13154597	NA
4	5:95720001-95760000	5:96480001-96520000	2.40696e-11	HiC	GSE87112	GM12878	intra	rs7700417;rs17085665;rs35648612;rs2882298;rs17085675;rs34572181;rs5869716;rs6235;rs6234;rs13169290;rs13168460;rs193069188;rs369734422;rs11395420;rs373259621;rs145266997;rs397998790;rs528498506;rs10515237;rs13154597	ENSG00000058729
4	5:95760001-95800000	5:95880001-95920000	1.71332e-10	HiC	GSE87112	GM12878	intra	rs3811951;rs13159579;rs6869570;rs6889272	NA
4	5:95760001-95800000	5:95920001-95960000	1.91865e-13	HiC	GSE87112	GM12878	intra	rs3811951;rs13159579;rs6869570;rs6889272	NA
4	5:95760001-95800000	5:96000001-96040000	8.16058e-16	HiC	GSE87112	GM12878	intra	rs3811951;rs13159579;rs6869570;rs6889272	NA
4	5:95760001-95800000	5:96080001-96120000	6.30551e-08	HiC	GSE87112	GM12878	intra	rs3811951;rs13159579;rs6869570;rs6889272	NA
5	6:20640001-20680000	6:21160001-21200000	3.48862e-09	HiC	GSE87112	GM12878	intra	rs9348440;rs72830669;rs6456364;rs7766844;rs9295474;rs9295475;rs2328545;rs2876582;rs6456366;rs9358355;rs9368216;rs4712522;rs4712523;rs4712524;rs4710940;rs201271467;rs869130212;rs67077402;rs6906327;rs6456367;rs6456368;rs6456369;rs10946396;rs10946397;rs11759505;rs10946398;rs7774594;rs7754840;rs9460544;rs9460545;rs56676529;rs58723416;rs6456370;rs35456723;rs9368218;rs4712525;rs4712526;rs559343409;rs9460546;rs9465860;rs742642;rs7748382;rs60951799;rs28665000;rs58048170;rs7752236;rs7772603;rs7752780;rs7752906;rs796619462;rs2206739;rs2206738;rs547762013;rs776111361;rs9358356;rs9356743;rs770984815;rs9350270;rs7451008;rs9368219;rs35261542;rs34499031;rs12660618;rs1569699;rs7756992	NA
5	6:20680001-20720000	6:20840001-20880000	2.00274e-08	HiC	GSE87112	GM12878	intra	rs9348441;rs35612982;rs754953005;rs9350271;rs9356744;rs7766070;rs67131976;rs9368222;rs10440833;rs61243430;rs138420022;rs4710941;rs2206734;rs6931514;rs72830699;rs11753081;rs6901559;rs757363244;rs1040558;rs66460913;rs6456371;rs10946402;rs9295478;rs2328547;rs546961383;rs2328548;rs376036431;rs6935599;rs9465871;rs10946403;rs2328549;rs9358357;rs9368224;rs9358358;rs9460550	NA
5	6:20680001-20720000	6:21160001-21200000	6.36479e-23	HiC	GSE87112	GM12878	intra	rs9348441;rs35612982;rs754953005;rs9350271;rs9356744;rs7766070;rs67131976;rs9368222;rs10440833;rs61243430;rs138420022;rs4710941;rs2206734;rs6931514;rs72830699;rs11753081;rs6901559;rs757363244;rs1040558;rs66460913;rs6456371;rs10946402;rs9295478;rs2328547;rs546961383;rs2328548;rs376036431;rs6935599;rs9465871;rs10946403;rs2328549;rs9358357;rs9368224;rs9358358;rs9460550	NA
5	6:20680001-20720000	6:21240001-21280000	6.14211e-07	HiC	GSE87112	GM12878	intra	rs9348441;rs35612982;rs754953005;rs9350271;rs9356744;rs7766070;rs67131976;rs9368222;rs10440833;rs61243430;rs138420022;rs4710941;rs2206734;rs6931514;rs72830699;rs11753081;rs6901559;rs757363244;rs1040558;rs66460913;rs6456371;rs10946402;rs9295478;rs2328547;rs546961383;rs2328548;rs376036431;rs6935599;rs9465871;rs10946403;rs2328549;rs9358357;rs9368224;rs9358358;rs9460550	NA
5	6:20680001-20720000	6:21400001-21440000	2.31473e-18	HiC	GSE87112	GM12878	intra	rs9348441;rs35612982;rs754953005;rs9350271;rs9356744;rs7766070;rs67131976;rs9368222;rs10440833;rs61243430;rs138420022;rs4710941;rs2206734;rs6931514;rs72830699;rs11753081;rs6901559;rs757363244;rs1040558;rs66460913;rs6456371;rs10946402;rs9295478;rs2328547;rs546961383;rs2328548;rs376036431;rs6935599;rs9465871;rs10946403;rs2328549;rs9358357;rs9368224;rs9358358;rs9460550	NA
5	6:20680001-20720000	6:21440001-21480000	3.23453e-07	HiC	GSE87112	GM12878	intra	rs9348441;rs35612982;rs754953005;rs9350271;rs9356744;rs7766070;rs67131976;rs9368222;rs10440833;rs61243430;rs138420022;rs4710941;rs2206734;rs6931514;rs72830699;rs11753081;rs6901559;rs757363244;rs1040558;rs66460913;rs6456371;rs10946402;rs9295478;rs2328547;rs546961383;rs2328548;rs376036431;rs6935599;rs9465871;rs10946403;rs2328549;rs9358357;rs9368224;rs9358358;rs9460550	NA
5	6:20680001-20720000	6:21960001-22000000	6.95015e-09	HiC	GSE87112	GM12878	intra	rs9348441;rs35612982;rs754953005;rs9350271;rs9356744;rs7766070;rs67131976;rs9368222;rs10440833;rs61243430;rs138420022;rs4710941;rs2206734;rs6931514;rs72830699;rs11753081;rs6901559;rs757363244;rs1040558;rs66460913;rs6456371;rs10946402;rs9295478;rs2328547;rs546961383;rs2328548;rs376036431;rs6935599;rs9465871;rs10946403;rs2328549;rs9358357;rs9368224;rs9358358;rs9460550	NA
5	6:20680001-20720000	6:22040001-22080000	1.23449e-09	HiC	GSE87112	GM12878	intra	rs9348441;rs35612982;rs754953005;rs9350271;rs9356744;rs7766070;rs67131976;rs9368222;rs10440833;rs61243430;rs138420022;rs4710941;rs2206734;rs6931514;rs72830699;rs11753081;rs6901559;rs757363244;rs1040558;rs66460913;rs6456371;rs10946402;rs9295478;rs2328547;rs546961383;rs2328548;rs376036431;rs6935599;rs9465871;rs10946403;rs2328549;rs9358357;rs9368224;rs9358358;rs9460550	NA
9	11:92880001-92920000	11:93360001-93400000	1.80107e-07	HiC	GSE87112	GM12878	intra	rs79776516;rs118138183;rs188163960;rs150163175	ENSG00000166004
9	11:92920001-92960000	11:93240001-93280000	2.06315e-13	HiC	GSE87112	GM12878	intra	rs139912495	ENSG00000166002
9	11:92920001-92960000	11:93360001-93400000	1.04705e-22	HiC	GSE87112	GM12878	intra	rs139912495	ENSG00000166004
9	11:92920001-92960000	11:93400001-93440000	1.63701e-17	HiC	GSE87112	GM12878	intra	rs139912495	NA
9	11:93000001-93040000	11:93240001-93280000	1.96976e-10	HiC	GSE87112	GM12878	intra	rs1348872;rs16912471;rs11825153;rs1579874;rs541917299;rs77369337;rs10831021;rs11824203;rs11824208;rs11825947;rs11020247;rs61920550;rs76250953;rs6483232;rs537213473;rs75250189;rs4412725;rs35883917;rs57732675;rs57425221;rs56841205;rs55970013;rs7925451;rs11020252;rs4123534;rs1596935;rs11529050;rs4537721;rs4347350;rs11020256	ENSG00000166002
9	11:93000001-93040000	11:93360001-93400000	3.97096e-08	HiC	GSE87112	GM12878	intra	rs1348872;rs16912471;rs11825153;rs1579874;rs541917299;rs77369337;rs10831021;rs11824203;rs11824208;rs11825947;rs11020247;rs61920550;rs76250953;rs6483232;rs537213473;rs75250189;rs4412725;rs35883917;rs57732675;rs57425221;rs56841205;rs55970013;rs7925451;rs11020252;rs4123534;rs1596935;rs11529050;rs4537721;rs4347350;rs11020256	ENSG00000166004
9	11:93000001-93040000	11:93400001-93440000	6.87355e-13	HiC	GSE87112	GM12878	intra	rs1348872;rs16912471;rs11825153;rs1579874;rs541917299;rs77369337;rs10831021;rs11824203;rs11824208;rs11825947;rs11020247;rs61920550;rs76250953;rs6483232;rs537213473;rs75250189;rs4412725;rs35883917;rs57732675;rs57425221;rs56841205;rs55970013;rs7925451;rs11020252;rs4123534;rs1596935;rs11529050;rs4537721;rs4347350;rs11020256	NA
9	11:93240001-93280000	11:93400001-93440000	2.44771e-16	HiC	GSE87112	GM12878	intra	rs2605617;rs1563445;rs2605620;rs2605622;rs2605623;rs147198422;rs2658768;rs2658769;rs2605626;rs2248655;rs755000804;rs2248531;rs2243410;rs2248524;rs2605627;rs2248020;rs78732804;rs2605628;rs397935645;rs2658770;rs2605629;rs147880138;rs10831057;rs12807184;rs6483251;rs117945855	NA
9	11:93360001-93400000	11:93400001-93440000	1.32083e-07	HiC	GSE87112	GM12878	intra	rs554134722;rs541968674;rs568101268;rs58314570	NA
9	11:93360001-93400000	11:93440001-93480000	9.003e-07	HiC	GSE87112	GM12878	intra	rs554134722;rs541968674;rs568101268;rs58314570	ENSG00000182919
9	11:93400001-93440000	11:93440001-93480000	7.06306e-43	HiC	GSE87112	GM12878	intra	rs558849782;rs564651155;rs181406348	ENSG00000182919
9	11:93400001-93440000	11:93520001-93560000	7.97581e-08	HiC	GSE87112	GM12878	intra	rs558849782;rs564651155;rs181406348	NA
9	11:93440001-93480000	11:93520001-93560000	1.90582e-14	HiC	GSE87112	GM12878	intra	rs149806552;rs138756344	NA
9	11:93440001-93480000	11:94200001-94240000	1.07202e-07	HiC	GSE87112	GM12878	intra	rs149806552;rs138756344	ENSG00000168876:ENSG00000020922
9	11:93880001-93920000	11:94240001-94280000	3.97096e-08	HiC	GSE87112	GM12878	intra	rs117410859	ENSG00000134627:ENSG00000196371
9	11:94280001-94320000	11:94320001-94360000	3.23936e-14	HiC	GSE87112	GM12878	intra	rs16920631	NA
10	11:94920001-94960000	11:95160001-95200000	1.7452e-08	HiC	GSE87112	GM12878	intra	rs150417541	NA
10	11:94920001-94960000	11:95280001-95320000	3.06184e-10	HiC	GSE87112	GM12878	intra	rs150417541	NA
10	11:94920001-94960000	11:95320001-95360000	1.33359e-09	HiC	GSE87112	GM12878	intra	rs150417541	NA
10	11:94920001-94960000	11:95360001-95400000	4.52628e-12	HiC	GSE87112	GM12878	intra	rs150417541	NA
10	11:94920001-94960000	11:95400001-95440000	2.38903e-22	HiC	GSE87112	GM12878	intra	rs150417541	NA
10	11:94920001-94960000	11:95440001-95480000	4.35966e-25	HiC	GSE87112	GM12878	intra	rs150417541	NA
10	11:94920001-94960000	11:95480001-95520000	1.49304e-07	HiC	GSE87112	GM12878	intra	rs150417541	NA
10	11:94920001-94960000	11:96000001-96040000	3.88647e-08	HiC	GSE87112	GM12878	intra	rs150417541	NA
10	11:94920001-94960000	11:96120001-96160000	3.21566e-11	HiC	GSE87112	GM12878	intra	rs150417541	ENSG00000149231:ENSG00000183340
13	16:81480001-81520000	16:81520001-81560000	1.96839e-18	HiC	GSE87112	GM12878	intra	rs898970	NA
13	16:81480001-81520000	16:81760001-81800000	2.51787e-34	HiC	GSE87112	GM12878	intra	rs898970	ENSG00000197943
13	16:81480001-81520000	16:81800001-81840000	4.44766e-12	HiC	GSE87112	GM12878	intra	rs898970	NA
13	16:81480001-81520000	16:81840001-81880000	1.75596e-21	HiC	GSE87112	GM12878	intra	rs898970	NA
13	16:81480001-81520000	16:81920001-81960000	3.6764e-07	HiC	GSE87112	GM12878	intra	rs898970	NA
13	16:81520001-81560000	16:81760001-81800000	8.79907e-07	HiC	GSE87112	GM12878	intra	rs2966087;rs2966088;rs2926003;rs2926004;rs7192108;rs7191608;rs17777143;rs17777180;rs12599608;rs12599762;rs12448434;rs12449079;rs3901653;rs7198696	ENSG00000197943
1	2:27560001-27600000	2:27160001-27200000	4.31389e-08	HiC	GSE87112	GM12878	intra	rs4665972	ENSG00000084764
1	2:27560001-27600000	2:27200001-27240000	1.42161e-07	HiC	GSE87112	GM12878	intra	rs4665972	NA
1	2:27560001-27600000	2:27240001-27280000	4.72534e-08	HiC	GSE87112	GM12878	intra	rs4665972	ENSG00000119777:ENSG00000084693
1	2:27560001-27600000	2:27280001-27320000	2.95938e-26	HiC	GSE87112	GM12878	intra	rs4665972	ENSG00000228474:ENSG00000138080:ENSG00000138030
1	2:27560001-27600000	2:27320001-27360000	3.5492e-13	HiC	GSE87112	GM12878	intra	rs4665972	ENSG00000138028:ENSG00000143994:ENSG00000138073
1	2:27560001-27600000	2:27480001-27520000	3.51146e-14	HiC	GSE87112	GM12878	intra	rs4665972	ENSG00000115194:ENSG00000163793:ENSG00000138100
1	2:27800001-27840000	2:27560001-27600000	4.76679e-08	HiC	GSE87112	GM12878	intra	rs1919127;rs868020171;rs574622475;rs12478841;rs6760250;rs13022873;rs13010586;rs12989678;rs12467476;rs12464616;rs746509899;rs2384656;rs74175068;rs34016998;rs12987055;rs13020949;rs34716327;rs4666000;rs2068834	ENSG00000115207:ENSG00000115211:ENSG00000115234
1	2:27840001-27880000	2:27560001-27600000	2.37824e-08	HiC	GSE87112	GM12878	intra	rs4666002;rs3749147;rs13002853;rs34502053;rs6719175;rs2141371;rs35012162;rs944923219	ENSG00000115207:ENSG00000115211:ENSG00000115234
1	2:27880001-27920000	2:27560001-27600000	3.48262e-12	HiC	GSE87112	GM12878	intra	rs2272406;rs13021208;rs13023094;rs12998770	ENSG00000115207:ENSG00000115211:ENSG00000115234
1	2:27800001-27840000	2:27600001-27640000	4.68295e-07	HiC	GSE87112	GM12878	intra	rs1919127;rs868020171;rs574622475;rs12478841;rs6760250;rs13022873;rs13010586;rs12989678;rs12467476;rs12464616;rs746509899;rs2384656;rs74175068;rs34016998;rs12987055;rs13020949;rs34716327;rs4666000;rs2068834	ENSG00000163795:ENSG00000115241
1	2:27800001-27840000	2:27640001-27680000	1.94027e-08	HiC	GSE87112	GM12878	intra	rs1919127;rs868020171;rs574622475;rs12478841;rs6760250;rs13022873;rs13010586;rs12989678;rs12467476;rs12464616;rs746509899;rs2384656;rs74175068;rs34016998;rs12987055;rs13020949;rs34716327;rs4666000;rs2068834	ENSG00000115216:ENSG00000157992
1	2:27840001-27880000	2:27680001-27720000	8.4729e-10	HiC	GSE87112	GM12878	intra	rs4666002;rs3749147;rs13002853;rs34502053;rs6719175;rs2141371;rs35012162;rs944923219	ENSG00000138002:ENSG00000115226:ENSG00000084734
1	2:27840001-27880000	2:27800001-27840000	1.15514e-16	HiC	GSE87112	GM12878	intra	rs4666002;rs3749147;rs13002853;rs34502053;rs6719175;rs2141371;rs35012162;rs944923219	ENSG00000243943
2	2:169760001-169800000	2:168960001-169000000	7.42242e-09	HiC	GSE87112	GM12878	intra	rs58898793;rs71397673;rs66798250;rs7561903;rs17540154;rs34193789;rs2263243;rs6709087	NA
2	2:169760001-169800000	2:169000001-169040000	6.42894e-12	HiC	GSE87112	GM12878	intra	rs58898793;rs71397673;rs66798250;rs7561903;rs17540154;rs34193789;rs2263243;rs6709087	NA
2	2:169760001-169800000	2:169160001-169200000	3.36164e-09	HiC	GSE87112	GM12878	intra	rs58898793;rs71397673;rs66798250;rs7561903;rs17540154;rs34193789;rs2263243;rs6709087	NA
2	2:169760001-169800000	2:169240001-169280000	3.60458e-09	HiC	GSE87112	GM12878	intra	rs58898793;rs71397673;rs66798250;rs7561903;rs17540154;rs34193789;rs2263243;rs6709087	NA
4	5:95240001-95280000	5:94880001-94920000	4.71287e-07	HiC	GSE87112	GM12878	intra	rs11742959;rs56002885;rs6897997;rs58921760;rs72656689;rs6883880;rs59307279;rs74463220;rs12055287;rs57471342;rs751504564;rs7700895;rs3777178;rs11738345;rs12055262;rs6861531;rs6881355;rs764068015;rs3756703;rs3822750;rs3777175;rs57595413;rs55841351;rs3734131;rs10073752	ENSG00000198677:ENSG00000164291
4	5:95280001-95320000	5:94880001-94920000	1.59421e-07	HiC	GSE87112	GM12878	intra	rs7705720;rs17085333;rs3777173;rs2546199;rs796257360;rs10052503;rs940202183;rs3777170;rs2548595;rs56376316;rs3777168;rs3777167;rs527928301;rs200990904;rs6881872;rs59649116;rs59858317;rs57243277;rs2161318;rs2112566;rs6898371;rs77648786;rs6898399;rs6877821;rs6556894;rs3777166;rs3777165;rs6894651;rs3777164;rs3777163;rs3777162;rs56113412;rs918629;rs60482707;rs10571480;rs10515232	ENSG00000198677:ENSG00000164291
4	5:95640001-95680000	5:94880001-94920000	3.44129e-17	HiC	GSE87112	GM12878	intra	rs13162665;rs12521786;rs7448311;rs10476668;rs56321849;rs62364560;rs10043904;rs6899303;rs62364561;rs10070093;rs75545598;rs17384294;rs6893547;rs271913;rs1477368;rs4869282;rs114928910;rs10040098	ENSG00000198677:ENSG00000164291
4	5:95200001-95240000	5:94920001-94960000	5.03602e-11	HiC	GSE87112	GM12878	intra	rs376752361;rs138383761;rs141583535;rs248336;rs154452;rs154453;rs154454;rs154456;rs154457;rs154458;rs57949227;rs41276259;rs3777207	ENSG00000178015
4	5:95240001-95280000	5:94920001-94960000	9.16549e-11	HiC	GSE87112	GM12878	intra	rs11742959;rs56002885;rs6897997;rs58921760;rs72656689;rs6883880;rs59307279;rs74463220;rs12055287;rs57471342;rs751504564;rs7700895;rs3777178;rs11738345;rs12055262;rs6861531;rs6881355;rs764068015;rs3756703;rs3822750;rs3777175;rs57595413;rs55841351;rs3734131;rs10073752	ENSG00000178015
4	5:95280001-95320000	5:94920001-94960000	3.65717e-11	HiC	GSE87112	GM12878	intra	rs7705720;rs17085333;rs3777173;rs2546199;rs796257360;rs10052503;rs940202183;rs3777170;rs2548595;rs56376316;rs3777168;rs3777167;rs527928301;rs200990904;rs6881872;rs59649116;rs59858317;rs57243277;rs2161318;rs2112566;rs6898371;rs77648786;rs6898399;rs6877821;rs6556894;rs3777166;rs3777165;rs6894651;rs3777164;rs3777163;rs3777162;rs56113412;rs918629;rs60482707;rs10571480;rs10515232	ENSG00000178015
4	5:95480001-95520000	5:94920001-94960000	4.48634e-09	HiC	GSE87112	GM12878	intra	rs66853776;rs72656691;rs72656692;rs13177227	ENSG00000178015
4	5:95640001-95680000	5:94920001-94960000	3.26678e-18	HiC	GSE87112	GM12878	intra	rs13162665;rs12521786;rs7448311;rs10476668;rs56321849;rs62364560;rs10043904;rs6899303;rs62364561;rs10070093;rs75545598;rs17384294;rs6893547;rs271913;rs1477368;rs4869282;rs114928910;rs10040098	ENSG00000178015
4	5:95760001-95800000	5:94920001-94960000	2.4128e-07	HiC	GSE87112	GM12878	intra	rs3811951;rs13159579;rs6869570;rs6889272	ENSG00000178015
4	5:95200001-95240000	5:94960001-95000000	3.48157e-10	HiC	GSE87112	GM12878	intra	rs376752361;rs138383761;rs141583535;rs248336;rs154452;rs154453;rs154454;rs154456;rs154457;rs154458;rs57949227;rs41276259;rs3777207	ENSG00000175449
4	5:95240001-95280000	5:94960001-95000000	4.50481e-15	HiC	GSE87112	GM12878	intra	rs11742959;rs56002885;rs6897997;rs58921760;rs72656689;rs6883880;rs59307279;rs74463220;rs12055287;rs57471342;rs751504564;rs7700895;rs3777178;rs11738345;rs12055262;rs6861531;rs6881355;rs764068015;rs3756703;rs3822750;rs3777175;rs57595413;rs55841351;rs3734131;rs10073752	ENSG00000175449
4	5:95280001-95320000	5:94960001-95000000	1.81127e-13	HiC	GSE87112	GM12878	intra	rs7705720;rs17085333;rs3777173;rs2546199;rs796257360;rs10052503;rs940202183;rs3777170;rs2548595;rs56376316;rs3777168;rs3777167;rs527928301;rs200990904;rs6881872;rs59649116;rs59858317;rs57243277;rs2161318;rs2112566;rs6898371;rs77648786;rs6898399;rs6877821;rs6556894;rs3777166;rs3777165;rs6894651;rs3777164;rs3777163;rs3777162;rs56113412;rs918629;rs60482707;rs10571480;rs10515232	ENSG00000175449
4	5:95640001-95680000	5:94960001-95000000	4.15413e-16	HiC	GSE87112	GM12878	intra	rs13162665;rs12521786;rs7448311;rs10476668;rs56321849;rs62364560;rs10043904;rs6899303;rs62364561;rs10070093;rs75545598;rs17384294;rs6893547;rs271913;rs1477368;rs4869282;rs114928910;rs10040098	ENSG00000175449
4	5:95760001-95800000	5:94960001-95000000	7.05813e-11	HiC	GSE87112	GM12878	intra	rs3811951;rs13159579;rs6869570;rs6889272	ENSG00000175449
4	5:95280001-95320000	5:95000001-95040000	1.32958e-10	HiC	GSE87112	GM12878	intra	rs7705720;rs17085333;rs3777173;rs2546199;rs796257360;rs10052503;rs940202183;rs3777170;rs2548595;rs56376316;rs3777168;rs3777167;rs527928301;rs200990904;rs6881872;rs59649116;rs59858317;rs57243277;rs2161318;rs2112566;rs6898371;rs77648786;rs6898399;rs6877821;rs6556894;rs3777166;rs3777165;rs6894651;rs3777164;rs3777163;rs3777162;rs56113412;rs918629;rs60482707;rs10571480;rs10515232	ENSG00000145757
4	5:95640001-95680000	5:95000001-95040000	5.09869e-24	HiC	GSE87112	GM12878	intra	rs13162665;rs12521786;rs7448311;rs10476668;rs56321849;rs62364560;rs10043904;rs6899303;rs62364561;rs10070093;rs75545598;rs17384294;rs6893547;rs271913;rs1477368;rs4869282;rs114928910;rs10040098	ENSG00000145757
4	5:95760001-95800000	5:95000001-95040000	2.77822e-10	HiC	GSE87112	GM12878	intra	rs3811951;rs13159579;rs6869570;rs6889272	ENSG00000145757
4	5:95200001-95240000	5:95040001-95080000	2.23656e-10	HiC	GSE87112	GM12878	intra	rs376752361;rs138383761;rs141583535;rs248336;rs154452;rs154453;rs154454;rs154456;rs154457;rs154458;rs57949227;rs41276259;rs3777207	ENSG00000164292
4	5:95240001-95280000	5:95040001-95080000	2.8163e-13	HiC	GSE87112	GM12878	intra	rs11742959;rs56002885;rs6897997;rs58921760;rs72656689;rs6883880;rs59307279;rs74463220;rs12055287;rs57471342;rs751504564;rs7700895;rs3777178;rs11738345;rs12055262;rs6861531;rs6881355;rs764068015;rs3756703;rs3822750;rs3777175;rs57595413;rs55841351;rs3734131;rs10073752	ENSG00000164292
4	5:95280001-95320000	5:95040001-95080000	4.26118e-13	HiC	GSE87112	GM12878	intra	rs7705720;rs17085333;rs3777173;rs2546199;rs796257360;rs10052503;rs940202183;rs3777170;rs2548595;rs56376316;rs3777168;rs3777167;rs527928301;rs200990904;rs6881872;rs59649116;rs59858317;rs57243277;rs2161318;rs2112566;rs6898371;rs77648786;rs6898399;rs6877821;rs6556894;rs3777166;rs3777165;rs6894651;rs3777164;rs3777163;rs3777162;rs56113412;rs918629;rs60482707;rs10571480;rs10515232	ENSG00000164292
4	5:95640001-95680000	5:95040001-95080000	8.86869e-38	HiC	GSE87112	GM12878	intra	rs13162665;rs12521786;rs7448311;rs10476668;rs56321849;rs62364560;rs10043904;rs6899303;rs62364561;rs10070093;rs75545598;rs17384294;rs6893547;rs271913;rs1477368;rs4869282;rs114928910;rs10040098	ENSG00000164292
4	5:95240001-95280000	5:95080001-95120000	9.94343e-07	HiC	GSE87112	GM12878	intra	rs11742959;rs56002885;rs6897997;rs58921760;rs72656689;rs6883880;rs59307279;rs74463220;rs12055287;rs57471342;rs751504564;rs7700895;rs3777178;rs11738345;rs12055262;rs6861531;rs6881355;rs764068015;rs3756703;rs3822750;rs3777175;rs57595413;rs55841351;rs3734131;rs10073752	NA
4	5:95280001-95320000	5:95080001-95120000	1.45619e-14	HiC	GSE87112	GM12878	intra	rs7705720;rs17085333;rs3777173;rs2546199;rs796257360;rs10052503;rs940202183;rs3777170;rs2548595;rs56376316;rs3777168;rs3777167;rs527928301;rs200990904;rs6881872;rs59649116;rs59858317;rs57243277;rs2161318;rs2112566;rs6898371;rs77648786;rs6898399;rs6877821;rs6556894;rs3777166;rs3777165;rs6894651;rs3777164;rs3777163;rs3777162;rs56113412;rs918629;rs60482707;rs10571480;rs10515232	NA
4	5:95640001-95680000	5:95080001-95120000	1.27102e-27	HiC	GSE87112	GM12878	intra	rs13162665;rs12521786;rs7448311;rs10476668;rs56321849;rs62364560;rs10043904;rs6899303;rs62364561;rs10070093;rs75545598;rs17384294;rs6893547;rs271913;rs1477368;rs4869282;rs114928910;rs10040098	NA
4	5:95200001-95240000	5:95120001-95160000	6.60634e-08	HiC	GSE87112	GM12878	intra	rs376752361;rs138383761;rs141583535;rs248336;rs154452;rs154453;rs154454;rs154456;rs154457;rs154458;rs57949227;rs41276259;rs3777207	ENSG00000173221
4	5:95240001-95280000	5:95120001-95160000	7.70738e-09	HiC	GSE87112	GM12878	intra	rs11742959;rs56002885;rs6897997;rs58921760;rs72656689;rs6883880;rs59307279;rs74463220;rs12055287;rs57471342;rs751504564;rs7700895;rs3777178;rs11738345;rs12055262;rs6861531;rs6881355;rs764068015;rs3756703;rs3822750;rs3777175;rs57595413;rs55841351;rs3734131;rs10073752	ENSG00000173221
4	5:95640001-95680000	5:95120001-95160000	1.95626e-32	HiC	GSE87112	GM12878	intra	rs13162665;rs12521786;rs7448311;rs10476668;rs56321849;rs62364560;rs10043904;rs6899303;rs62364561;rs10070093;rs75545598;rs17384294;rs6893547;rs271913;rs1477368;rs4869282;rs114928910;rs10040098	ENSG00000173221
4	5:95720001-95760000	5:95120001-95160000	3.20714e-11	HiC	GSE87112	GM12878	intra	rs7700417;rs17085665;rs35648612;rs2882298;rs17085675;rs34572181;rs5869716;rs6235;rs6234;rs13169290;rs13168460;rs193069188;rs369734422;rs11395420;rs373259621;rs145266997;rs397998790;rs528498506;rs10515237;rs13154597	ENSG00000173221
4	5:95240001-95280000	5:95160001-95200000	7.01269e-27	HiC	GSE87112	GM12878	intra	rs11742959;rs56002885;rs6897997;rs58921760;rs72656689;rs6883880;rs59307279;rs74463220;rs12055287;rs57471342;rs751504564;rs7700895;rs3777178;rs11738345;rs12055262;rs6861531;rs6881355;rs764068015;rs3756703;rs3822750;rs3777175;rs57595413;rs55841351;rs3734131;rs10073752	ENSG00000236882
4	5:95280001-95320000	5:95160001-95200000	5.86147e-17	HiC	GSE87112	GM12878	intra	rs7705720;rs17085333;rs3777173;rs2546199;rs796257360;rs10052503;rs940202183;rs3777170;rs2548595;rs56376316;rs3777168;rs3777167;rs527928301;rs200990904;rs6881872;rs59649116;rs59858317;rs57243277;rs2161318;rs2112566;rs6898371;rs77648786;rs6898399;rs6877821;rs6556894;rs3777166;rs3777165;rs6894651;rs3777164;rs3777163;rs3777162;rs56113412;rs918629;rs60482707;rs10571480;rs10515232	ENSG00000236882
4	5:95520001-95560000	5:95160001-95200000	1.52775e-12	HiC	GSE87112	GM12878	intra	rs4869270;rs56198733;rs7714279;rs4869272;rs4869273;rs10476663;rs13179048;rs36101807	ENSG00000236882
4	5:95560001-95600000	5:95160001-95200000	2.69998e-15	HiC	GSE87112	GM12878	intra	rs7716096;rs10052354;rs10074626;rs5869709;rs7443470;rs12054709;rs6882897;rs541793402;rs72018276;rs7706771;rs4355545;rs6868247	ENSG00000236882
4	5:95600001-95640000	5:95160001-95200000	6.97645e-13	HiC	GSE87112	GM12878	intra	rs7733070;rs10065122;rs4336380;rs4288139;rs6556913;rs4502854;rs4283814;rs6876484;rs60369841;rs12518754;rs6881916;rs6868724;rs6864629;rs7733672;rs531254332;rs6556914;rs12522310;rs35214054;rs5869713;rs758759621;rs10476666;rs4869279;rs7714951;rs7737206;rs12186664;rs17085593;rs11950062;rs2350002	ENSG00000236882
4	5:95640001-95680000	5:95160001-95200000	1.97105e-64	HiC	GSE87112	GM12878	intra	rs13162665;rs12521786;rs7448311;rs10476668;rs56321849;rs62364560;rs10043904;rs6899303;rs62364561;rs10070093;rs75545598;rs17384294;rs6893547;rs271913;rs1477368;rs4869282;rs114928910;rs10040098	ENSG00000236882
4	5:95720001-95760000	5:95160001-95200000	1.26794e-08	HiC	GSE87112	GM12878	intra	rs7700417;rs17085665;rs35648612;rs2882298;rs17085675;rs34572181;rs5869716;rs6235;rs6234;rs13169290;rs13168460;rs193069188;rs369734422;rs11395420;rs373259621;rs145266997;rs397998790;rs528498506;rs10515237;rs13154597	ENSG00000236882
4	5:95760001-95800000	5:95160001-95200000	1.02572e-10	HiC	GSE87112	GM12878	intra	rs3811951;rs13159579;rs6869570;rs6889272	ENSG00000236882
4	5:95240001-95280000	5:95200001-95240000	9.37017e-55	HiC	GSE87112	GM12878	intra	rs11742959;rs56002885;rs6897997;rs58921760;rs72656689;rs6883880;rs59307279;rs74463220;rs12055287;rs57471342;rs751504564;rs7700895;rs3777178;rs11738345;rs12055262;rs6861531;rs6881355;rs764068015;rs3756703;rs3822750;rs3777175;rs57595413;rs55841351;rs3734131;rs10073752	NA
4	5:95280001-95320000	5:95200001-95240000	5.58028e-41	HiC	GSE87112	GM12878	intra	rs7705720;rs17085333;rs3777173;rs2546199;rs796257360;rs10052503;rs940202183;rs3777170;rs2548595;rs56376316;rs3777168;rs3777167;rs527928301;rs200990904;rs6881872;rs59649116;rs59858317;rs57243277;rs2161318;rs2112566;rs6898371;rs77648786;rs6898399;rs6877821;rs6556894;rs3777166;rs3777165;rs6894651;rs3777164;rs3777163;rs3777162;rs56113412;rs918629;rs60482707;rs10571480;rs10515232	NA
4	5:95320001-95360000	5:95200001-95240000	5.22992e-13	HiC	GSE87112	GM12878	intra	rs7724599;rs7705279;rs5026526;rs6556896;rs7710422;rs563340362;rs6556898;rs200415041;rs76239650	NA
4	5:95400001-95440000	5:95200001-95240000	2.48957e-09	HiC	GSE87112	GM12878	intra	rs4538631;rs7717348;rs7717481;rs4365863	NA
4	5:95440001-95480000	5:95200001-95240000	3.04157e-12	HiC	GSE87112	GM12878	intra	rs10073810;rs6865400;rs202232417;rs4330486;5:95466153:G:GA;5:95466153:G:GAA;rs58666663;rs6875999;rs58926517	NA
4	5:95480001-95520000	5:95200001-95240000	4.96375e-18	HiC	GSE87112	GM12878	intra	rs66853776;rs72656691;rs72656692;rs13177227	NA
4	5:95520001-95560000	5:95200001-95240000	9.16549e-11	HiC	GSE87112	GM12878	intra	rs4869270;rs56198733;rs7714279;rs4869272;rs4869273;rs10476663;rs13179048;rs36101807	NA
4	5:95560001-95600000	5:95200001-95240000	3.38954e-33	HiC	GSE87112	GM12878	intra	rs7716096;rs10052354;rs10074626;rs5869709;rs7443470;rs12054709;rs6882897;rs541793402;rs72018276;rs7706771;rs4355545;rs6868247	NA
4	5:95600001-95640000	5:95200001-95240000	3.69802e-23	HiC	GSE87112	GM12878	intra	rs7733070;rs10065122;rs4336380;rs4288139;rs6556913;rs4502854;rs4283814;rs6876484;rs60369841;rs12518754;rs6881916;rs6868724;rs6864629;rs7733672;rs531254332;rs6556914;rs12522310;rs35214054;rs5869713;rs758759621;rs10476666;rs4869279;rs7714951;rs7737206;rs12186664;rs17085593;rs11950062;rs2350002	NA
4	5:95640001-95680000	5:95200001-95240000	1.18888e-94	HiC	GSE87112	GM12878	intra	rs13162665;rs12521786;rs7448311;rs10476668;rs56321849;rs62364560;rs10043904;rs6899303;rs62364561;rs10070093;rs75545598;rs17384294;rs6893547;rs271913;rs1477368;rs4869282;rs114928910;rs10040098	NA
4	5:95720001-95760000	5:95200001-95240000	1.48154e-20	HiC	GSE87112	GM12878	intra	rs7700417;rs17085665;rs35648612;rs2882298;rs17085675;rs34572181;rs5869716;rs6235;rs6234;rs13169290;rs13168460;rs193069188;rs369734422;rs11395420;rs373259621;rs145266997;rs397998790;rs528498506;rs10515237;rs13154597	NA
4	5:95760001-95800000	5:95200001-95240000	1.32973e-25	HiC	GSE87112	GM12878	intra	rs3811951;rs13159579;rs6869570;rs6889272	NA
4	5:95280001-95320000	5:95240001-95280000	1.67726e-91	HiC	GSE87112	GM12878	intra	rs7705720;rs17085333;rs3777173;rs2546199;rs796257360;rs10052503;rs940202183;rs3777170;rs2548595;rs56376316;rs3777168;rs3777167;rs527928301;rs200990904;rs6881872;rs59649116;rs59858317;rs57243277;rs2161318;rs2112566;rs6898371;rs77648786;rs6898399;rs6877821;rs6556894;rs3777166;rs3777165;rs6894651;rs3777164;rs3777163;rs3777162;rs56113412;rs918629;rs60482707;rs10571480;rs10515232	NA
4	5:95320001-95360000	5:95240001-95280000	2.04446e-19	HiC	GSE87112	GM12878	intra	rs7724599;rs7705279;rs5026526;rs6556896;rs7710422;rs563340362;rs6556898;rs200415041;rs76239650	NA
4	5:95400001-95440000	5:95240001-95280000	6.07535e-16	HiC	GSE87112	GM12878	intra	rs4538631;rs7717348;rs7717481;rs4365863	NA
4	5:95440001-95480000	5:95240001-95280000	1.03065e-22	HiC	GSE87112	GM12878	intra	rs10073810;rs6865400;rs202232417;rs4330486;5:95466153:G:GA;5:95466153:G:GAA;rs58666663;rs6875999;rs58926517	NA
4	5:95480001-95520000	5:95240001-95280000	1.9658e-14	HiC	GSE87112	GM12878	intra	rs66853776;rs72656691;rs72656692;rs13177227	NA
4	5:95520001-95560000	5:95240001-95280000	1.88704e-11	HiC	GSE87112	GM12878	intra	rs4869270;rs56198733;rs7714279;rs4869272;rs4869273;rs10476663;rs13179048;rs36101807	NA
4	5:95560001-95600000	5:95240001-95280000	7.34847e-29	HiC	GSE87112	GM12878	intra	rs7716096;rs10052354;rs10074626;rs5869709;rs7443470;rs12054709;rs6882897;rs541793402;rs72018276;rs7706771;rs4355545;rs6868247	NA
4	5:95600001-95640000	5:95240001-95280000	8.33394e-27	HiC	GSE87112	GM12878	intra	rs7733070;rs10065122;rs4336380;rs4288139;rs6556913;rs4502854;rs4283814;rs6876484;rs60369841;rs12518754;rs6881916;rs6868724;rs6864629;rs7733672;rs531254332;rs6556914;rs12522310;rs35214054;rs5869713;rs758759621;rs10476666;rs4869279;rs7714951;rs7737206;rs12186664;rs17085593;rs11950062;rs2350002	NA
4	5:95640001-95680000	5:95240001-95280000	1.09744e-108	HiC	GSE87112	GM12878	intra	rs13162665;rs12521786;rs7448311;rs10476668;rs56321849;rs62364560;rs10043904;rs6899303;rs62364561;rs10070093;rs75545598;rs17384294;rs6893547;rs271913;rs1477368;rs4869282;rs114928910;rs10040098	NA
4	5:95720001-95760000	5:95240001-95280000	2.33301e-11	HiC	GSE87112	GM12878	intra	rs7700417;rs17085665;rs35648612;rs2882298;rs17085675;rs34572181;rs5869716;rs6235;rs6234;rs13169290;rs13168460;rs193069188;rs369734422;rs11395420;rs373259621;rs145266997;rs397998790;rs528498506;rs10515237;rs13154597	NA
4	5:95760001-95800000	5:95240001-95280000	8.83468e-37	HiC	GSE87112	GM12878	intra	rs3811951;rs13159579;rs6869570;rs6889272	NA
4	5:95320001-95360000	5:95280001-95320000	8.18207e-20	HiC	GSE87112	GM12878	intra	rs7724599;rs7705279;rs5026526;rs6556896;rs7710422;rs563340362;rs6556898;rs200415041;rs76239650	ENSG00000118985
4	5:95400001-95440000	5:95280001-95320000	5.86147e-17	HiC	GSE87112	GM12878	intra	rs4538631;rs7717348;rs7717481;rs4365863	ENSG00000118985
4	5:95440001-95480000	5:95280001-95320000	6.41791e-23	HiC	GSE87112	GM12878	intra	rs10073810;rs6865400;rs202232417;rs4330486;5:95466153:G:GA;5:95466153:G:GAA;rs58666663;rs6875999;rs58926517	ENSG00000118985
4	5:95480001-95520000	5:95280001-95320000	3.15261e-23	HiC	GSE87112	GM12878	intra	rs66853776;rs72656691;rs72656692;rs13177227	ENSG00000118985
4	5:95520001-95560000	5:95280001-95320000	1.15519e-12	HiC	GSE87112	GM12878	intra	rs4869270;rs56198733;rs7714279;rs4869272;rs4869273;rs10476663;rs13179048;rs36101807	ENSG00000118985
4	5:95560001-95600000	5:95280001-95320000	1.87306e-41	HiC	GSE87112	GM12878	intra	rs7716096;rs10052354;rs10074626;rs5869709;rs7443470;rs12054709;rs6882897;rs541793402;rs72018276;rs7706771;rs4355545;rs6868247	ENSG00000118985
4	5:95600001-95640000	5:95280001-95320000	1.24914e-24	HiC	GSE87112	GM12878	intra	rs7733070;rs10065122;rs4336380;rs4288139;rs6556913;rs4502854;rs4283814;rs6876484;rs60369841;rs12518754;rs6881916;rs6868724;rs6864629;rs7733672;rs531254332;rs6556914;rs12522310;rs35214054;rs5869713;rs758759621;rs10476666;rs4869279;rs7714951;rs7737206;rs12186664;rs17085593;rs11950062;rs2350002	ENSG00000118985
4	5:95640001-95680000	5:95280001-95320000	2.57289e-90	HiC	GSE87112	GM12878	intra	rs13162665;rs12521786;rs7448311;rs10476668;rs56321849;rs62364560;rs10043904;rs6899303;rs62364561;rs10070093;rs75545598;rs17384294;rs6893547;rs271913;rs1477368;rs4869282;rs114928910;rs10040098	ENSG00000118985
4	5:95720001-95760000	5:95280001-95320000	6.97645e-13	HiC	GSE87112	GM12878	intra	rs7700417;rs17085665;rs35648612;rs2882298;rs17085675;rs34572181;rs5869716;rs6235;rs6234;rs13169290;rs13168460;rs193069188;rs369734422;rs11395420;rs373259621;rs145266997;rs397998790;rs528498506;rs10515237;rs13154597	ENSG00000118985
4	5:95760001-95800000	5:95280001-95320000	8.42655e-19	HiC	GSE87112	GM12878	intra	rs3811951;rs13159579;rs6869570;rs6889272	ENSG00000118985
4	5:95440001-95480000	5:95320001-95360000	1.57372e-08	HiC	GSE87112	GM12878	intra	rs10073810;rs6865400;rs202232417;rs4330486;5:95466153:G:GA;5:95466153:G:GAA;rs58666663;rs6875999;rs58926517	NA
4	5:95560001-95600000	5:95320001-95360000	1.9658e-14	HiC	GSE87112	GM12878	intra	rs7716096;rs10052354;rs10074626;rs5869709;rs7443470;rs12054709;rs6882897;rs541793402;rs72018276;rs7706771;rs4355545;rs6868247	NA
4	5:95600001-95640000	5:95320001-95360000	8.64176e-10	HiC	GSE87112	GM12878	intra	rs7733070;rs10065122;rs4336380;rs4288139;rs6556913;rs4502854;rs4283814;rs6876484;rs60369841;rs12518754;rs6881916;rs6868724;rs6864629;rs7733672;rs531254332;rs6556914;rs12522310;rs35214054;rs5869713;rs758759621;rs10476666;rs4869279;rs7714951;rs7737206;rs12186664;rs17085593;rs11950062;rs2350002	NA
4	5:95640001-95680000	5:95320001-95360000	2.94498e-37	HiC	GSE87112	GM12878	intra	rs13162665;rs12521786;rs7448311;rs10476668;rs56321849;rs62364560;rs10043904;rs6899303;rs62364561;rs10070093;rs75545598;rs17384294;rs6893547;rs271913;rs1477368;rs4869282;rs114928910;rs10040098	NA
4	5:95760001-95800000	5:95320001-95360000	1.34921e-09	HiC	GSE87112	GM12878	intra	rs3811951;rs13159579;rs6869570;rs6889272	NA
4	5:95640001-95680000	5:95360001-95400000	3.77495e-07	HiC	GSE87112	GM12878	intra	rs13162665;rs12521786;rs7448311;rs10476668;rs56321849;rs62364560;rs10043904;rs6899303;rs62364561;rs10070093;rs75545598;rs17384294;rs6893547;rs271913;rs1477368;rs4869282;rs114928910;rs10040098	NA
4	5:95560001-95600000	5:95400001-95440000	2.45073e-07	HiC	GSE87112	GM12878	intra	rs7716096;rs10052354;rs10074626;rs5869709;rs7443470;rs12054709;rs6882897;rs541793402;rs72018276;rs7706771;rs4355545;rs6868247	NA
4	5:95640001-95680000	5:95400001-95440000	2.2407e-22	HiC	GSE87112	GM12878	intra	rs13162665;rs12521786;rs7448311;rs10476668;rs56321849;rs62364560;rs10043904;rs6899303;rs62364561;rs10070093;rs75545598;rs17384294;rs6893547;rs271913;rs1477368;rs4869282;rs114928910;rs10040098	NA
4	5:95640001-95680000	5:95440001-95480000	1.07469e-18	HiC	GSE87112	GM12878	intra	rs13162665;rs12521786;rs7448311;rs10476668;rs56321849;rs62364560;rs10043904;rs6899303;rs62364561;rs10070093;rs75545598;rs17384294;rs6893547;rs271913;rs1477368;rs4869282;rs114928910;rs10040098	NA
4	5:95640001-95680000	5:95480001-95520000	1.12471e-14	HiC	GSE87112	GM12878	intra	rs13162665;rs12521786;rs7448311;rs10476668;rs56321849;rs62364560;rs10043904;rs6899303;rs62364561;rs10070093;rs75545598;rs17384294;rs6893547;rs271913;rs1477368;rs4869282;rs114928910;rs10040098	NA
4	5:95640001-95680000	5:95520001-95560000	3.70233e-10	HiC	GSE87112	GM12878	intra	rs13162665;rs12521786;rs7448311;rs10476668;rs56321849;rs62364560;rs10043904;rs6899303;rs62364561;rs10070093;rs75545598;rs17384294;rs6893547;rs271913;rs1477368;rs4869282;rs114928910;rs10040098	NA
4	5:95600001-95640000	5:95560001-95600000	2.56267e-07	HiC	GSE87112	GM12878	intra	rs7733070;rs10065122;rs4336380;rs4288139;rs6556913;rs4502854;rs4283814;rs6876484;rs60369841;rs12518754;rs6881916;rs6868724;rs6864629;rs7733672;rs531254332;rs6556914;rs12522310;rs35214054;rs5869713;rs758759621;rs10476666;rs4869279;rs7714951;rs7737206;rs12186664;rs17085593;rs11950062;rs2350002	NA
4	5:95640001-95680000	5:95560001-95600000	1.34714e-24	HiC	GSE87112	GM12878	intra	rs13162665;rs12521786;rs7448311;rs10476668;rs56321849;rs62364560;rs10043904;rs6899303;rs62364561;rs10070093;rs75545598;rs17384294;rs6893547;rs271913;rs1477368;rs4869282;rs114928910;rs10040098	NA
4	5:95640001-95680000	5:95600001-95640000	1.47125e-17	HiC	GSE87112	GM12878	intra	rs13162665;rs12521786;rs7448311;rs10476668;rs56321849;rs62364560;rs10043904;rs6899303;rs62364561;rs10070093;rs75545598;rs17384294;rs6893547;rs271913;rs1477368;rs4869282;rs114928910;rs10040098	NA
4	5:95720001-95760000	5:95640001-95680000	5.52459e-10	HiC	GSE87112	GM12878	intra	rs7700417;rs17085665;rs35648612;rs2882298;rs17085675;rs34572181;rs5869716;rs6235;rs6234;rs13169290;rs13168460;rs193069188;rs369734422;rs11395420;rs373259621;rs145266997;rs397998790;rs528498506;rs10515237;rs13154597	NA
4	5:95760001-95800000	5:95640001-95680000	1.17673e-18	HiC	GSE87112	GM12878	intra	rs3811951;rs13159579;rs6869570;rs6889272	NA
4	5:95760001-95800000	5:95720001-95760000	7.82148e-17	HiC	GSE87112	GM12878	intra	rs3811951;rs13159579;rs6869570;rs6889272	NA
5	6:20680001-20720000	6:20520001-20560000	3.53059e-07	HiC	GSE87112	GM12878	intra	rs9348441;rs35612982;rs754953005;rs9350271;rs9356744;rs7766070;rs67131976;rs9368222;rs10440833;rs61243430;rs138420022;rs4710941;rs2206734;rs6931514;rs72830699;rs11753081;rs6901559;rs757363244;rs1040558;rs66460913;rs6456371;rs10946402;rs9295478;rs2328547;rs546961383;rs2328548;rs376036431;rs6935599;rs9465871;rs10946403;rs2328549;rs9358357;rs9368224;rs9358358;rs9460550	ENSG00000145996
5	6:20680001-20720000	6:20560001-20600000	2.89836e-21	HiC	GSE87112	GM12878	intra	rs9348441;rs35612982;rs754953005;rs9350271;rs9356744;rs7766070;rs67131976;rs9368222;rs10440833;rs61243430;rs138420022;rs4710941;rs2206734;rs6931514;rs72830699;rs11753081;rs6901559;rs757363244;rs1040558;rs66460913;rs6456371;rs10946402;rs9295478;rs2328547;rs546961383;rs2328548;rs376036431;rs6935599;rs9465871;rs10946403;rs2328549;rs9358357;rs9368224;rs9358358;rs9460550	NA
7	9:22120001-22160000	9:21800001-21840000	9.60723e-11	HiC	GSE87112	GM12878	intra	rs7020996;rs2383208;rs10965246;rs10965247;rs10965248;rs10965250;rs10811660;rs10811661;rs10811662;rs1333051	ENSG00000099810:ENSG00000264545
8	10:114720001-114760000	10:114280001-114320000	1.87627e-13	HiC	GSE87112	GM12878	intra	rs12255678;rs12243578;rs11196174;rs11196175;rs76381392;rs75186647;rs4073980;rs4074720;rs4074718;rs35011184;rs61875118;rs61875119;rs72826075;rs17747324;rs61875120;rs34872471;rs7901695;rs35198068;rs4506565;rs7903146;rs4267006	NA
9	11:93360001-93400000	11:92880001-92920000	1.80107e-07	HiC	GSE87112	GM12878	intra	rs554134722;rs541968674;rs568101268;rs58314570	NA
9	11:93240001-93280000	11:92920001-92960000	2.06315e-13	HiC	GSE87112	GM12878	intra	rs2605617;rs1563445;rs2605620;rs2605622;rs2605623;rs147198422;rs2658768;rs2658769;rs2605626;rs2248655;rs755000804;rs2248531;rs2243410;rs2248524;rs2605627;rs2248020;rs78732804;rs2605628;rs397935645;rs2658770;rs2605629;rs147880138;rs10831057;rs12807184;rs6483251;rs117945855	ENSG00000180773
9	11:93360001-93400000	11:92920001-92960000	1.04705e-22	HiC	GSE87112	GM12878	intra	rs554134722;rs541968674;rs568101268;rs58314570	ENSG00000180773
9	11:93400001-93440000	11:92920001-92960000	1.63701e-17	HiC	GSE87112	GM12878	intra	rs558849782;rs564651155;rs181406348	ENSG00000180773
9	11:93240001-93280000	11:92960001-93000000	1.20374e-09	HiC	GSE87112	GM12878	intra	rs2605617;rs1563445;rs2605620;rs2605622;rs2605623;rs147198422;rs2658768;rs2658769;rs2605626;rs2248655;rs755000804;rs2248531;rs2243410;rs2248524;rs2605627;rs2248020;rs78732804;rs2605628;rs397935645;rs2658770;rs2605629;rs147880138;rs10831057;rs12807184;rs6483251;rs117945855	NA
9	11:93360001-93400000	11:92960001-93000000	6.87355e-13	HiC	GSE87112	GM12878	intra	rs554134722;rs541968674;rs568101268;rs58314570	NA
9	11:93440001-93480000	11:92960001-93000000	4.61147e-07	HiC	GSE87112	GM12878	intra	rs149806552;rs138756344	NA
9	11:93240001-93280000	11:93000001-93040000	1.96976e-10	HiC	GSE87112	GM12878	intra	rs2605617;rs1563445;rs2605620;rs2605622;rs2605623;rs147198422;rs2658768;rs2658769;rs2605626;rs2248655;rs755000804;rs2248531;rs2243410;rs2248524;rs2605627;rs2248020;rs78732804;rs2605628;rs397935645;rs2658770;rs2605629;rs147880138;rs10831057;rs12807184;rs6483251;rs117945855	NA
9	11:93360001-93400000	11:93000001-93040000	3.97096e-08	HiC	GSE87112	GM12878	intra	rs554134722;rs541968674;rs568101268;rs58314570	NA
9	11:93400001-93440000	11:93000001-93040000	6.87355e-13	HiC	GSE87112	GM12878	intra	rs558849782;rs564651155;rs181406348	NA
9	11:93400001-93440000	11:93240001-93280000	2.44771e-16	HiC	GSE87112	GM12878	intra	rs558849782;rs564651155;rs181406348	ENSG00000166002
9	11:93400001-93440000	11:93360001-93400000	1.32083e-07	HiC	GSE87112	GM12878	intra	rs558849782;rs564651155;rs181406348	ENSG00000166004
9	11:93440001-93480000	11:93360001-93400000	9.003e-07	HiC	GSE87112	GM12878	intra	rs149806552;rs138756344	ENSG00000166004
9	11:93440001-93480000	11:93400001-93440000	7.06306e-43	HiC	GSE87112	GM12878	intra	rs149806552;rs138756344	NA
9	11:94200001-94240000	11:93440001-93480000	1.07202e-07	HiC	GSE87112	GM12878	intra	rs13447579	ENSG00000182919
9	11:94240001-94280000	11:93880001-93920000	3.97096e-08	HiC	GSE87112	GM12878	intra	rs113275568;rs141458597	NA
9	11:94200001-94240000	11:94160001-94200000	1.14818e-08	HiC	GSE87112	GM12878	intra	rs13447579	NA
10	11:94920001-94960000	11:94880001-94920000	1.64327e-09	HiC	GSE87112	GM12878	intra	rs150417541	NA
11	12:4360001-4400000	12:4000001-4040000	6.53864e-13	HiC	GSE87112	GM12878	intra	rs76895963	NA
11	12:4360001-4400000	12:4040001-4080000	8.09768e-08	HiC	GSE87112	GM12878	intra	rs76895963	NA
11	12:4360001-4400000	12:4120001-4160000	9.79487e-15	HiC	GSE87112	GM12878	intra	rs76895963	NA
11	12:4360001-4400000	12:4200001-4240000	4.03848e-44	HiC	GSE87112	GM12878	intra	rs76895963	NA
11	12:4360001-4400000	12:4240001-4280000	3.09836e-12	HiC	GSE87112	GM12878	intra	rs76895963	NA
11	12:4360001-4400000	12:4280001-4320000	6.22547e-20	HiC	GSE87112	GM12878	intra	rs76895963	NA
11	12:4360001-4400000	12:4320001-4360000	2.56841e-28	HiC	GSE87112	GM12878	intra	rs76895963	NA
13	16:81480001-81520000	16:81400001-81440000	2.44956e-08	HiC	GSE87112	GM12878	intra	rs898970	NA
13	16:81520001-81560000	16:81480001-81520000	1.96839e-18	HiC	GSE87112	GM12878	intra	rs2966087;rs2966088;rs2926003;rs2926004;rs7192108;rs7191608;rs17777143;rs17777180;rs12599608;rs12599762;rs12448434;rs12449079;rs3901653;rs7198696	NA
1	2:27560001-27600000	2:27600001-27640000	1.01711e-08	HiC	GSE87112	IMR90	intra	rs4665972	ENSG00000163795:ENSG00000115241
1	2:27560001-27600000	2:27640001-27680000	5.71261e-14	HiC	GSE87112	IMR90	intra	rs4665972	ENSG00000115216:ENSG00000157992
1	2:27560001-27600000	2:27680001-27720000	2.71133e-17	HiC	GSE87112	IMR90	intra	rs4665972	ENSG00000138002:ENSG00000115226:ENSG00000084734
1	2:27560001-27600000	2:27760001-27800000	6.03876e-11	HiC	GSE87112	IMR90	intra	rs4665972	ENSG00000233438:ENSG00000221843
1	2:27560001-27600000	2:27800001-27840000	2.7348e-27	HiC	GSE87112	IMR90	intra	rs4665972	ENSG00000243943
1	2:27560001-27600000	2:27840001-27880000	2.20018e-42	HiC	GSE87112	IMR90	intra	rs4665972	ENSG00000176714:ENSG00000198522
1	2:27720001-27760000	2:27760001-27800000	3.10593e-72	HiC	GSE87112	IMR90	intra	rs1260326;rs6547692;rs10549495;rs780096;rs780095;rs780094;rs780093;rs373060500;rs376611885;rs1260334;rs1260333;rs1313566;rs11336847;rs2950835;rs2911711;rs112590549;rs11127048;rs6753534;rs4665985;rs4665987	ENSG00000233438:ENSG00000221843
1	2:27720001-27760000	2:27800001-27840000	5.67524e-64	HiC	GSE87112	IMR90	intra	rs1260326;rs6547692;rs10549495;rs780096;rs780095;rs780094;rs780093;rs373060500;rs376611885;rs1260334;rs1260333;rs1313566;rs11336847;rs2950835;rs2911711;rs112590549;rs11127048;rs6753534;rs4665985;rs4665987	ENSG00000243943
1	2:27720001-27760000	2:27840001-27880000	7.54396e-52	HiC	GSE87112	IMR90	intra	rs1260326;rs6547692;rs10549495;rs780096;rs780095;rs780094;rs780093;rs373060500;rs376611885;rs1260334;rs1260333;rs1313566;rs11336847;rs2950835;rs2911711;rs112590549;rs11127048;rs6753534;rs4665985;rs4665987	ENSG00000176714:ENSG00000198522
1	2:27720001-27760000	2:27880001-27920000	6.69904e-09	HiC	GSE87112	IMR90	intra	rs1260326;rs6547692;rs10549495;rs780096;rs780095;rs780094;rs780093;rs373060500;rs376611885;rs1260334;rs1260333;rs1313566;rs11336847;rs2950835;rs2911711;rs112590549;rs11127048;rs6753534;rs4665985;rs4665987	ENSG00000119760:ENSG00000163798
1	2:27760001-27800000	2:27800001-27840000	4.41688e-70	HiC	GSE87112	IMR90	intra	rs4665988;rs77200710;rs12473139;rs4665991;rs67080990;rs754049756;rs12995461;rs10169065;rs10179872;rs147048850;rs201340051;rs4665382;rs7570476;rs10208529;rs4665383;rs7577311	ENSG00000243943
1	2:27760001-27800000	2:27840001-27880000	6.30123e-78	HiC	GSE87112	IMR90	intra	rs4665988;rs77200710;rs12473139;rs4665991;rs67080990;rs754049756;rs12995461;rs10169065;rs10179872;rs147048850;rs201340051;rs4665382;rs7570476;rs10208529;rs4665383;rs7577311	ENSG00000176714:ENSG00000198522
1	2:27760001-27800000	2:28640001-28680000	5.92758e-08	HiC	GSE87112	IMR90	intra	rs4665988;rs77200710;rs12473139;rs4665991;rs67080990;rs754049756;rs12995461;rs10169065;rs10179872;rs147048850;rs201340051;rs4665382;rs7570476;rs10208529;rs4665383;rs7577311	ENSG00000163803
1	2:27760001-27800000	2:28760001-28800000	1.35287e-07	HiC	GSE87112	IMR90	intra	rs4665988;rs77200710;rs12473139;rs4665991;rs67080990;rs754049756;rs12995461;rs10169065;rs10179872;rs147048850;rs201340051;rs4665382;rs7570476;rs10208529;rs4665383;rs7577311	NA
1	2:27800001-27840000	2:27840001-27880000	8.10782e-103	HiC	GSE87112	IMR90	intra	rs1919127;rs868020171;rs574622475;rs12478841;rs6760250;rs13022873;rs13010586;rs12989678;rs12467476;rs12464616;rs746509899;rs2384656;rs74175068;rs34016998;rs12987055;rs13020949;rs34716327;rs4666000;rs2068834	ENSG00000176714:ENSG00000198522
1	2:27800001-27840000	2:28440001-28480000	4.22577e-08	HiC	GSE87112	IMR90	intra	rs1919127;rs868020171;rs574622475;rs12478841;rs6760250;rs13022873;rs13010586;rs12989678;rs12467476;rs12464616;rs746509899;rs2384656;rs74175068;rs34016998;rs12987055;rs13020949;rs34716327;rs4666000;rs2068834	NA
1	2:27800001-27840000	2:28560001-28600000	2.91991e-07	HiC	GSE87112	IMR90	intra	rs1919127;rs868020171;rs574622475;rs12478841;rs6760250;rs13022873;rs13010586;rs12989678;rs12467476;rs12464616;rs746509899;rs2384656;rs74175068;rs34016998;rs12987055;rs13020949;rs34716327;rs4666000;rs2068834	NA
1	2:27800001-27840000	2:28600001-28640000	2.55754e-12	HiC	GSE87112	IMR90	intra	rs1919127;rs868020171;rs574622475;rs12478841;rs6760250;rs13022873;rs13010586;rs12989678;rs12467476;rs12464616;rs746509899;rs2384656;rs74175068;rs34016998;rs12987055;rs13020949;rs34716327;rs4666000;rs2068834	ENSG00000075426
1	2:27800001-27840000	2:28680001-28720000	1.73636e-09	HiC	GSE87112	IMR90	intra	rs1919127;rs868020171;rs574622475;rs12478841;rs6760250;rs13022873;rs13010586;rs12989678;rs12467476;rs12464616;rs746509899;rs2384656;rs74175068;rs34016998;rs12987055;rs13020949;rs34716327;rs4666000;rs2068834	ENSG00000163803
1	2:27840001-27880000	2:27880001-27920000	3.97012e-11	HiC	GSE87112	IMR90	intra	rs4666002;rs3749147;rs13002853;rs34502053;rs6719175;rs2141371;rs35012162;rs944923219	ENSG00000119760:ENSG00000163798
1	2:27840001-27880000	2:28280001-28320000	1.7945e-11	HiC	GSE87112	IMR90	intra	rs4666002;rs3749147;rs13002853;rs34502053;rs6719175;rs2141371;rs35012162;rs944923219	NA
1	2:27840001-27880000	2:28440001-28480000	3.60655e-13	HiC	GSE87112	IMR90	intra	rs4666002;rs3749147;rs13002853;rs34502053;rs6719175;rs2141371;rs35012162;rs944923219	NA
1	2:27840001-27880000	2:28480001-28520000	6.33574e-11	HiC	GSE87112	IMR90	intra	rs4666002;rs3749147;rs13002853;rs34502053;rs6719175;rs2141371;rs35012162;rs944923219	NA
1	2:27840001-27880000	2:28520001-28560000	2.87294e-11	HiC	GSE87112	IMR90	intra	rs4666002;rs3749147;rs13002853;rs34502053;rs6719175;rs2141371;rs35012162;rs944923219	NA
1	2:27840001-27880000	2:28560001-28600000	1.28879e-13	HiC	GSE87112	IMR90	intra	rs4666002;rs3749147;rs13002853;rs34502053;rs6719175;rs2141371;rs35012162;rs944923219	NA
1	2:27840001-27880000	2:28600001-28640000	4.7373e-20	HiC	GSE87112	IMR90	intra	rs4666002;rs3749147;rs13002853;rs34502053;rs6719175;rs2141371;rs35012162;rs944923219	ENSG00000075426
1	2:27840001-27880000	2:28640001-28680000	4.59814e-11	HiC	GSE87112	IMR90	intra	rs4666002;rs3749147;rs13002853;rs34502053;rs6719175;rs2141371;rs35012162;rs944923219	ENSG00000163803
1	2:27840001-27880000	2:28880001-28920000	4.99058e-07	HiC	GSE87112	IMR90	intra	rs4666002;rs3749147;rs13002853;rs34502053;rs6719175;rs2141371;rs35012162;rs944923219	NA
1	2:27840001-27880000	2:28960001-29000000	5.29751e-18	HiC	GSE87112	IMR90	intra	rs4666002;rs3749147;rs13002853;rs34502053;rs6719175;rs2141371;rs35012162;rs944923219	ENSG00000213639
1	2:27840001-27880000	2:29000001-29040000	7.50319e-08	HiC	GSE87112	IMR90	intra	rs4666002;rs3749147;rs13002853;rs34502053;rs6719175;rs2141371;rs35012162;rs944923219	ENSG00000163806
1	2:27880001-27920000	2:28280001-28320000	2.68372e-07	HiC	GSE87112	IMR90	intra	rs2272406;rs13021208;rs13023094;rs12998770	NA
1	2:27880001-27920000	2:28480001-28520000	8.91282e-09	HiC	GSE87112	IMR90	intra	rs2272406;rs13021208;rs13023094;rs12998770	NA
1	2:27880001-27920000	2:28520001-28560000	3.48137e-10	HiC	GSE87112	IMR90	intra	rs2272406;rs13021208;rs13023094;rs12998770	NA
1	2:27880001-27920000	2:28560001-28600000	1.50644e-14	HiC	GSE87112	IMR90	intra	rs2272406;rs13021208;rs13023094;rs12998770	NA
1	2:27880001-27920000	2:28600001-28640000	8.58996e-25	HiC	GSE87112	IMR90	intra	rs2272406;rs13021208;rs13023094;rs12998770	ENSG00000075426
1	2:27880001-27920000	2:28640001-28680000	2.42312e-11	HiC	GSE87112	IMR90	intra	rs2272406;rs13021208;rs13023094;rs12998770	ENSG00000163803
1	2:27880001-27920000	2:28760001-28800000	1.45319e-11	HiC	GSE87112	IMR90	intra	rs2272406;rs13021208;rs13023094;rs12998770	NA
1	2:27880001-27920000	2:28960001-29000000	1.99367e-12	HiC	GSE87112	IMR90	intra	rs2272406;rs13021208;rs13023094;rs12998770	ENSG00000213639
1	2:27920001-27960000	2:27960001-28000000	2.72367e-16	HiC	GSE87112	IMR90	intra	rs13030973;rs6727388;rs4616435;rs6727215;rs10432705	ENSG00000243147
1	2:27920001-27960000	2:28000001-28040000	4.08888e-30	HiC	GSE87112	IMR90	intra	rs13030973;rs6727388;rs4616435;rs6727215;rs10432705	ENSG00000268656
1	2:27920001-27960000	2:28040001-28080000	7.37728e-75	HiC	GSE87112	IMR90	intra	rs13030973;rs6727388;rs4616435;rs6727215;rs10432705	NA
1	2:27920001-27960000	2:28080001-28120000	3.73866e-23	HiC	GSE87112	IMR90	intra	rs13030973;rs6727388;rs4616435;rs6727215;rs10432705	ENSG00000171174:ENSG00000158019
1	2:27920001-27960000	2:28120001-28160000	3.04309e-32	HiC	GSE87112	IMR90	intra	rs13030973;rs6727388;rs4616435;rs6727215;rs10432705	NA
1	2:27920001-27960000	2:28160001-28200000	6.4964e-53	HiC	GSE87112	IMR90	intra	rs13030973;rs6727388;rs4616435;rs6727215;rs10432705	NA
1	2:27920001-27960000	2:28200001-28240000	6.54758e-86	HiC	GSE87112	IMR90	intra	rs13030973;rs6727388;rs4616435;rs6727215;rs10432705	NA
1	2:27920001-27960000	2:28240001-28280000	1.57466e-49	HiC	GSE87112	IMR90	intra	rs13030973;rs6727388;rs4616435;rs6727215;rs10432705	NA
1	2:27920001-27960000	2:28280001-28320000	1.55446e-101	HiC	GSE87112	IMR90	intra	rs13030973;rs6727388;rs4616435;rs6727215;rs10432705	NA
1	2:27920001-27960000	2:28320001-28360000	3.16541e-10	HiC	GSE87112	IMR90	intra	rs13030973;rs6727388;rs4616435;rs6727215;rs10432705	NA
1	2:27920001-27960000	2:28360001-28400000	1.52244e-99	HiC	GSE87112	IMR90	intra	rs13030973;rs6727388;rs4616435;rs6727215;rs10432705	NA
1	2:27920001-27960000	2:28400001-28440000	7.6526e-29	HiC	GSE87112	IMR90	intra	rs13030973;rs6727388;rs4616435;rs6727215;rs10432705	NA
1	2:27920001-27960000	2:28440001-28480000	8.2005e-105	HiC	GSE87112	IMR90	intra	rs13030973;rs6727388;rs4616435;rs6727215;rs10432705	NA
1	2:27920001-27960000	2:28480001-28520000	1.39804e-113	HiC	GSE87112	IMR90	intra	rs13030973;rs6727388;rs4616435;rs6727215;rs10432705	NA
1	2:27920001-27960000	2:28520001-28560000	1.54073e-106	HiC	GSE87112	IMR90	intra	rs13030973;rs6727388;rs4616435;rs6727215;rs10432705	NA
1	2:27920001-27960000	2:28560001-28600000	5.7711e-91	HiC	GSE87112	IMR90	intra	rs13030973;rs6727388;rs4616435;rs6727215;rs10432705	NA
1	2:27920001-27960000	2:28600001-28640000	1.35209e-196	HiC	GSE87112	IMR90	intra	rs13030973;rs6727388;rs4616435;rs6727215;rs10432705	ENSG00000075426
1	2:27920001-27960000	2:28640001-28680000	8.04942e-76	HiC	GSE87112	IMR90	intra	rs13030973;rs6727388;rs4616435;rs6727215;rs10432705	ENSG00000163803
1	2:27920001-27960000	2:28680001-28720000	1.15568e-102	HiC	GSE87112	IMR90	intra	rs13030973;rs6727388;rs4616435;rs6727215;rs10432705	ENSG00000163803
1	2:27920001-27960000	2:28720001-28760000	5.47632e-15	HiC	GSE87112	IMR90	intra	rs13030973;rs6727388;rs4616435;rs6727215;rs10432705	NA
1	2:27920001-27960000	2:28760001-28800000	1.07004e-36	HiC	GSE87112	IMR90	intra	rs13030973;rs6727388;rs4616435;rs6727215;rs10432705	NA
1	2:27920001-27960000	2:28800001-28840000	5.87157e-22	HiC	GSE87112	IMR90	intra	rs13030973;rs6727388;rs4616435;rs6727215;rs10432705	NA
1	2:27920001-27960000	2:28840001-28880000	3.00991e-16	HiC	GSE87112	IMR90	intra	rs13030973;rs6727388;rs4616435;rs6727215;rs10432705	NA
1	2:27920001-27960000	2:28880001-28920000	2.43499e-33	HiC	GSE87112	IMR90	intra	rs13030973;rs6727388;rs4616435;rs6727215;rs10432705	NA
1	2:27920001-27960000	2:28960001-29000000	3.95573e-60	HiC	GSE87112	IMR90	intra	rs13030973;rs6727388;rs4616435;rs6727215;rs10432705	ENSG00000213639
1	2:27920001-27960000	2:29000001-29040000	7.98685e-23	HiC	GSE87112	IMR90	intra	rs13030973;rs6727388;rs4616435;rs6727215;rs10432705	ENSG00000163806
1	2:27920001-27960000	2:29040001-29080000	2.51547e-07	HiC	GSE87112	IMR90	intra	rs13030973;rs6727388;rs4616435;rs6727215;rs10432705	NA
1	2:27920001-27960000	2:29080001-29120000	7.50319e-08	HiC	GSE87112	IMR90	intra	rs13030973;rs6727388;rs4616435;rs6727215;rs10432705	ENSG00000171103:ENSG00000163811
1	2:27920001-27960000	2:29120001-29160000	1.25567e-12	HiC	GSE87112	IMR90	intra	rs13030973;rs6727388;rs4616435;rs6727215;rs10432705	NA
1	2:27960001-28000000	2:28000001-28040000	1.76213e-17	HiC	GSE87112	IMR90	intra	rs13023194;rs13006480	ENSG00000268656
1	2:27960001-28000000	2:28040001-28080000	6.224e-42	HiC	GSE87112	IMR90	intra	rs13023194;rs13006480	NA
1	2:27960001-28000000	2:28080001-28120000	2.82102e-11	HiC	GSE87112	IMR90	intra	rs13023194;rs13006480	ENSG00000171174:ENSG00000158019
1	2:27960001-28000000	2:28120001-28160000	1.24877e-16	HiC	GSE87112	IMR90	intra	rs13023194;rs13006480	NA
1	2:27960001-28000000	2:28160001-28200000	4.98024e-22	HiC	GSE87112	IMR90	intra	rs13023194;rs13006480	NA
1	2:27960001-28000000	2:28200001-28240000	4.82462e-36	HiC	GSE87112	IMR90	intra	rs13023194;rs13006480	NA
1	2:27960001-28000000	2:28240001-28280000	3.16618e-09	HiC	GSE87112	IMR90	intra	rs13023194;rs13006480	NA
1	2:27960001-28000000	2:28280001-28320000	1.364e-54	HiC	GSE87112	IMR90	intra	rs13023194;rs13006480	NA
1	2:27960001-28000000	2:28360001-28400000	3.66674e-33	HiC	GSE87112	IMR90	intra	rs13023194;rs13006480	NA
1	2:27960001-28000000	2:28400001-28440000	1.3664e-13	HiC	GSE87112	IMR90	intra	rs13023194;rs13006480	NA
1	2:27960001-28000000	2:28440001-28480000	7.26627e-54	HiC	GSE87112	IMR90	intra	rs13023194;rs13006480	NA
1	2:27960001-28000000	2:28480001-28520000	1.17346e-42	HiC	GSE87112	IMR90	intra	rs13023194;rs13006480	NA
1	2:27960001-28000000	2:28520001-28560000	6.66294e-41	HiC	GSE87112	IMR90	intra	rs13023194;rs13006480	NA
1	2:27960001-28000000	2:28560001-28600000	1.71707e-49	HiC	GSE87112	IMR90	intra	rs13023194;rs13006480	NA
1	2:27960001-28000000	2:28600001-28640000	1.05278e-110	HiC	GSE87112	IMR90	intra	rs13023194;rs13006480	ENSG00000075426
1	2:27960001-28000000	2:28640001-28680000	1.93489e-32	HiC	GSE87112	IMR90	intra	rs13023194;rs13006480	ENSG00000163803
1	2:27960001-28000000	2:28680001-28720000	2.47175e-25	HiC	GSE87112	IMR90	intra	rs13023194;rs13006480	ENSG00000163803
1	2:27960001-28000000	2:28760001-28800000	4.26059e-09	HiC	GSE87112	IMR90	intra	rs13023194;rs13006480	NA
1	2:27960001-28000000	2:28800001-28840000	4.03977e-09	HiC	GSE87112	IMR90	intra	rs13023194;rs13006480	NA
1	2:27960001-28000000	2:28880001-28920000	3.0319e-08	HiC	GSE87112	IMR90	intra	rs13023194;rs13006480	NA
1	2:27960001-28000000	2:28960001-29000000	2.30245e-28	HiC	GSE87112	IMR90	intra	rs13023194;rs13006480	ENSG00000213639
1	2:27960001-28000000	2:29000001-29040000	3.34072e-11	HiC	GSE87112	IMR90	intra	rs13023194;rs13006480	ENSG00000163806
1	2:28000001-28040000	2:28040001-28080000	1.14263e-72	HiC	GSE87112	IMR90	intra	rs13030345;rs70953883	NA
1	2:28000001-28040000	2:28080001-28120000	6.09711e-16	HiC	GSE87112	IMR90	intra	rs13030345;rs70953883	ENSG00000171174:ENSG00000158019
1	2:28000001-28040000	2:28120001-28160000	1.9914e-23	HiC	GSE87112	IMR90	intra	rs13030345;rs70953883	NA
1	2:28000001-28040000	2:28160001-28200000	2.52456e-33	HiC	GSE87112	IMR90	intra	rs13030345;rs70953883	NA
1	2:28000001-28040000	2:28200001-28240000	2.44933e-27	HiC	GSE87112	IMR90	intra	rs13030345;rs70953883	NA
1	2:28000001-28040000	2:28240001-28280000	1.81534e-26	HiC	GSE87112	IMR90	intra	rs13030345;rs70953883	NA
1	2:28000001-28040000	2:28280001-28320000	7.81126e-100	HiC	GSE87112	IMR90	intra	rs13030345;rs70953883	NA
1	2:28000001-28040000	2:28320001-28360000	9.96976e-07	HiC	GSE87112	IMR90	intra	rs13030345;rs70953883	NA
1	2:28000001-28040000	2:28360001-28400000	8.41318e-58	HiC	GSE87112	IMR90	intra	rs13030345;rs70953883	NA
1	2:28000001-28040000	2:28400001-28440000	6.50967e-10	HiC	GSE87112	IMR90	intra	rs13030345;rs70953883	NA
1	2:28000001-28040000	2:28440001-28480000	4.49409e-87	HiC	GSE87112	IMR90	intra	rs13030345;rs70953883	NA
1	2:28000001-28040000	2:28480001-28520000	1.22778e-104	HiC	GSE87112	IMR90	intra	rs13030345;rs70953883	NA
1	2:28000001-28040000	2:28520001-28560000	3.52529e-93	HiC	GSE87112	IMR90	intra	rs13030345;rs70953883	NA
1	2:28000001-28040000	2:28560001-28600000	3.73359e-79	HiC	GSE87112	IMR90	intra	rs13030345;rs70953883	NA
1	2:28000001-28040000	2:28600001-28640000	3.81633e-131	HiC	GSE87112	IMR90	intra	rs13030345;rs70953883	ENSG00000075426
1	2:28000001-28040000	2:28640001-28680000	3.13195e-53	HiC	GSE87112	IMR90	intra	rs13030345;rs70953883	ENSG00000163803
1	2:28000001-28040000	2:28680001-28720000	1.44525e-20	HiC	GSE87112	IMR90	intra	rs13030345;rs70953883	ENSG00000163803
1	2:28000001-28040000	2:28720001-28760000	7.52389e-07	HiC	GSE87112	IMR90	intra	rs13030345;rs70953883	NA
1	2:28000001-28040000	2:28760001-28800000	6.24475e-07	HiC	GSE87112	IMR90	intra	rs13030345;rs70953883	NA
1	2:28000001-28040000	2:28800001-28840000	6.79732e-12	HiC	GSE87112	IMR90	intra	rs13030345;rs70953883	NA
1	2:28000001-28040000	2:28840001-28880000	5.34418e-08	HiC	GSE87112	IMR90	intra	rs13030345;rs70953883	NA
1	2:28000001-28040000	2:28880001-28920000	1.92546e-12	HiC	GSE87112	IMR90	intra	rs13030345;rs70953883	NA
1	2:28000001-28040000	2:28960001-29000000	3.75128e-25	HiC	GSE87112	IMR90	intra	rs13030345;rs70953883	ENSG00000213639
1	2:28000001-28040000	2:29000001-29040000	3.23332e-07	HiC	GSE87112	IMR90	intra	rs13030345;rs70953883	ENSG00000163806
1	2:28040001-28080000	2:28080001-28120000	4.27247e-94	HiC	GSE87112	IMR90	intra	rs74446114	ENSG00000171174:ENSG00000158019
1	2:28040001-28080000	2:28120001-28160000	8.01068e-71	HiC	GSE87112	IMR90	intra	rs74446114	NA
1	2:28040001-28080000	2:28160001-28200000	1.20407e-53	HiC	GSE87112	IMR90	intra	rs74446114	NA
1	2:28040001-28080000	2:28200001-28240000	2.45306e-74	HiC	GSE87112	IMR90	intra	rs74446114	NA
1	2:28040001-28080000	2:28240001-28280000	2.21895e-44	HiC	GSE87112	IMR90	intra	rs74446114	NA
1	2:28040001-28080000	2:28280001-28320000	2.17127e-109	HiC	GSE87112	IMR90	intra	rs74446114	NA
1	2:28040001-28080000	2:28320001-28360000	1.24785e-10	HiC	GSE87112	IMR90	intra	rs74446114	NA
1	2:28040001-28080000	2:28360001-28400000	6.24816e-89	HiC	GSE87112	IMR90	intra	rs74446114	NA
1	2:28040001-28080000	2:28400001-28440000	4.60236e-15	HiC	GSE87112	IMR90	intra	rs74446114	NA
1	2:28040001-28080000	2:28440001-28480000	1.97757e-116	HiC	GSE87112	IMR90	intra	rs74446114	NA
1	2:28040001-28080000	2:28480001-28520000	2.44681e-106	HiC	GSE87112	IMR90	intra	rs74446114	NA
1	2:28040001-28080000	2:28520001-28560000	3.12427e-96	HiC	GSE87112	IMR90	intra	rs74446114	NA
1	2:28040001-28080000	2:28560001-28600000	1.89524e-75	HiC	GSE87112	IMR90	intra	rs74446114	NA
1	2:28040001-28080000	2:28600001-28640000	2.30935e-172	HiC	GSE87112	IMR90	intra	rs74446114	ENSG00000075426
1	2:28040001-28080000	2:28640001-28680000	5.04243e-45	HiC	GSE87112	IMR90	intra	rs74446114	ENSG00000163803
1	2:28040001-28080000	2:28680001-28720000	4.52947e-39	HiC	GSE87112	IMR90	intra	rs74446114	ENSG00000163803
1	2:28040001-28080000	2:28720001-28760000	3.96136e-10	HiC	GSE87112	IMR90	intra	rs74446114	NA
1	2:28040001-28080000	2:28760001-28800000	5.49138e-10	HiC	GSE87112	IMR90	intra	rs74446114	NA
1	2:28040001-28080000	2:28800001-28840000	2.42312e-11	HiC	GSE87112	IMR90	intra	rs74446114	NA
1	2:28040001-28080000	2:28840001-28880000	1.0112e-08	HiC	GSE87112	IMR90	intra	rs74446114	NA
1	2:28040001-28080000	2:28880001-28920000	9.57041e-14	HiC	GSE87112	IMR90	intra	rs74446114	NA
1	2:28040001-28080000	2:28960001-29000000	7.43741e-30	HiC	GSE87112	IMR90	intra	rs74446114	ENSG00000213639
1	2:28040001-28080000	2:29000001-29040000	9.40149e-26	HiC	GSE87112	IMR90	intra	rs74446114	ENSG00000163806
1	2:28040001-28080000	2:29040001-29080000	5.55042e-08	HiC	GSE87112	IMR90	intra	rs74446114	NA
1	2:28040001-28080000	2:29120001-29160000	1.40246e-07	HiC	GSE87112	IMR90	intra	rs74446114	NA
1	2:28080001-28120000	2:28120001-28160000	1.84758e-18	HiC	GSE87112	IMR90	intra	rs77353560;rs2305929	NA
1	2:28080001-28120000	2:28160001-28200000	5.63581e-09	HiC	GSE87112	IMR90	intra	rs77353560;rs2305929	NA
1	2:28080001-28120000	2:28200001-28240000	4.20693e-23	HiC	GSE87112	IMR90	intra	rs77353560;rs2305929	NA
1	2:28080001-28120000	2:28240001-28280000	1.87456e-19	HiC	GSE87112	IMR90	intra	rs77353560;rs2305929	NA
1	2:28080001-28120000	2:28280001-28320000	6.02034e-34	HiC	GSE87112	IMR90	intra	rs77353560;rs2305929	NA
1	2:28080001-28120000	2:28360001-28400000	1.84199e-36	HiC	GSE87112	IMR90	intra	rs77353560;rs2305929	NA
1	2:28080001-28120000	2:28440001-28480000	6.55564e-52	HiC	GSE87112	IMR90	intra	rs77353560;rs2305929	NA
1	2:28080001-28120000	2:28480001-28520000	3.97099e-50	HiC	GSE87112	IMR90	intra	rs77353560;rs2305929	NA
1	2:28080001-28120000	2:28520001-28560000	7.34021e-25	HiC	GSE87112	IMR90	intra	rs77353560;rs2305929	NA
1	2:28080001-28120000	2:28560001-28600000	7.48838e-27	HiC	GSE87112	IMR90	intra	rs77353560;rs2305929	NA
1	2:28080001-28120000	2:28600001-28640000	5.82343e-82	HiC	GSE87112	IMR90	intra	rs77353560;rs2305929	ENSG00000075426
1	2:28080001-28120000	2:28640001-28680000	1.02273e-39	HiC	GSE87112	IMR90	intra	rs77353560;rs2305929	ENSG00000163803
1	2:28080001-28120000	2:28680001-28720000	2.19121e-12	HiC	GSE87112	IMR90	intra	rs77353560;rs2305929	ENSG00000163803
1	2:28080001-28120000	2:28760001-28800000	1.07062e-13	HiC	GSE87112	IMR90	intra	rs77353560;rs2305929	NA
1	2:28080001-28120000	2:28880001-28920000	6.35717e-16	HiC	GSE87112	IMR90	intra	rs77353560;rs2305929	NA
1	2:28080001-28120000	2:28960001-29000000	6.87146e-13	HiC	GSE87112	IMR90	intra	rs77353560;rs2305929	ENSG00000213639
2	2:169800001-169840000	2:169840001-169880000	5.5798e-10	HiC	GSE87112	IMR90	intra	rs35973488;rs7558863	NA
2	2:169800001-169840000	2:171560001-171600000	6.14718e-09	HiC	GSE87112	IMR90	intra	rs35973488;rs7558863	ENSG00000222033:ENSG00000204335
2	2:169800001-169840000	2:171640001-171680000	1.09027e-14	HiC	GSE87112	IMR90	intra	rs35973488;rs7558863	ENSG00000204334:ENSG00000128683
3	3:123040001-123080000	3:123080001-123120000	2.30399e-18	HiC	GSE87112	IMR90	intra	rs34642857;rs72964564;rs1195555099;rs11719201;rs11720108;rs7614016;rs7613951	NA
3	3:123040001-123080000	3:123120001-123160000	5.78414e-32	HiC	GSE87112	IMR90	intra	rs34642857;rs72964564;rs1195555099;rs11719201;rs11720108;rs7614016;rs7613951	NA
3	3:123040001-123080000	3:123160001-123200000	1.23729e-16	HiC	GSE87112	IMR90	intra	rs34642857;rs72964564;rs1195555099;rs11719201;rs11720108;rs7614016;rs7613951	ENSG00000173175
3	3:123040001-123080000	3:123200001-123240000	2.1337e-58	HiC	GSE87112	IMR90	intra	rs34642857;rs72964564;rs1195555099;rs11719201;rs11720108;rs7614016;rs7613951	NA
3	3:123040001-123080000	3:123240001-123280000	9.74988e-67	HiC	GSE87112	IMR90	intra	rs34642857;rs72964564;rs1195555099;rs11719201;rs11720108;rs7614016;rs7613951	NA
3	3:123040001-123080000	3:123280001-123320000	2.99313e-17	HiC	GSE87112	IMR90	intra	rs34642857;rs72964564;rs1195555099;rs11719201;rs11720108;rs7614016;rs7613951	ENSG00000206527
3	3:123040001-123080000	3:123320001-123360000	7.04589e-08	HiC	GSE87112	IMR90	intra	rs34642857;rs72964564;rs1195555099;rs11719201;rs11720108;rs7614016;rs7613951	NA
3	3:123080001-123120000	3:123120001-123160000	1.79172e-21	HiC	GSE87112	IMR90	intra	rs11717195;rs35841686;rs34970607;rs60223228;rs2124500;rs6794202;rs2877716;rs6798189;rs56371916;rs397875628;rs9883204	NA
3	3:123080001-123120000	3:123200001-123240000	1.7608e-10	HiC	GSE87112	IMR90	intra	rs11717195;rs35841686;rs34970607;rs60223228;rs2124500;rs6794202;rs2877716;rs6798189;rs56371916;rs397875628;rs9883204	NA
3	3:123080001-123120000	3:123240001-123280000	5.0693e-14	HiC	GSE87112	IMR90	intra	rs11717195;rs35841686;rs34970607;rs60223228;rs2124500;rs6794202;rs2877716;rs6798189;rs56371916;rs397875628;rs9883204	NA
3	3:123080001-123120000	3:123280001-123320000	1.2342e-12	HiC	GSE87112	IMR90	intra	rs11717195;rs35841686;rs34970607;rs60223228;rs2124500;rs6794202;rs2877716;rs6798189;rs56371916;rs397875628;rs9883204	ENSG00000206527
3	3:123120001-123160000	3:123160001-123200000	2.82257e-44	HiC	GSE87112	IMR90	intra	rs71330995;rs35606005;rs11715633;rs10934647;rs17361324	ENSG00000173175
3	3:123120001-123160000	3:123200001-123240000	1.62546e-44	HiC	GSE87112	IMR90	intra	rs71330995;rs35606005;rs11715633;rs10934647;rs17361324	NA
3	3:123120001-123160000	3:123240001-123280000	4.51752e-16	HiC	GSE87112	IMR90	intra	rs71330995;rs35606005;rs11715633;rs10934647;rs17361324	NA
3	3:123120001-123160000	3:123280001-123320000	5.38949e-25	HiC	GSE87112	IMR90	intra	rs71330995;rs35606005;rs11715633;rs10934647;rs17361324	ENSG00000206527
3	3:123120001-123160000	3:124240001-124280000	2.87473e-07	HiC	GSE87112	IMR90	intra	rs71330995;rs35606005;rs11715633;rs10934647;rs17361324	NA
4	5:95200001-95240000	5:95240001-95280000	1.44153e-94	HiC	GSE87112	IMR90	intra	rs376752361;rs138383761;rs141583535;rs248336;rs154452;rs154453;rs154454;rs154456;rs154457;rs154458;rs57949227;rs41276259;rs3777207	NA
4	5:95200001-95240000	5:95280001-95320000	1.00067e-87	HiC	GSE87112	IMR90	intra	rs376752361;rs138383761;rs141583535;rs248336;rs154452;rs154453;rs154454;rs154456;rs154457;rs154458;rs57949227;rs41276259;rs3777207	ENSG00000118985
4	5:95200001-95240000	5:95320001-95360000	3.89834e-61	HiC	GSE87112	IMR90	intra	rs376752361;rs138383761;rs141583535;rs248336;rs154452;rs154453;rs154454;rs154456;rs154457;rs154458;rs57949227;rs41276259;rs3777207	NA
4	5:95200001-95240000	5:95360001-95400000	2.38481e-21	HiC	GSE87112	IMR90	intra	rs376752361;rs138383761;rs141583535;rs248336;rs154452;rs154453;rs154454;rs154456;rs154457;rs154458;rs57949227;rs41276259;rs3777207	NA
4	5:95200001-95240000	5:95400001-95440000	2.03915e-87	HiC	GSE87112	IMR90	intra	rs376752361;rs138383761;rs141583535;rs248336;rs154452;rs154453;rs154454;rs154456;rs154457;rs154458;rs57949227;rs41276259;rs3777207	NA
4	5:95200001-95240000	5:95440001-95480000	1.4451e-114	HiC	GSE87112	IMR90	intra	rs376752361;rs138383761;rs141583535;rs248336;rs154452;rs154453;rs154454;rs154456;rs154457;rs154458;rs57949227;rs41276259;rs3777207	NA
4	5:95200001-95240000	5:95480001-95520000	1.78556e-73	HiC	GSE87112	IMR90	intra	rs376752361;rs138383761;rs141583535;rs248336;rs154452;rs154453;rs154454;rs154456;rs154457;rs154458;rs57949227;rs41276259;rs3777207	NA
4	5:95200001-95240000	5:95520001-95560000	1.51793e-73	HiC	GSE87112	IMR90	intra	rs376752361;rs138383761;rs141583535;rs248336;rs154452;rs154453;rs154454;rs154456;rs154457;rs154458;rs57949227;rs41276259;rs3777207	NA
4	5:95200001-95240000	5:95560001-95600000	1.59132e-170	HiC	GSE87112	IMR90	intra	rs376752361;rs138383761;rs141583535;rs248336;rs154452;rs154453;rs154454;rs154456;rs154457;rs154458;rs57949227;rs41276259;rs3777207	NA
4	5:95200001-95240000	5:95600001-95640000	2.72791e-115	HiC	GSE87112	IMR90	intra	rs376752361;rs138383761;rs141583535;rs248336;rs154452;rs154453;rs154454;rs154456;rs154457;rs154458;rs57949227;rs41276259;rs3777207	NA
4	5:95200001-95240000	5:95640001-95680000	6.85438e-300	HiC	GSE87112	IMR90	intra	rs376752361;rs138383761;rs141583535;rs248336;rs154452;rs154453;rs154454;rs154456;rs154457;rs154458;rs57949227;rs41276259;rs3777207	NA
4	5:95200001-95240000	5:95720001-95760000	5.00001e-44	HiC	GSE87112	IMR90	intra	rs376752361;rs138383761;rs141583535;rs248336;rs154452;rs154453;rs154454;rs154456;rs154457;rs154458;rs57949227;rs41276259;rs3777207	NA
4	5:95200001-95240000	5:95760001-95800000	1.00059e-38	HiC	GSE87112	IMR90	intra	rs376752361;rs138383761;rs141583535;rs248336;rs154452;rs154453;rs154454;rs154456;rs154457;rs154458;rs57949227;rs41276259;rs3777207	ENSG00000175426
4	5:95200001-95240000	5:95800001-95840000	8.56512e-14	HiC	GSE87112	IMR90	intra	rs376752361;rs138383761;rs141583535;rs248336;rs154452;rs154453;rs154454;rs154456;rs154457;rs154458;rs57949227;rs41276259;rs3777207	NA
4	5:95200001-95240000	5:95840001-95880000	5.36997e-36	HiC	GSE87112	IMR90	intra	rs376752361;rs138383761;rs141583535;rs248336;rs154452;rs154453;rs154454;rs154456;rs154457;rs154458;rs57949227;rs41276259;rs3777207	ENSG00000153113
4	5:95200001-95240000	5:95880001-95920000	7.58888e-34	HiC	GSE87112	IMR90	intra	rs376752361;rs138383761;rs141583535;rs248336;rs154452;rs154453;rs154454;rs154456;rs154457;rs154458;rs57949227;rs41276259;rs3777207	NA
4	5:95200001-95240000	5:95920001-95960000	3.59746e-61	HiC	GSE87112	IMR90	intra	rs376752361;rs138383761;rs141583535;rs248336;rs154452;rs154453;rs154454;rs154456;rs154457;rs154458;rs57949227;rs41276259;rs3777207	NA
4	5:95200001-95240000	5:95960001-96000000	2.03722e-11	HiC	GSE87112	IMR90	intra	rs376752361;rs138383761;rs141583535;rs248336;rs154452;rs154453;rs154454;rs154456;rs154457;rs154458;rs57949227;rs41276259;rs3777207	NA
4	5:95200001-95240000	5:96000001-96040000	2.4854e-55	HiC	GSE87112	IMR90	intra	rs376752361;rs138383761;rs141583535;rs248336;rs154452;rs154453;rs154454;rs154456;rs154457;rs154458;rs57949227;rs41276259;rs3777207	NA
4	5:95200001-95240000	5:96040001-96080000	3.07117e-24	HiC	GSE87112	IMR90	intra	rs376752361;rs138383761;rs141583535;rs248336;rs154452;rs154453;rs154454;rs154456;rs154457;rs154458;rs57949227;rs41276259;rs3777207	NA
4	5:95200001-95240000	5:96080001-96120000	1.52223e-19	HiC	GSE87112	IMR90	intra	rs376752361;rs138383761;rs141583535;rs248336;rs154452;rs154453;rs154454;rs154456;rs154457;rs154458;rs57949227;rs41276259;rs3777207	NA
4	5:95200001-95240000	5:96200001-96240000	1.2974e-11	HiC	GSE87112	IMR90	intra	rs376752361;rs138383761;rs141583535;rs248336;rs154452;rs154453;rs154454;rs154456;rs154457;rs154458;rs57949227;rs41276259;rs3777207	ENSG00000164308
4	5:95200001-95240000	5:96280001-96320000	1.79423e-09	HiC	GSE87112	IMR90	intra	rs376752361;rs138383761;rs141583535;rs248336;rs154452;rs154453;rs154454;rs154456;rs154457;rs154458;rs57949227;rs41276259;rs3777207	NA
4	5:95200001-95240000	5:97720001-97760000	1.62744e-08	HiC	GSE87112	IMR90	intra	rs376752361;rs138383761;rs141583535;rs248336;rs154452;rs154453;rs154454;rs154456;rs154457;rs154458;rs57949227;rs41276259;rs3777207	NA
4	5:95240001-95280000	5:95280001-95320000	1.81301e-122	HiC	GSE87112	IMR90	intra	rs11742959;rs56002885;rs6897997;rs58921760;rs72656689;rs6883880;rs59307279;rs74463220;rs12055287;rs57471342;rs751504564;rs7700895;rs3777178;rs11738345;rs12055262;rs6861531;rs6881355;rs764068015;rs3756703;rs3822750;rs3777175;rs57595413;rs55841351;rs3734131;rs10073752	ENSG00000118985
4	5:95240001-95280000	5:95320001-95360000	3.58582e-85	HiC	GSE87112	IMR90	intra	rs11742959;rs56002885;rs6897997;rs58921760;rs72656689;rs6883880;rs59307279;rs74463220;rs12055287;rs57471342;rs751504564;rs7700895;rs3777178;rs11738345;rs12055262;rs6861531;rs6881355;rs764068015;rs3756703;rs3822750;rs3777175;rs57595413;rs55841351;rs3734131;rs10073752	NA
4	5:95240001-95280000	5:95360001-95400000	2.08934e-19	HiC	GSE87112	IMR90	intra	rs11742959;rs56002885;rs6897997;rs58921760;rs72656689;rs6883880;rs59307279;rs74463220;rs12055287;rs57471342;rs751504564;rs7700895;rs3777178;rs11738345;rs12055262;rs6861531;rs6881355;rs764068015;rs3756703;rs3822750;rs3777175;rs57595413;rs55841351;rs3734131;rs10073752	NA
4	5:95240001-95280000	5:95400001-95440000	1.48107e-87	HiC	GSE87112	IMR90	intra	rs11742959;rs56002885;rs6897997;rs58921760;rs72656689;rs6883880;rs59307279;rs74463220;rs12055287;rs57471342;rs751504564;rs7700895;rs3777178;rs11738345;rs12055262;rs6861531;rs6881355;rs764068015;rs3756703;rs3822750;rs3777175;rs57595413;rs55841351;rs3734131;rs10073752	NA
4	5:95240001-95280000	5:95440001-95480000	4.40287e-134	HiC	GSE87112	IMR90	intra	rs11742959;rs56002885;rs6897997;rs58921760;rs72656689;rs6883880;rs59307279;rs74463220;rs12055287;rs57471342;rs751504564;rs7700895;rs3777178;rs11738345;rs12055262;rs6861531;rs6881355;rs764068015;rs3756703;rs3822750;rs3777175;rs57595413;rs55841351;rs3734131;rs10073752	NA
4	5:95240001-95280000	5:95480001-95520000	8.251e-112	HiC	GSE87112	IMR90	intra	rs11742959;rs56002885;rs6897997;rs58921760;rs72656689;rs6883880;rs59307279;rs74463220;rs12055287;rs57471342;rs751504564;rs7700895;rs3777178;rs11738345;rs12055262;rs6861531;rs6881355;rs764068015;rs3756703;rs3822750;rs3777175;rs57595413;rs55841351;rs3734131;rs10073752	NA
4	5:95240001-95280000	5:95520001-95560000	2.91634e-86	HiC	GSE87112	IMR90	intra	rs11742959;rs56002885;rs6897997;rs58921760;rs72656689;rs6883880;rs59307279;rs74463220;rs12055287;rs57471342;rs751504564;rs7700895;rs3777178;rs11738345;rs12055262;rs6861531;rs6881355;rs764068015;rs3756703;rs3822750;rs3777175;rs57595413;rs55841351;rs3734131;rs10073752	NA
4	5:95240001-95280000	5:95560001-95600000	1.10994e-236	HiC	GSE87112	IMR90	intra	rs11742959;rs56002885;rs6897997;rs58921760;rs72656689;rs6883880;rs59307279;rs74463220;rs12055287;rs57471342;rs751504564;rs7700895;rs3777178;rs11738345;rs12055262;rs6861531;rs6881355;rs764068015;rs3756703;rs3822750;rs3777175;rs57595413;rs55841351;rs3734131;rs10073752	NA
4	5:95240001-95280000	5:95600001-95640000	3.12162e-172	HiC	GSE87112	IMR90	intra	rs11742959;rs56002885;rs6897997;rs58921760;rs72656689;rs6883880;rs59307279;rs74463220;rs12055287;rs57471342;rs751504564;rs7700895;rs3777178;rs11738345;rs12055262;rs6861531;rs6881355;rs764068015;rs3756703;rs3822750;rs3777175;rs57595413;rs55841351;rs3734131;rs10073752	NA
4	5:95240001-95280000	5:95640001-95680000	1.36196700000001e-310	HiC	GSE87112	IMR90	intra	rs11742959;rs56002885;rs6897997;rs58921760;rs72656689;rs6883880;rs59307279;rs74463220;rs12055287;rs57471342;rs751504564;rs7700895;rs3777178;rs11738345;rs12055262;rs6861531;rs6881355;rs764068015;rs3756703;rs3822750;rs3777175;rs57595413;rs55841351;rs3734131;rs10073752	NA
4	5:95240001-95280000	5:95720001-95760000	3.32287e-49	HiC	GSE87112	IMR90	intra	rs11742959;rs56002885;rs6897997;rs58921760;rs72656689;rs6883880;rs59307279;rs74463220;rs12055287;rs57471342;rs751504564;rs7700895;rs3777178;rs11738345;rs12055262;rs6861531;rs6881355;rs764068015;rs3756703;rs3822750;rs3777175;rs57595413;rs55841351;rs3734131;rs10073752	NA
4	5:95240001-95280000	5:95760001-95800000	6.00999e-56	HiC	GSE87112	IMR90	intra	rs11742959;rs56002885;rs6897997;rs58921760;rs72656689;rs6883880;rs59307279;rs74463220;rs12055287;rs57471342;rs751504564;rs7700895;rs3777178;rs11738345;rs12055262;rs6861531;rs6881355;rs764068015;rs3756703;rs3822750;rs3777175;rs57595413;rs55841351;rs3734131;rs10073752	ENSG00000175426
4	5:95240001-95280000	5:95800001-95840000	7.32802e-16	HiC	GSE87112	IMR90	intra	rs11742959;rs56002885;rs6897997;rs58921760;rs72656689;rs6883880;rs59307279;rs74463220;rs12055287;rs57471342;rs751504564;rs7700895;rs3777178;rs11738345;rs12055262;rs6861531;rs6881355;rs764068015;rs3756703;rs3822750;rs3777175;rs57595413;rs55841351;rs3734131;rs10073752	NA
4	5:95240001-95280000	5:95840001-95880000	9.15607e-52	HiC	GSE87112	IMR90	intra	rs11742959;rs56002885;rs6897997;rs58921760;rs72656689;rs6883880;rs59307279;rs74463220;rs12055287;rs57471342;rs751504564;rs7700895;rs3777178;rs11738345;rs12055262;rs6861531;rs6881355;rs764068015;rs3756703;rs3822750;rs3777175;rs57595413;rs55841351;rs3734131;rs10073752	ENSG00000153113
4	5:95240001-95280000	5:95880001-95920000	2.31477e-22	HiC	GSE87112	IMR90	intra	rs11742959;rs56002885;rs6897997;rs58921760;rs72656689;rs6883880;rs59307279;rs74463220;rs12055287;rs57471342;rs751504564;rs7700895;rs3777178;rs11738345;rs12055262;rs6861531;rs6881355;rs764068015;rs3756703;rs3822750;rs3777175;rs57595413;rs55841351;rs3734131;rs10073752	NA
4	5:95240001-95280000	5:95920001-95960000	1.54167e-81	HiC	GSE87112	IMR90	intra	rs11742959;rs56002885;rs6897997;rs58921760;rs72656689;rs6883880;rs59307279;rs74463220;rs12055287;rs57471342;rs751504564;rs7700895;rs3777178;rs11738345;rs12055262;rs6861531;rs6881355;rs764068015;rs3756703;rs3822750;rs3777175;rs57595413;rs55841351;rs3734131;rs10073752	NA
4	5:95240001-95280000	5:95960001-96000000	1.12391e-07	HiC	GSE87112	IMR90	intra	rs11742959;rs56002885;rs6897997;rs58921760;rs72656689;rs6883880;rs59307279;rs74463220;rs12055287;rs57471342;rs751504564;rs7700895;rs3777178;rs11738345;rs12055262;rs6861531;rs6881355;rs764068015;rs3756703;rs3822750;rs3777175;rs57595413;rs55841351;rs3734131;rs10073752	NA
4	5:95240001-95280000	5:96000001-96040000	1.88018e-102	HiC	GSE87112	IMR90	intra	rs11742959;rs56002885;rs6897997;rs58921760;rs72656689;rs6883880;rs59307279;rs74463220;rs12055287;rs57471342;rs751504564;rs7700895;rs3777178;rs11738345;rs12055262;rs6861531;rs6881355;rs764068015;rs3756703;rs3822750;rs3777175;rs57595413;rs55841351;rs3734131;rs10073752	NA
4	5:95240001-95280000	5:96040001-96080000	2.28701e-22	HiC	GSE87112	IMR90	intra	rs11742959;rs56002885;rs6897997;rs58921760;rs72656689;rs6883880;rs59307279;rs74463220;rs12055287;rs57471342;rs751504564;rs7700895;rs3777178;rs11738345;rs12055262;rs6861531;rs6881355;rs764068015;rs3756703;rs3822750;rs3777175;rs57595413;rs55841351;rs3734131;rs10073752	NA
4	5:95240001-95280000	5:96080001-96120000	6.17413e-17	HiC	GSE87112	IMR90	intra	rs11742959;rs56002885;rs6897997;rs58921760;rs72656689;rs6883880;rs59307279;rs74463220;rs12055287;rs57471342;rs751504564;rs7700895;rs3777178;rs11738345;rs12055262;rs6861531;rs6881355;rs764068015;rs3756703;rs3822750;rs3777175;rs57595413;rs55841351;rs3734131;rs10073752	NA
4	5:95240001-95280000	5:96200001-96240000	4.61232e-08	HiC	GSE87112	IMR90	intra	rs11742959;rs56002885;rs6897997;rs58921760;rs72656689;rs6883880;rs59307279;rs74463220;rs12055287;rs57471342;rs751504564;rs7700895;rs3777178;rs11738345;rs12055262;rs6861531;rs6881355;rs764068015;rs3756703;rs3822750;rs3777175;rs57595413;rs55841351;rs3734131;rs10073752	ENSG00000164308
4	5:95240001-95280000	5:96240001-96280000	3.76351e-07	HiC	GSE87112	IMR90	intra	rs11742959;rs56002885;rs6897997;rs58921760;rs72656689;rs6883880;rs59307279;rs74463220;rs12055287;rs57471342;rs751504564;rs7700895;rs3777178;rs11738345;rs12055262;rs6861531;rs6881355;rs764068015;rs3756703;rs3822750;rs3777175;rs57595413;rs55841351;rs3734131;rs10073752	ENSG00000113441:ENSG00000247121
4	5:95240001-95280000	5:96280001-96320000	1.08694e-07	HiC	GSE87112	IMR90	intra	rs11742959;rs56002885;rs6897997;rs58921760;rs72656689;rs6883880;rs59307279;rs74463220;rs12055287;rs57471342;rs751504564;rs7700895;rs3777178;rs11738345;rs12055262;rs6861531;rs6881355;rs764068015;rs3756703;rs3822750;rs3777175;rs57595413;rs55841351;rs3734131;rs10073752	NA
4	5:95240001-95280000	5:97960001-98000000	4.3655e-09	HiC	GSE87112	IMR90	intra	rs11742959;rs56002885;rs6897997;rs58921760;rs72656689;rs6883880;rs59307279;rs74463220;rs12055287;rs57471342;rs751504564;rs7700895;rs3777178;rs11738345;rs12055262;rs6861531;rs6881355;rs764068015;rs3756703;rs3822750;rs3777175;rs57595413;rs55841351;rs3734131;rs10073752	NA
4	5:95280001-95320000	5:95320001-95360000	1.95338e-234	HiC	GSE87112	IMR90	intra	rs7705720;rs17085333;rs3777173;rs2546199;rs796257360;rs10052503;rs940202183;rs3777170;rs2548595;rs56376316;rs3777168;rs3777167;rs527928301;rs200990904;rs6881872;rs59649116;rs59858317;rs57243277;rs2161318;rs2112566;rs6898371;rs77648786;rs6898399;rs6877821;rs6556894;rs3777166;rs3777165;rs6894651;rs3777164;rs3777163;rs3777162;rs56113412;rs918629;rs60482707;rs10571480;rs10515232	NA
4	5:95280001-95320000	5:95360001-95400000	2.70662e-72	HiC	GSE87112	IMR90	intra	rs7705720;rs17085333;rs3777173;rs2546199;rs796257360;rs10052503;rs940202183;rs3777170;rs2548595;rs56376316;rs3777168;rs3777167;rs527928301;rs200990904;rs6881872;rs59649116;rs59858317;rs57243277;rs2161318;rs2112566;rs6898371;rs77648786;rs6898399;rs6877821;rs6556894;rs3777166;rs3777165;rs6894651;rs3777164;rs3777163;rs3777162;rs56113412;rs918629;rs60482707;rs10571480;rs10515232	NA
4	5:95280001-95320000	5:95400001-95440000	1.48595e-206	HiC	GSE87112	IMR90	intra	rs7705720;rs17085333;rs3777173;rs2546199;rs796257360;rs10052503;rs940202183;rs3777170;rs2548595;rs56376316;rs3777168;rs3777167;rs527928301;rs200990904;rs6881872;rs59649116;rs59858317;rs57243277;rs2161318;rs2112566;rs6898371;rs77648786;rs6898399;rs6877821;rs6556894;rs3777166;rs3777165;rs6894651;rs3777164;rs3777163;rs3777162;rs56113412;rs918629;rs60482707;rs10571480;rs10515232	NA
4	5:95280001-95320000	5:95440001-95480000	1.236e-268	HiC	GSE87112	IMR90	intra	rs7705720;rs17085333;rs3777173;rs2546199;rs796257360;rs10052503;rs940202183;rs3777170;rs2548595;rs56376316;rs3777168;rs3777167;rs527928301;rs200990904;rs6881872;rs59649116;rs59858317;rs57243277;rs2161318;rs2112566;rs6898371;rs77648786;rs6898399;rs6877821;rs6556894;rs3777166;rs3777165;rs6894651;rs3777164;rs3777163;rs3777162;rs56113412;rs918629;rs60482707;rs10571480;rs10515232	NA
4	5:95280001-95320000	5:95480001-95520000	3.99741e-127	HiC	GSE87112	IMR90	intra	rs7705720;rs17085333;rs3777173;rs2546199;rs796257360;rs10052503;rs940202183;rs3777170;rs2548595;rs56376316;rs3777168;rs3777167;rs527928301;rs200990904;rs6881872;rs59649116;rs59858317;rs57243277;rs2161318;rs2112566;rs6898371;rs77648786;rs6898399;rs6877821;rs6556894;rs3777166;rs3777165;rs6894651;rs3777164;rs3777163;rs3777162;rs56113412;rs918629;rs60482707;rs10571480;rs10515232	NA
4	5:95280001-95320000	5:95520001-95560000	2.38523e-117	HiC	GSE87112	IMR90	intra	rs7705720;rs17085333;rs3777173;rs2546199;rs796257360;rs10052503;rs940202183;rs3777170;rs2548595;rs56376316;rs3777168;rs3777167;rs527928301;rs200990904;rs6881872;rs59649116;rs59858317;rs57243277;rs2161318;rs2112566;rs6898371;rs77648786;rs6898399;rs6877821;rs6556894;rs3777166;rs3777165;rs6894651;rs3777164;rs3777163;rs3777162;rs56113412;rs918629;rs60482707;rs10571480;rs10515232	NA
4	5:95280001-95320000	5:95560001-95600000	2.91726001243422e-318	HiC	GSE87112	IMR90	intra	rs7705720;rs17085333;rs3777173;rs2546199;rs796257360;rs10052503;rs940202183;rs3777170;rs2548595;rs56376316;rs3777168;rs3777167;rs527928301;rs200990904;rs6881872;rs59649116;rs59858317;rs57243277;rs2161318;rs2112566;rs6898371;rs77648786;rs6898399;rs6877821;rs6556894;rs3777166;rs3777165;rs6894651;rs3777164;rs3777163;rs3777162;rs56113412;rs918629;rs60482707;rs10571480;rs10515232	NA
4	5:95280001-95320000	5:95600001-95640000	1.41948e-227	HiC	GSE87112	IMR90	intra	rs7705720;rs17085333;rs3777173;rs2546199;rs796257360;rs10052503;rs940202183;rs3777170;rs2548595;rs56376316;rs3777168;rs3777167;rs527928301;rs200990904;rs6881872;rs59649116;rs59858317;rs57243277;rs2161318;rs2112566;rs6898371;rs77648786;rs6898399;rs6877821;rs6556894;rs3777166;rs3777165;rs6894651;rs3777164;rs3777163;rs3777162;rs56113412;rs918629;rs60482707;rs10571480;rs10515232	NA
4	5:95280001-95320000	5:95640001-95680000	0	HiC	GSE87112	IMR90	intra	rs7705720;rs17085333;rs3777173;rs2546199;rs796257360;rs10052503;rs940202183;rs3777170;rs2548595;rs56376316;rs3777168;rs3777167;rs527928301;rs200990904;rs6881872;rs59649116;rs59858317;rs57243277;rs2161318;rs2112566;rs6898371;rs77648786;rs6898399;rs6877821;rs6556894;rs3777166;rs3777165;rs6894651;rs3777164;rs3777163;rs3777162;rs56113412;rs918629;rs60482707;rs10571480;rs10515232	NA
4	5:95280001-95320000	5:95680001-95720000	3.39841e-07	HiC	GSE87112	IMR90	intra	rs7705720;rs17085333;rs3777173;rs2546199;rs796257360;rs10052503;rs940202183;rs3777170;rs2548595;rs56376316;rs3777168;rs3777167;rs527928301;rs200990904;rs6881872;rs59649116;rs59858317;rs57243277;rs2161318;rs2112566;rs6898371;rs77648786;rs6898399;rs6877821;rs6556894;rs3777166;rs3777165;rs6894651;rs3777164;rs3777163;rs3777162;rs56113412;rs918629;rs60482707;rs10571480;rs10515232	NA
4	5:95280001-95320000	5:95720001-95760000	1.02289e-49	HiC	GSE87112	IMR90	intra	rs7705720;rs17085333;rs3777173;rs2546199;rs796257360;rs10052503;rs940202183;rs3777170;rs2548595;rs56376316;rs3777168;rs3777167;rs527928301;rs200990904;rs6881872;rs59649116;rs59858317;rs57243277;rs2161318;rs2112566;rs6898371;rs77648786;rs6898399;rs6877821;rs6556894;rs3777166;rs3777165;rs6894651;rs3777164;rs3777163;rs3777162;rs56113412;rs918629;rs60482707;rs10571480;rs10515232	NA
4	5:95280001-95320000	5:95760001-95800000	5.24048e-75	HiC	GSE87112	IMR90	intra	rs7705720;rs17085333;rs3777173;rs2546199;rs796257360;rs10052503;rs940202183;rs3777170;rs2548595;rs56376316;rs3777168;rs3777167;rs527928301;rs200990904;rs6881872;rs59649116;rs59858317;rs57243277;rs2161318;rs2112566;rs6898371;rs77648786;rs6898399;rs6877821;rs6556894;rs3777166;rs3777165;rs6894651;rs3777164;rs3777163;rs3777162;rs56113412;rs918629;rs60482707;rs10571480;rs10515232	ENSG00000175426
4	5:95280001-95320000	5:95800001-95840000	4.94224e-17	HiC	GSE87112	IMR90	intra	rs7705720;rs17085333;rs3777173;rs2546199;rs796257360;rs10052503;rs940202183;rs3777170;rs2548595;rs56376316;rs3777168;rs3777167;rs527928301;rs200990904;rs6881872;rs59649116;rs59858317;rs57243277;rs2161318;rs2112566;rs6898371;rs77648786;rs6898399;rs6877821;rs6556894;rs3777166;rs3777165;rs6894651;rs3777164;rs3777163;rs3777162;rs56113412;rs918629;rs60482707;rs10571480;rs10515232	NA
4	5:95280001-95320000	5:95840001-95880000	3.8395e-38	HiC	GSE87112	IMR90	intra	rs7705720;rs17085333;rs3777173;rs2546199;rs796257360;rs10052503;rs940202183;rs3777170;rs2548595;rs56376316;rs3777168;rs3777167;rs527928301;rs200990904;rs6881872;rs59649116;rs59858317;rs57243277;rs2161318;rs2112566;rs6898371;rs77648786;rs6898399;rs6877821;rs6556894;rs3777166;rs3777165;rs6894651;rs3777164;rs3777163;rs3777162;rs56113412;rs918629;rs60482707;rs10571480;rs10515232	ENSG00000153113
4	5:95280001-95320000	5:95880001-95920000	7.73499e-60	HiC	GSE87112	IMR90	intra	rs7705720;rs17085333;rs3777173;rs2546199;rs796257360;rs10052503;rs940202183;rs3777170;rs2548595;rs56376316;rs3777168;rs3777167;rs527928301;rs200990904;rs6881872;rs59649116;rs59858317;rs57243277;rs2161318;rs2112566;rs6898371;rs77648786;rs6898399;rs6877821;rs6556894;rs3777166;rs3777165;rs6894651;rs3777164;rs3777163;rs3777162;rs56113412;rs918629;rs60482707;rs10571480;rs10515232	NA
4	5:95280001-95320000	5:95920001-95960000	1.71703e-99	HiC	GSE87112	IMR90	intra	rs7705720;rs17085333;rs3777173;rs2546199;rs796257360;rs10052503;rs940202183;rs3777170;rs2548595;rs56376316;rs3777168;rs3777167;rs527928301;rs200990904;rs6881872;rs59649116;rs59858317;rs57243277;rs2161318;rs2112566;rs6898371;rs77648786;rs6898399;rs6877821;rs6556894;rs3777166;rs3777165;rs6894651;rs3777164;rs3777163;rs3777162;rs56113412;rs918629;rs60482707;rs10571480;rs10515232	NA
4	5:95280001-95320000	5:95960001-96000000	3.77477e-16	HiC	GSE87112	IMR90	intra	rs7705720;rs17085333;rs3777173;rs2546199;rs796257360;rs10052503;rs940202183;rs3777170;rs2548595;rs56376316;rs3777168;rs3777167;rs527928301;rs200990904;rs6881872;rs59649116;rs59858317;rs57243277;rs2161318;rs2112566;rs6898371;rs77648786;rs6898399;rs6877821;rs6556894;rs3777166;rs3777165;rs6894651;rs3777164;rs3777163;rs3777162;rs56113412;rs918629;rs60482707;rs10571480;rs10515232	NA
4	5:95280001-95320000	5:96000001-96040000	3.85849e-97	HiC	GSE87112	IMR90	intra	rs7705720;rs17085333;rs3777173;rs2546199;rs796257360;rs10052503;rs940202183;rs3777170;rs2548595;rs56376316;rs3777168;rs3777167;rs527928301;rs200990904;rs6881872;rs59649116;rs59858317;rs57243277;rs2161318;rs2112566;rs6898371;rs77648786;rs6898399;rs6877821;rs6556894;rs3777166;rs3777165;rs6894651;rs3777164;rs3777163;rs3777162;rs56113412;rs918629;rs60482707;rs10571480;rs10515232	NA
4	5:95280001-95320000	5:96040001-96080000	5.83809e-31	HiC	GSE87112	IMR90	intra	rs7705720;rs17085333;rs3777173;rs2546199;rs796257360;rs10052503;rs940202183;rs3777170;rs2548595;rs56376316;rs3777168;rs3777167;rs527928301;rs200990904;rs6881872;rs59649116;rs59858317;rs57243277;rs2161318;rs2112566;rs6898371;rs77648786;rs6898399;rs6877821;rs6556894;rs3777166;rs3777165;rs6894651;rs3777164;rs3777163;rs3777162;rs56113412;rs918629;rs60482707;rs10571480;rs10515232	NA
4	5:95280001-95320000	5:96080001-96120000	4.61126e-29	HiC	GSE87112	IMR90	intra	rs7705720;rs17085333;rs3777173;rs2546199;rs796257360;rs10052503;rs940202183;rs3777170;rs2548595;rs56376316;rs3777168;rs3777167;rs527928301;rs200990904;rs6881872;rs59649116;rs59858317;rs57243277;rs2161318;rs2112566;rs6898371;rs77648786;rs6898399;rs6877821;rs6556894;rs3777166;rs3777165;rs6894651;rs3777164;rs3777163;rs3777162;rs56113412;rs918629;rs60482707;rs10571480;rs10515232	NA
4	5:95280001-95320000	5:96160001-96200000	3.12919e-07	HiC	GSE87112	IMR90	intra	rs7705720;rs17085333;rs3777173;rs2546199;rs796257360;rs10052503;rs940202183;rs3777170;rs2548595;rs56376316;rs3777168;rs3777167;rs527928301;rs200990904;rs6881872;rs59649116;rs59858317;rs57243277;rs2161318;rs2112566;rs6898371;rs77648786;rs6898399;rs6877821;rs6556894;rs3777166;rs3777165;rs6894651;rs3777164;rs3777163;rs3777162;rs56113412;rs918629;rs60482707;rs10571480;rs10515232	NA
4	5:95280001-95320000	5:96200001-96240000	4.85535e-18	HiC	GSE87112	IMR90	intra	rs7705720;rs17085333;rs3777173;rs2546199;rs796257360;rs10052503;rs940202183;rs3777170;rs2548595;rs56376316;rs3777168;rs3777167;rs527928301;rs200990904;rs6881872;rs59649116;rs59858317;rs57243277;rs2161318;rs2112566;rs6898371;rs77648786;rs6898399;rs6877821;rs6556894;rs3777166;rs3777165;rs6894651;rs3777164;rs3777163;rs3777162;rs56113412;rs918629;rs60482707;rs10571480;rs10515232	ENSG00000164308
4	5:95280001-95320000	5:96400001-96440000	3.25161e-09	HiC	GSE87112	IMR90	intra	rs7705720;rs17085333;rs3777173;rs2546199;rs796257360;rs10052503;rs940202183;rs3777170;rs2548595;rs56376316;rs3777168;rs3777167;rs527928301;rs200990904;rs6881872;rs59649116;rs59858317;rs57243277;rs2161318;rs2112566;rs6898371;rs77648786;rs6898399;rs6877821;rs6556894;rs3777166;rs3777165;rs6894651;rs3777164;rs3777163;rs3777162;rs56113412;rs918629;rs60482707;rs10571480;rs10515232	ENSG00000251606
4	5:95320001-95360000	5:95360001-95400000	3.95867e-23	HiC	GSE87112	IMR90	intra	rs7724599;rs7705279;rs5026526;rs6556896;rs7710422;rs563340362;rs6556898;rs200415041;rs76239650	NA
4	5:95320001-95360000	5:95400001-95440000	9.78111e-165	HiC	GSE87112	IMR90	intra	rs7724599;rs7705279;rs5026526;rs6556896;rs7710422;rs563340362;rs6556898;rs200415041;rs76239650	NA
4	5:95320001-95360000	5:95440001-95480000	2.19647e-139	HiC	GSE87112	IMR90	intra	rs7724599;rs7705279;rs5026526;rs6556896;rs7710422;rs563340362;rs6556898;rs200415041;rs76239650	NA
4	5:95320001-95360000	5:95480001-95520000	1.97409e-96	HiC	GSE87112	IMR90	intra	rs7724599;rs7705279;rs5026526;rs6556896;rs7710422;rs563340362;rs6556898;rs200415041;rs76239650	NA
4	5:95320001-95360000	5:95520001-95560000	1.53373e-44	HiC	GSE87112	IMR90	intra	rs7724599;rs7705279;rs5026526;rs6556896;rs7710422;rs563340362;rs6556898;rs200415041;rs76239650	NA
4	5:95320001-95360000	5:95560001-95600000	2.79167e-202	HiC	GSE87112	IMR90	intra	rs7724599;rs7705279;rs5026526;rs6556896;rs7710422;rs563340362;rs6556898;rs200415041;rs76239650	NA
4	5:95320001-95360000	5:95600001-95640000	1.39115e-139	HiC	GSE87112	IMR90	intra	rs7724599;rs7705279;rs5026526;rs6556896;rs7710422;rs563340362;rs6556898;rs200415041;rs76239650	NA
4	5:95320001-95360000	5:95640001-95680000	4.02993e-270	HiC	GSE87112	IMR90	intra	rs7724599;rs7705279;rs5026526;rs6556896;rs7710422;rs563340362;rs6556898;rs200415041;rs76239650	NA
4	5:95320001-95360000	5:95720001-95760000	1.25698e-35	HiC	GSE87112	IMR90	intra	rs7724599;rs7705279;rs5026526;rs6556896;rs7710422;rs563340362;rs6556898;rs200415041;rs76239650	NA
4	5:95320001-95360000	5:95760001-95800000	1.22108e-54	HiC	GSE87112	IMR90	intra	rs7724599;rs7705279;rs5026526;rs6556896;rs7710422;rs563340362;rs6556898;rs200415041;rs76239650	ENSG00000175426
4	5:95320001-95360000	5:95800001-95840000	9.46755e-10	HiC	GSE87112	IMR90	intra	rs7724599;rs7705279;rs5026526;rs6556896;rs7710422;rs563340362;rs6556898;rs200415041;rs76239650	NA
4	5:95320001-95360000	5:95840001-95880000	7.91022e-43	HiC	GSE87112	IMR90	intra	rs7724599;rs7705279;rs5026526;rs6556896;rs7710422;rs563340362;rs6556898;rs200415041;rs76239650	ENSG00000153113
4	5:95320001-95360000	5:95880001-95920000	1.05516e-28	HiC	GSE87112	IMR90	intra	rs7724599;rs7705279;rs5026526;rs6556896;rs7710422;rs563340362;rs6556898;rs200415041;rs76239650	NA
4	5:95320001-95360000	5:95920001-95960000	5.17833e-64	HiC	GSE87112	IMR90	intra	rs7724599;rs7705279;rs5026526;rs6556896;rs7710422;rs563340362;rs6556898;rs200415041;rs76239650	NA
4	5:95320001-95360000	5:95960001-96000000	8.09224e-08	HiC	GSE87112	IMR90	intra	rs7724599;rs7705279;rs5026526;rs6556896;rs7710422;rs563340362;rs6556898;rs200415041;rs76239650	NA
4	5:95320001-95360000	5:96000001-96040000	1.12167e-43	HiC	GSE87112	IMR90	intra	rs7724599;rs7705279;rs5026526;rs6556896;rs7710422;rs563340362;rs6556898;rs200415041;rs76239650	NA
4	5:95320001-95360000	5:96040001-96080000	2.00906e-16	HiC	GSE87112	IMR90	intra	rs7724599;rs7705279;rs5026526;rs6556896;rs7710422;rs563340362;rs6556898;rs200415041;rs76239650	NA
4	5:95320001-95360000	5:96080001-96120000	1.36211e-17	HiC	GSE87112	IMR90	intra	rs7724599;rs7705279;rs5026526;rs6556896;rs7710422;rs563340362;rs6556898;rs200415041;rs76239650	NA
4	5:95320001-95360000	5:96200001-96240000	1.11945e-13	HiC	GSE87112	IMR90	intra	rs7724599;rs7705279;rs5026526;rs6556896;rs7710422;rs563340362;rs6556898;rs200415041;rs76239650	ENSG00000164308
4	5:95320001-95360000	5:96360001-96400000	1.80756e-08	HiC	GSE87112	IMR90	intra	rs7724599;rs7705279;rs5026526;rs6556896;rs7710422;rs563340362;rs6556898;rs200415041;rs76239650	NA
4	5:95360001-95400000	5:95400001-95440000	2.08046e-43	HiC	GSE87112	IMR90	intra	rs17085428	NA
4	5:95360001-95400000	5:95440001-95480000	1.41711e-19	HiC	GSE87112	IMR90	intra	rs17085428	NA
4	5:95360001-95400000	5:95480001-95520000	1.09542e-10	HiC	GSE87112	IMR90	intra	rs17085428	NA
4	5:95360001-95400000	5:95560001-95600000	2.78578e-40	HiC	GSE87112	IMR90	intra	rs17085428	NA
4	5:95360001-95400000	5:95600001-95640000	2.62603e-29	HiC	GSE87112	IMR90	intra	rs17085428	NA
4	5:95360001-95400000	5:95640001-95680000	1.6093e-49	HiC	GSE87112	IMR90	intra	rs17085428	NA
4	5:95360001-95400000	5:95760001-95800000	9.46122e-08	HiC	GSE87112	IMR90	intra	rs17085428	ENSG00000175426
4	5:95360001-95400000	5:95920001-95960000	6.5433e-19	HiC	GSE87112	IMR90	intra	rs17085428	NA
4	5:95360001-95400000	5:96000001-96040000	4.03111e-14	HiC	GSE87112	IMR90	intra	rs17085428	NA
4	5:95400001-95440000	5:95440001-95480000	7.1435e-216	HiC	GSE87112	IMR90	intra	rs4538631;rs7717348;rs7717481;rs4365863	NA
4	5:95400001-95440000	5:95480001-95520000	5.49804e-94	HiC	GSE87112	IMR90	intra	rs4538631;rs7717348;rs7717481;rs4365863	NA
4	5:95400001-95440000	5:95520001-95560000	1.98208e-34	HiC	GSE87112	IMR90	intra	rs4538631;rs7717348;rs7717481;rs4365863	NA
4	5:95400001-95440000	5:95560001-95600000	6.33353e-168	HiC	GSE87112	IMR90	intra	rs4538631;rs7717348;rs7717481;rs4365863	NA
4	5:95400001-95440000	5:95600001-95640000	1.34064e-93	HiC	GSE87112	IMR90	intra	rs4538631;rs7717348;rs7717481;rs4365863	NA
4	5:95400001-95440000	5:95640001-95680000	1.8202e-287	HiC	GSE87112	IMR90	intra	rs4538631;rs7717348;rs7717481;rs4365863	NA
4	5:95400001-95440000	5:95720001-95760000	1.2114e-37	HiC	GSE87112	IMR90	intra	rs4538631;rs7717348;rs7717481;rs4365863	NA
4	5:95400001-95440000	5:95760001-95800000	9.49492e-21	HiC	GSE87112	IMR90	intra	rs4538631;rs7717348;rs7717481;rs4365863	ENSG00000175426
4	5:95400001-95440000	5:95840001-95880000	3.62999e-29	HiC	GSE87112	IMR90	intra	rs4538631;rs7717348;rs7717481;rs4365863	ENSG00000153113
4	5:95400001-95440000	5:95880001-95920000	1.54785e-12	HiC	GSE87112	IMR90	intra	rs4538631;rs7717348;rs7717481;rs4365863	NA
4	5:95400001-95440000	5:95920001-95960000	1.77124e-69	HiC	GSE87112	IMR90	intra	rs4538631;rs7717348;rs7717481;rs4365863	NA
4	5:95400001-95440000	5:96000001-96040000	3.05078e-47	HiC	GSE87112	IMR90	intra	rs4538631;rs7717348;rs7717481;rs4365863	NA
4	5:95400001-95440000	5:96040001-96080000	1.53932e-14	HiC	GSE87112	IMR90	intra	rs4538631;rs7717348;rs7717481;rs4365863	NA
4	5:95400001-95440000	5:97800001-97840000	4.97027e-07	HiC	GSE87112	IMR90	intra	rs4538631;rs7717348;rs7717481;rs4365863	NA
4	5:95440001-95480000	5:95480001-95520000	6.76133e-113	HiC	GSE87112	IMR90	intra	rs10073810;rs6865400;rs202232417;rs4330486;5:95466153:G:GA;5:95466153:G:GAA;rs58666663;rs6875999;rs58926517	NA
4	5:95440001-95480000	5:95520001-95560000	9.03184e-56	HiC	GSE87112	IMR90	intra	rs10073810;rs6865400;rs202232417;rs4330486;5:95466153:G:GA;5:95466153:G:GAA;rs58666663;rs6875999;rs58926517	NA
4	5:95440001-95480000	5:95560001-95600000	1.38899e-170	HiC	GSE87112	IMR90	intra	rs10073810;rs6865400;rs202232417;rs4330486;5:95466153:G:GA;5:95466153:G:GAA;rs58666663;rs6875999;rs58926517	NA
4	5:95440001-95480000	5:95600001-95640000	7.56278e-93	HiC	GSE87112	IMR90	intra	rs10073810;rs6865400;rs202232417;rs4330486;5:95466153:G:GA;5:95466153:G:GAA;rs58666663;rs6875999;rs58926517	NA
4	5:95440001-95480000	5:95640001-95680000	9.04444e-197	HiC	GSE87112	IMR90	intra	rs10073810;rs6865400;rs202232417;rs4330486;5:95466153:G:GA;5:95466153:G:GAA;rs58666663;rs6875999;rs58926517	NA
4	5:95440001-95480000	5:95720001-95760000	2.57441e-22	HiC	GSE87112	IMR90	intra	rs10073810;rs6865400;rs202232417;rs4330486;5:95466153:G:GA;5:95466153:G:GAA;rs58666663;rs6875999;rs58926517	NA
4	5:95440001-95480000	5:95760001-95800000	4.72521e-21	HiC	GSE87112	IMR90	intra	rs10073810;rs6865400;rs202232417;rs4330486;5:95466153:G:GA;5:95466153:G:GAA;rs58666663;rs6875999;rs58926517	ENSG00000175426
4	5:95440001-95480000	5:95840001-95880000	3.34556e-25	HiC	GSE87112	IMR90	intra	rs10073810;rs6865400;rs202232417;rs4330486;5:95466153:G:GA;5:95466153:G:GAA;rs58666663;rs6875999;rs58926517	ENSG00000153113
4	5:95440001-95480000	5:95880001-95920000	1.82361e-16	HiC	GSE87112	IMR90	intra	rs10073810;rs6865400;rs202232417;rs4330486;5:95466153:G:GA;5:95466153:G:GAA;rs58666663;rs6875999;rs58926517	NA
4	5:95440001-95480000	5:95920001-95960000	3.63568e-46	HiC	GSE87112	IMR90	intra	rs10073810;rs6865400;rs202232417;rs4330486;5:95466153:G:GA;5:95466153:G:GAA;rs58666663;rs6875999;rs58926517	NA
4	5:95440001-95480000	5:96000001-96040000	2.37798e-45	HiC	GSE87112	IMR90	intra	rs10073810;rs6865400;rs202232417;rs4330486;5:95466153:G:GA;5:95466153:G:GAA;rs58666663;rs6875999;rs58926517	NA
4	5:95440001-95480000	5:96040001-96080000	1.32729e-12	HiC	GSE87112	IMR90	intra	rs10073810;rs6865400;rs202232417;rs4330486;5:95466153:G:GA;5:95466153:G:GAA;rs58666663;rs6875999;rs58926517	NA
4	5:95440001-95480000	5:96080001-96120000	3.46511e-07	HiC	GSE87112	IMR90	intra	rs10073810;rs6865400;rs202232417;rs4330486;5:95466153:G:GA;5:95466153:G:GAA;rs58666663;rs6875999;rs58926517	NA
4	5:95440001-95480000	5:96160001-96200000	1.55628e-10	HiC	GSE87112	IMR90	intra	rs10073810;rs6865400;rs202232417;rs4330486;5:95466153:G:GA;5:95466153:G:GAA;rs58666663;rs6875999;rs58926517	NA
4	5:95480001-95520000	5:95520001-95560000	3.0336e-27	HiC	GSE87112	IMR90	intra	rs66853776;rs72656691;rs72656692;rs13177227	NA
4	5:95480001-95520000	5:95560001-95600000	2.66123e-115	HiC	GSE87112	IMR90	intra	rs66853776;rs72656691;rs72656692;rs13177227	NA
4	5:95480001-95520000	5:95600001-95640000	3.27649e-35	HiC	GSE87112	IMR90	intra	rs66853776;rs72656691;rs72656692;rs13177227	NA
4	5:95480001-95520000	5:95640001-95680000	1.4262e-134	HiC	GSE87112	IMR90	intra	rs66853776;rs72656691;rs72656692;rs13177227	NA
4	5:95480001-95520000	5:95720001-95760000	1.70943e-16	HiC	GSE87112	IMR90	intra	rs66853776;rs72656691;rs72656692;rs13177227	NA
4	5:95480001-95520000	5:95760001-95800000	7.26861e-13	HiC	GSE87112	IMR90	intra	rs66853776;rs72656691;rs72656692;rs13177227	ENSG00000175426
4	5:95480001-95520000	5:95840001-95880000	8.29008e-10	HiC	GSE87112	IMR90	intra	rs66853776;rs72656691;rs72656692;rs13177227	ENSG00000153113
4	5:95480001-95520000	5:95880001-95920000	4.89581e-08	HiC	GSE87112	IMR90	intra	rs66853776;rs72656691;rs72656692;rs13177227	NA
4	5:95480001-95520000	5:95920001-95960000	2.47554e-34	HiC	GSE87112	IMR90	intra	rs66853776;rs72656691;rs72656692;rs13177227	NA
4	5:95480001-95520000	5:96000001-96040000	6.83242e-18	HiC	GSE87112	IMR90	intra	rs66853776;rs72656691;rs72656692;rs13177227	NA
4	5:95520001-95560000	5:95560001-95600000	2.08046e-43	HiC	GSE87112	IMR90	intra	rs4869270;rs56198733;rs7714279;rs4869272;rs4869273;rs10476663;rs13179048;rs36101807	NA
4	5:95520001-95560000	5:95600001-95640000	1.07195e-24	HiC	GSE87112	IMR90	intra	rs4869270;rs56198733;rs7714279;rs4869272;rs4869273;rs10476663;rs13179048;rs36101807	NA
4	5:95520001-95560000	5:95640001-95680000	2.30279e-110	HiC	GSE87112	IMR90	intra	rs4869270;rs56198733;rs7714279;rs4869272;rs4869273;rs10476663;rs13179048;rs36101807	NA
4	5:95520001-95560000	5:95760001-95800000	9.90722e-07	HiC	GSE87112	IMR90	intra	rs4869270;rs56198733;rs7714279;rs4869272;rs4869273;rs10476663;rs13179048;rs36101807	ENSG00000175426
4	5:95520001-95560000	5:95920001-95960000	1.78508e-22	HiC	GSE87112	IMR90	intra	rs4869270;rs56198733;rs7714279;rs4869272;rs4869273;rs10476663;rs13179048;rs36101807	NA
4	5:95520001-95560000	5:96000001-96040000	3.25724e-15	HiC	GSE87112	IMR90	intra	rs4869270;rs56198733;rs7714279;rs4869272;rs4869273;rs10476663;rs13179048;rs36101807	NA
4	5:95560001-95600000	5:95600001-95640000	1.08541e-107	HiC	GSE87112	IMR90	intra	rs7716096;rs10052354;rs10074626;rs5869709;rs7443470;rs12054709;rs6882897;rs541793402;rs72018276;rs7706771;rs4355545;rs6868247	NA
4	5:95560001-95600000	5:95640001-95680000	8.3389e-257	HiC	GSE87112	IMR90	intra	rs7716096;rs10052354;rs10074626;rs5869709;rs7443470;rs12054709;rs6882897;rs541793402;rs72018276;rs7706771;rs4355545;rs6868247	NA
4	5:95560001-95600000	5:95720001-95760000	7.40797e-10	HiC	GSE87112	IMR90	intra	rs7716096;rs10052354;rs10074626;rs5869709;rs7443470;rs12054709;rs6882897;rs541793402;rs72018276;rs7706771;rs4355545;rs6868247	NA
4	5:95560001-95600000	5:95760001-95800000	1.01999e-07	HiC	GSE87112	IMR90	intra	rs7716096;rs10052354;rs10074626;rs5869709;rs7443470;rs12054709;rs6882897;rs541793402;rs72018276;rs7706771;rs4355545;rs6868247	ENSG00000175426
4	5:95560001-95600000	5:95840001-95880000	2.65341e-11	HiC	GSE87112	IMR90	intra	rs7716096;rs10052354;rs10074626;rs5869709;rs7443470;rs12054709;rs6882897;rs541793402;rs72018276;rs7706771;rs4355545;rs6868247	ENSG00000153113
4	5:95560001-95600000	5:95880001-95920000	1.16923e-18	HiC	GSE87112	IMR90	intra	rs7716096;rs10052354;rs10074626;rs5869709;rs7443470;rs12054709;rs6882897;rs541793402;rs72018276;rs7706771;rs4355545;rs6868247	NA
4	5:95560001-95600000	5:95920001-95960000	1.47754e-59	HiC	GSE87112	IMR90	intra	rs7716096;rs10052354;rs10074626;rs5869709;rs7443470;rs12054709;rs6882897;rs541793402;rs72018276;rs7706771;rs4355545;rs6868247	NA
4	5:95560001-95600000	5:96000001-96040000	1.00169e-46	HiC	GSE87112	IMR90	intra	rs7716096;rs10052354;rs10074626;rs5869709;rs7443470;rs12054709;rs6882897;rs541793402;rs72018276;rs7706771;rs4355545;rs6868247	NA
4	5:95560001-95600000	5:96040001-96080000	1.47756e-22	HiC	GSE87112	IMR90	intra	rs7716096;rs10052354;rs10074626;rs5869709;rs7443470;rs12054709;rs6882897;rs541793402;rs72018276;rs7706771;rs4355545;rs6868247	NA
4	5:95560001-95600000	5:96160001-96200000	2.16184e-13	HiC	GSE87112	IMR90	intra	rs7716096;rs10052354;rs10074626;rs5869709;rs7443470;rs12054709;rs6882897;rs541793402;rs72018276;rs7706771;rs4355545;rs6868247	NA
4	5:95600001-95640000	5:95640001-95680000	1.31842e-164	HiC	GSE87112	IMR90	intra	rs7733070;rs10065122;rs4336380;rs4288139;rs6556913;rs4502854;rs4283814;rs6876484;rs60369841;rs12518754;rs6881916;rs6868724;rs6864629;rs7733672;rs531254332;rs6556914;rs12522310;rs35214054;rs5869713;rs758759621;rs10476666;rs4869279;rs7714951;rs7737206;rs12186664;rs17085593;rs11950062;rs2350002	NA
4	5:95600001-95640000	5:95760001-95800000	5.32315e-08	HiC	GSE87112	IMR90	intra	rs7733070;rs10065122;rs4336380;rs4288139;rs6556913;rs4502854;rs4283814;rs6876484;rs60369841;rs12518754;rs6881916;rs6868724;rs6864629;rs7733672;rs531254332;rs6556914;rs12522310;rs35214054;rs5869713;rs758759621;rs10476666;rs4869279;rs7714951;rs7737206;rs12186664;rs17085593;rs11950062;rs2350002	ENSG00000175426
4	5:95600001-95640000	5:95920001-95960000	1.47276e-23	HiC	GSE87112	IMR90	intra	rs7733070;rs10065122;rs4336380;rs4288139;rs6556913;rs4502854;rs4283814;rs6876484;rs60369841;rs12518754;rs6881916;rs6868724;rs6864629;rs7733672;rs531254332;rs6556914;rs12522310;rs35214054;rs5869713;rs758759621;rs10476666;rs4869279;rs7714951;rs7737206;rs12186664;rs17085593;rs11950062;rs2350002	NA
4	5:95600001-95640000	5:96000001-96040000	1.57542e-28	HiC	GSE87112	IMR90	intra	rs7733070;rs10065122;rs4336380;rs4288139;rs6556913;rs4502854;rs4283814;rs6876484;rs60369841;rs12518754;rs6881916;rs6868724;rs6864629;rs7733672;rs531254332;rs6556914;rs12522310;rs35214054;rs5869713;rs758759621;rs10476666;rs4869279;rs7714951;rs7737206;rs12186664;rs17085593;rs11950062;rs2350002	NA
4	5:95640001-95680000	5:95720001-95760000	1.90777e-18	HiC	GSE87112	IMR90	intra	rs13162665;rs12521786;rs7448311;rs10476668;rs56321849;rs62364560;rs10043904;rs6899303;rs62364561;rs10070093;rs75545598;rs17384294;rs6893547;rs271913;rs1477368;rs4869282;rs114928910;rs10040098	NA
4	5:95640001-95680000	5:95760001-95800000	1.34574e-37	HiC	GSE87112	IMR90	intra	rs13162665;rs12521786;rs7448311;rs10476668;rs56321849;rs62364560;rs10043904;rs6899303;rs62364561;rs10070093;rs75545598;rs17384294;rs6893547;rs271913;rs1477368;rs4869282;rs114928910;rs10040098	ENSG00000175426
4	5:95640001-95680000	5:95800001-95840000	4.23697e-10	HiC	GSE87112	IMR90	intra	rs13162665;rs12521786;rs7448311;rs10476668;rs56321849;rs62364560;rs10043904;rs6899303;rs62364561;rs10070093;rs75545598;rs17384294;rs6893547;rs271913;rs1477368;rs4869282;rs114928910;rs10040098	NA
4	5:95640001-95680000	5:95840001-95880000	1.80466e-47	HiC	GSE87112	IMR90	intra	rs13162665;rs12521786;rs7448311;rs10476668;rs56321849;rs62364560;rs10043904;rs6899303;rs62364561;rs10070093;rs75545598;rs17384294;rs6893547;rs271913;rs1477368;rs4869282;rs114928910;rs10040098	ENSG00000153113
4	5:95640001-95680000	5:95880001-95920000	2.63612e-45	HiC	GSE87112	IMR90	intra	rs13162665;rs12521786;rs7448311;rs10476668;rs56321849;rs62364560;rs10043904;rs6899303;rs62364561;rs10070093;rs75545598;rs17384294;rs6893547;rs271913;rs1477368;rs4869282;rs114928910;rs10040098	NA
4	5:95640001-95680000	5:95920001-95960000	1.65218e-146	HiC	GSE87112	IMR90	intra	rs13162665;rs12521786;rs7448311;rs10476668;rs56321849;rs62364560;rs10043904;rs6899303;rs62364561;rs10070093;rs75545598;rs17384294;rs6893547;rs271913;rs1477368;rs4869282;rs114928910;rs10040098	NA
4	5:95640001-95680000	5:95960001-96000000	1.83843e-21	HiC	GSE87112	IMR90	intra	rs13162665;rs12521786;rs7448311;rs10476668;rs56321849;rs62364560;rs10043904;rs6899303;rs62364561;rs10070093;rs75545598;rs17384294;rs6893547;rs271913;rs1477368;rs4869282;rs114928910;rs10040098	NA
4	5:95640001-95680000	5:96000001-96040000	7.76474e-106	HiC	GSE87112	IMR90	intra	rs13162665;rs12521786;rs7448311;rs10476668;rs56321849;rs62364560;rs10043904;rs6899303;rs62364561;rs10070093;rs75545598;rs17384294;rs6893547;rs271913;rs1477368;rs4869282;rs114928910;rs10040098	NA
4	5:95640001-95680000	5:96040001-96080000	3.7224e-42	HiC	GSE87112	IMR90	intra	rs13162665;rs12521786;rs7448311;rs10476668;rs56321849;rs62364560;rs10043904;rs6899303;rs62364561;rs10070093;rs75545598;rs17384294;rs6893547;rs271913;rs1477368;rs4869282;rs114928910;rs10040098	NA
4	5:95640001-95680000	5:96080001-96120000	3.93023e-38	HiC	GSE87112	IMR90	intra	rs13162665;rs12521786;rs7448311;rs10476668;rs56321849;rs62364560;rs10043904;rs6899303;rs62364561;rs10070093;rs75545598;rs17384294;rs6893547;rs271913;rs1477368;rs4869282;rs114928910;rs10040098	NA
4	5:95640001-95680000	5:96160001-96200000	2.95166e-12	HiC	GSE87112	IMR90	intra	rs13162665;rs12521786;rs7448311;rs10476668;rs56321849;rs62364560;rs10043904;rs6899303;rs62364561;rs10070093;rs75545598;rs17384294;rs6893547;rs271913;rs1477368;rs4869282;rs114928910;rs10040098	NA
4	5:95640001-95680000	5:96200001-96240000	4.95326e-13	HiC	GSE87112	IMR90	intra	rs13162665;rs12521786;rs7448311;rs10476668;rs56321849;rs62364560;rs10043904;rs6899303;rs62364561;rs10070093;rs75545598;rs17384294;rs6893547;rs271913;rs1477368;rs4869282;rs114928910;rs10040098	ENSG00000164308
4	5:95640001-95680000	5:96280001-96320000	3.21022e-10	HiC	GSE87112	IMR90	intra	rs13162665;rs12521786;rs7448311;rs10476668;rs56321849;rs62364560;rs10043904;rs6899303;rs62364561;rs10070093;rs75545598;rs17384294;rs6893547;rs271913;rs1477368;rs4869282;rs114928910;rs10040098	NA
4	5:95640001-95680000	5:96480001-96520000	1.10954e-10	HiC	GSE87112	IMR90	intra	rs13162665;rs12521786;rs7448311;rs10476668;rs56321849;rs62364560;rs10043904;rs6899303;rs62364561;rs10070093;rs75545598;rs17384294;rs6893547;rs271913;rs1477368;rs4869282;rs114928910;rs10040098	ENSG00000058729
4	5:95640001-95680000	5:97720001-97760000	4.36032e-07	HiC	GSE87112	IMR90	intra	rs13162665;rs12521786;rs7448311;rs10476668;rs56321849;rs62364560;rs10043904;rs6899303;rs62364561;rs10070093;rs75545598;rs17384294;rs6893547;rs271913;rs1477368;rs4869282;rs114928910;rs10040098	NA
4	5:95640001-95680000	5:97760001-97800000	1.00848e-08	HiC	GSE87112	IMR90	intra	rs13162665;rs12521786;rs7448311;rs10476668;rs56321849;rs62364560;rs10043904;rs6899303;rs62364561;rs10070093;rs75545598;rs17384294;rs6893547;rs271913;rs1477368;rs4869282;rs114928910;rs10040098	NA
4	5:95680001-95720000	5:95920001-95960000	2.83578e-10	HiC	GSE87112	IMR90	intra	rs35247507;rs36115340;rs12109272;rs144489757;rs6863434;rs1820177;rs1820176;rs34874677;rs147817664;rs6876986;rs11392438;rs10476552;rs10036439;rs6869253;rs55838622;rs6890994;rs59139497;rs7713317;rs7722200;rs12332295;rs10476553;rs9285019;rs10213823;rs17085655;rs17085658	NA
4	5:95680001-95720000	5:96000001-96040000	5.40911e-07	HiC	GSE87112	IMR90	intra	rs35247507;rs36115340;rs12109272;rs144489757;rs6863434;rs1820177;rs1820176;rs34874677;rs147817664;rs6876986;rs11392438;rs10476552;rs10036439;rs6869253;rs55838622;rs6890994;rs59139497;rs7713317;rs7722200;rs12332295;rs10476553;rs9285019;rs10213823;rs17085655;rs17085658	NA
4	5:95720001-95760000	5:95760001-95800000	2.83432e-145	HiC	GSE87112	IMR90	intra	rs7700417;rs17085665;rs35648612;rs2882298;rs17085675;rs34572181;rs5869716;rs6235;rs6234;rs13169290;rs13168460;rs193069188;rs369734422;rs11395420;rs373259621;rs145266997;rs397998790;rs528498506;rs10515237;rs13154597	ENSG00000175426
4	5:95720001-95760000	5:95800001-95840000	1.71999e-46	HiC	GSE87112	IMR90	intra	rs7700417;rs17085665;rs35648612;rs2882298;rs17085675;rs34572181;rs5869716;rs6235;rs6234;rs13169290;rs13168460;rs193069188;rs369734422;rs11395420;rs373259621;rs145266997;rs397998790;rs528498506;rs10515237;rs13154597	NA
4	5:95720001-95760000	5:95840001-95880000	3.77389e-112	HiC	GSE87112	IMR90	intra	rs7700417;rs17085665;rs35648612;rs2882298;rs17085675;rs34572181;rs5869716;rs6235;rs6234;rs13169290;rs13168460;rs193069188;rs369734422;rs11395420;rs373259621;rs145266997;rs397998790;rs528498506;rs10515237;rs13154597	ENSG00000153113
4	5:95720001-95760000	5:95880001-95920000	3.41144e-76	HiC	GSE87112	IMR90	intra	rs7700417;rs17085665;rs35648612;rs2882298;rs17085675;rs34572181;rs5869716;rs6235;rs6234;rs13169290;rs13168460;rs193069188;rs369734422;rs11395420;rs373259621;rs145266997;rs397998790;rs528498506;rs10515237;rs13154597	NA
4	5:95720001-95760000	5:95920001-95960000	6.30239e-113	HiC	GSE87112	IMR90	intra	rs7700417;rs17085665;rs35648612;rs2882298;rs17085675;rs34572181;rs5869716;rs6235;rs6234;rs13169290;rs13168460;rs193069188;rs369734422;rs11395420;rs373259621;rs145266997;rs397998790;rs528498506;rs10515237;rs13154597	NA
4	5:95720001-95760000	5:96000001-96040000	7.45442e-73	HiC	GSE87112	IMR90	intra	rs7700417;rs17085665;rs35648612;rs2882298;rs17085675;rs34572181;rs5869716;rs6235;rs6234;rs13169290;rs13168460;rs193069188;rs369734422;rs11395420;rs373259621;rs145266997;rs397998790;rs528498506;rs10515237;rs13154597	NA
4	5:95720001-95760000	5:96040001-96080000	9.18543e-31	HiC	GSE87112	IMR90	intra	rs7700417;rs17085665;rs35648612;rs2882298;rs17085675;rs34572181;rs5869716;rs6235;rs6234;rs13169290;rs13168460;rs193069188;rs369734422;rs11395420;rs373259621;rs145266997;rs397998790;rs528498506;rs10515237;rs13154597	NA
4	5:95720001-95760000	5:96080001-96120000	6.92347e-23	HiC	GSE87112	IMR90	intra	rs7700417;rs17085665;rs35648612;rs2882298;rs17085675;rs34572181;rs5869716;rs6235;rs6234;rs13169290;rs13168460;rs193069188;rs369734422;rs11395420;rs373259621;rs145266997;rs397998790;rs528498506;rs10515237;rs13154597	NA
4	5:95720001-95760000	5:96120001-96160000	3.24948e-13	HiC	GSE87112	IMR90	intra	rs7700417;rs17085665;rs35648612;rs2882298;rs17085675;rs34572181;rs5869716;rs6235;rs6234;rs13169290;rs13168460;rs193069188;rs369734422;rs11395420;rs373259621;rs145266997;rs397998790;rs528498506;rs10515237;rs13154597	ENSG00000164307
4	5:95720001-95760000	5:96160001-96200000	6.91241e-15	HiC	GSE87112	IMR90	intra	rs7700417;rs17085665;rs35648612;rs2882298;rs17085675;rs34572181;rs5869716;rs6235;rs6234;rs13169290;rs13168460;rs193069188;rs369734422;rs11395420;rs373259621;rs145266997;rs397998790;rs528498506;rs10515237;rs13154597	NA
4	5:95720001-95760000	5:96200001-96240000	1.08223e-34	HiC	GSE87112	IMR90	intra	rs7700417;rs17085665;rs35648612;rs2882298;rs17085675;rs34572181;rs5869716;rs6235;rs6234;rs13169290;rs13168460;rs193069188;rs369734422;rs11395420;rs373259621;rs145266997;rs397998790;rs528498506;rs10515237;rs13154597	ENSG00000164308
4	5:95720001-95760000	5:96280001-96320000	3.67658e-22	HiC	GSE87112	IMR90	intra	rs7700417;rs17085665;rs35648612;rs2882298;rs17085675;rs34572181;rs5869716;rs6235;rs6234;rs13169290;rs13168460;rs193069188;rs369734422;rs11395420;rs373259621;rs145266997;rs397998790;rs528498506;rs10515237;rs13154597	NA
4	5:95720001-95760000	5:96320001-96360000	7.46223e-21	HiC	GSE87112	IMR90	intra	rs7700417;rs17085665;rs35648612;rs2882298;rs17085675;rs34572181;rs5869716;rs6235;rs6234;rs13169290;rs13168460;rs193069188;rs369734422;rs11395420;rs373259621;rs145266997;rs397998790;rs528498506;rs10515237;rs13154597	NA
4	5:95720001-95760000	5:96360001-96400000	6.75885e-13	HiC	GSE87112	IMR90	intra	rs7700417;rs17085665;rs35648612;rs2882298;rs17085675;rs34572181;rs5869716;rs6235;rs6234;rs13169290;rs13168460;rs193069188;rs369734422;rs11395420;rs373259621;rs145266997;rs397998790;rs528498506;rs10515237;rs13154597	NA
4	5:95720001-95760000	5:96400001-96440000	1.92188e-18	HiC	GSE87112	IMR90	intra	rs7700417;rs17085665;rs35648612;rs2882298;rs17085675;rs34572181;rs5869716;rs6235;rs6234;rs13169290;rs13168460;rs193069188;rs369734422;rs11395420;rs373259621;rs145266997;rs397998790;rs528498506;rs10515237;rs13154597	ENSG00000251606
4	5:95720001-95760000	5:96440001-96480000	2.04142e-09	HiC	GSE87112	IMR90	intra	rs7700417;rs17085665;rs35648612;rs2882298;rs17085675;rs34572181;rs5869716;rs6235;rs6234;rs13169290;rs13168460;rs193069188;rs369734422;rs11395420;rs373259621;rs145266997;rs397998790;rs528498506;rs10515237;rs13154597	ENSG00000145721
4	5:95720001-95760000	5:96480001-96520000	6.22019e-14	HiC	GSE87112	IMR90	intra	rs7700417;rs17085665;rs35648612;rs2882298;rs17085675;rs34572181;rs5869716;rs6235;rs6234;rs13169290;rs13168460;rs193069188;rs369734422;rs11395420;rs373259621;rs145266997;rs397998790;rs528498506;rs10515237;rs13154597	ENSG00000058729
4	5:95720001-95760000	5:97600001-97640000	8.22516e-08	HiC	GSE87112	IMR90	intra	rs7700417;rs17085665;rs35648612;rs2882298;rs17085675;rs34572181;rs5869716;rs6235;rs6234;rs13169290;rs13168460;rs193069188;rs369734422;rs11395420;rs373259621;rs145266997;rs397998790;rs528498506;rs10515237;rs13154597	NA
4	5:95720001-95760000	5:97680001-97720000	2.48227e-14	HiC	GSE87112	IMR90	intra	rs7700417;rs17085665;rs35648612;rs2882298;rs17085675;rs34572181;rs5869716;rs6235;rs6234;rs13169290;rs13168460;rs193069188;rs369734422;rs11395420;rs373259621;rs145266997;rs397998790;rs528498506;rs10515237;rs13154597	NA
4	5:95720001-95760000	5:97720001-97760000	2.53273e-13	HiC	GSE87112	IMR90	intra	rs7700417;rs17085665;rs35648612;rs2882298;rs17085675;rs34572181;rs5869716;rs6235;rs6234;rs13169290;rs13168460;rs193069188;rs369734422;rs11395420;rs373259621;rs145266997;rs397998790;rs528498506;rs10515237;rs13154597	NA
4	5:95720001-95760000	5:97760001-97800000	2.54781e-12	HiC	GSE87112	IMR90	intra	rs7700417;rs17085665;rs35648612;rs2882298;rs17085675;rs34572181;rs5869716;rs6235;rs6234;rs13169290;rs13168460;rs193069188;rs369734422;rs11395420;rs373259621;rs145266997;rs397998790;rs528498506;rs10515237;rs13154597	NA
4	5:95720001-95760000	5:97960001-98000000	2.24285e-11	HiC	GSE87112	IMR90	intra	rs7700417;rs17085665;rs35648612;rs2882298;rs17085675;rs34572181;rs5869716;rs6235;rs6234;rs13169290;rs13168460;rs193069188;rs369734422;rs11395420;rs373259621;rs145266997;rs397998790;rs528498506;rs10515237;rs13154597	NA
4	5:95720001-95760000	5:98080001-98120000	1.91774e-08	HiC	GSE87112	IMR90	intra	rs7700417;rs17085665;rs35648612;rs2882298;rs17085675;rs34572181;rs5869716;rs6235;rs6234;rs13169290;rs13168460;rs193069188;rs369734422;rs11395420;rs373259621;rs145266997;rs397998790;rs528498506;rs10515237;rs13154597	ENSG00000174136
4	5:95760001-95800000	5:95800001-95840000	5.57037e-55	HiC	GSE87112	IMR90	intra	rs3811951;rs13159579;rs6869570;rs6889272	NA
4	5:95760001-95800000	5:95840001-95880000	6.38774e-101	HiC	GSE87112	IMR90	intra	rs3811951;rs13159579;rs6869570;rs6889272	ENSG00000153113
4	5:95760001-95800000	5:95880001-95920000	1.51263e-69	HiC	GSE87112	IMR90	intra	rs3811951;rs13159579;rs6869570;rs6889272	NA
4	5:95760001-95800000	5:95920001-95960000	8.29676e-82	HiC	GSE87112	IMR90	intra	rs3811951;rs13159579;rs6869570;rs6889272	NA
4	5:95760001-95800000	5:96000001-96040000	4.60448e-73	HiC	GSE87112	IMR90	intra	rs3811951;rs13159579;rs6869570;rs6889272	NA
4	5:95760001-95800000	5:96040001-96080000	1.54152e-23	HiC	GSE87112	IMR90	intra	rs3811951;rs13159579;rs6869570;rs6889272	NA
4	5:95760001-95800000	5:96080001-96120000	3.18593e-40	HiC	GSE87112	IMR90	intra	rs3811951;rs13159579;rs6869570;rs6889272	NA
4	5:95760001-95800000	5:96160001-96200000	1.28195e-18	HiC	GSE87112	IMR90	intra	rs3811951;rs13159579;rs6869570;rs6889272	NA
4	5:95760001-95800000	5:96200001-96240000	1.11391e-20	HiC	GSE87112	IMR90	intra	rs3811951;rs13159579;rs6869570;rs6889272	ENSG00000164308
4	5:95760001-95800000	5:96280001-96320000	3.62267e-14	HiC	GSE87112	IMR90	intra	rs3811951;rs13159579;rs6869570;rs6889272	NA
4	5:95760001-95800000	5:96320001-96360000	4.98469e-15	HiC	GSE87112	IMR90	intra	rs3811951;rs13159579;rs6869570;rs6889272	NA
4	5:95760001-95800000	5:96360001-96400000	2.76855e-24	HiC	GSE87112	IMR90	intra	rs3811951;rs13159579;rs6869570;rs6889272	NA
4	5:95760001-95800000	5:96400001-96440000	5.8648e-11	HiC	GSE87112	IMR90	intra	rs3811951;rs13159579;rs6869570;rs6889272	ENSG00000251606
4	5:95760001-95800000	5:96440001-96480000	9.80224e-13	HiC	GSE87112	IMR90	intra	rs3811951;rs13159579;rs6869570;rs6889272	ENSG00000145721
4	5:95760001-95800000	5:96480001-96520000	9.04996e-14	HiC	GSE87112	IMR90	intra	rs3811951;rs13159579;rs6869570;rs6889272	ENSG00000058729
4	5:95760001-95800000	5:96720001-96760000	2.52361e-07	HiC	GSE87112	IMR90	intra	rs3811951;rs13159579;rs6869570;rs6889272	NA
4	5:95760001-95800000	5:96800001-96840000	1.80756e-08	HiC	GSE87112	IMR90	intra	rs3811951;rs13159579;rs6869570;rs6889272	NA
4	5:95760001-95800000	5:97680001-97720000	3.7438e-11	HiC	GSE87112	IMR90	intra	rs3811951;rs13159579;rs6869570;rs6889272	NA
4	5:95760001-95800000	5:97960001-98000000	2.8745e-14	HiC	GSE87112	IMR90	intra	rs3811951;rs13159579;rs6869570;rs6889272	NA
4	5:95760001-95800000	5:98040001-98080000	3.57175e-07	HiC	GSE87112	IMR90	intra	rs3811951;rs13159579;rs6869570;rs6889272	NA
5	6:20640001-20680000	6:20680001-20720000	5.15831e-08	HiC	GSE87112	IMR90	intra	rs9348440;rs72830669;rs6456364;rs7766844;rs9295474;rs9295475;rs2328545;rs2876582;rs6456366;rs9358355;rs9368216;rs4712522;rs4712523;rs4712524;rs4710940;rs201271467;rs869130212;rs67077402;rs6906327;rs6456367;rs6456368;rs6456369;rs10946396;rs10946397;rs11759505;rs10946398;rs7774594;rs7754840;rs9460544;rs9460545;rs56676529;rs58723416;rs6456370;rs35456723;rs9368218;rs4712525;rs4712526;rs559343409;rs9460546;rs9465860;rs742642;rs7748382;rs60951799;rs28665000;rs58048170;rs7752236;rs7772603;rs7752780;rs7752906;rs796619462;rs2206739;rs2206738;rs547762013;rs776111361;rs9358356;rs9356743;rs770984815;rs9350270;rs7451008;rs9368219;rs35261542;rs34499031;rs12660618;rs1569699;rs7756992	NA
5	6:20640001-20680000	6:20800001-20840000	1.50877e-09	HiC	GSE87112	IMR90	intra	rs9348440;rs72830669;rs6456364;rs7766844;rs9295474;rs9295475;rs2328545;rs2876582;rs6456366;rs9358355;rs9368216;rs4712522;rs4712523;rs4712524;rs4710940;rs201271467;rs869130212;rs67077402;rs6906327;rs6456367;rs6456368;rs6456369;rs10946396;rs10946397;rs11759505;rs10946398;rs7774594;rs7754840;rs9460544;rs9460545;rs56676529;rs58723416;rs6456370;rs35456723;rs9368218;rs4712525;rs4712526;rs559343409;rs9460546;rs9465860;rs742642;rs7748382;rs60951799;rs28665000;rs58048170;rs7752236;rs7772603;rs7752780;rs7752906;rs796619462;rs2206739;rs2206738;rs547762013;rs776111361;rs9358356;rs9356743;rs770984815;rs9350270;rs7451008;rs9368219;rs35261542;rs34499031;rs12660618;rs1569699;rs7756992	NA
5	6:20640001-20680000	6:21040001-21080000	1.74966e-13	HiC	GSE87112	IMR90	intra	rs9348440;rs72830669;rs6456364;rs7766844;rs9295474;rs9295475;rs2328545;rs2876582;rs6456366;rs9358355;rs9368216;rs4712522;rs4712523;rs4712524;rs4710940;rs201271467;rs869130212;rs67077402;rs6906327;rs6456367;rs6456368;rs6456369;rs10946396;rs10946397;rs11759505;rs10946398;rs7774594;rs7754840;rs9460544;rs9460545;rs56676529;rs58723416;rs6456370;rs35456723;rs9368218;rs4712525;rs4712526;rs559343409;rs9460546;rs9465860;rs742642;rs7748382;rs60951799;rs28665000;rs58048170;rs7752236;rs7772603;rs7752780;rs7752906;rs796619462;rs2206739;rs2206738;rs547762013;rs776111361;rs9358356;rs9356743;rs770984815;rs9350270;rs7451008;rs9368219;rs35261542;rs34499031;rs12660618;rs1569699;rs7756992	NA
5	6:20640001-20680000	6:21080001-21120000	4.25739e-07	HiC	GSE87112	IMR90	intra	rs9348440;rs72830669;rs6456364;rs7766844;rs9295474;rs9295475;rs2328545;rs2876582;rs6456366;rs9358355;rs9368216;rs4712522;rs4712523;rs4712524;rs4710940;rs201271467;rs869130212;rs67077402;rs6906327;rs6456367;rs6456368;rs6456369;rs10946396;rs10946397;rs11759505;rs10946398;rs7774594;rs7754840;rs9460544;rs9460545;rs56676529;rs58723416;rs6456370;rs35456723;rs9368218;rs4712525;rs4712526;rs559343409;rs9460546;rs9465860;rs742642;rs7748382;rs60951799;rs28665000;rs58048170;rs7752236;rs7772603;rs7752780;rs7752906;rs796619462;rs2206739;rs2206738;rs547762013;rs776111361;rs9358356;rs9356743;rs770984815;rs9350270;rs7451008;rs9368219;rs35261542;rs34499031;rs12660618;rs1569699;rs7756992	NA
5	6:20640001-20680000	6:21120001-21160000	1.39032e-13	HiC	GSE87112	IMR90	intra	rs9348440;rs72830669;rs6456364;rs7766844;rs9295474;rs9295475;rs2328545;rs2876582;rs6456366;rs9358355;rs9368216;rs4712522;rs4712523;rs4712524;rs4710940;rs201271467;rs869130212;rs67077402;rs6906327;rs6456367;rs6456368;rs6456369;rs10946396;rs10946397;rs11759505;rs10946398;rs7774594;rs7754840;rs9460544;rs9460545;rs56676529;rs58723416;rs6456370;rs35456723;rs9368218;rs4712525;rs4712526;rs559343409;rs9460546;rs9465860;rs742642;rs7748382;rs60951799;rs28665000;rs58048170;rs7752236;rs7772603;rs7752780;rs7752906;rs796619462;rs2206739;rs2206738;rs547762013;rs776111361;rs9358356;rs9356743;rs770984815;rs9350270;rs7451008;rs9368219;rs35261542;rs34499031;rs12660618;rs1569699;rs7756992	NA
5	6:20640001-20680000	6:21160001-21200000	3.10378e-26	HiC	GSE87112	IMR90	intra	rs9348440;rs72830669;rs6456364;rs7766844;rs9295474;rs9295475;rs2328545;rs2876582;rs6456366;rs9358355;rs9368216;rs4712522;rs4712523;rs4712524;rs4710940;rs201271467;rs869130212;rs67077402;rs6906327;rs6456367;rs6456368;rs6456369;rs10946396;rs10946397;rs11759505;rs10946398;rs7774594;rs7754840;rs9460544;rs9460545;rs56676529;rs58723416;rs6456370;rs35456723;rs9368218;rs4712525;rs4712526;rs559343409;rs9460546;rs9465860;rs742642;rs7748382;rs60951799;rs28665000;rs58048170;rs7752236;rs7772603;rs7752780;rs7752906;rs796619462;rs2206739;rs2206738;rs547762013;rs776111361;rs9358356;rs9356743;rs770984815;rs9350270;rs7451008;rs9368219;rs35261542;rs34499031;rs12660618;rs1569699;rs7756992	NA
5	6:20640001-20680000	6:21360001-21400000	4.32222e-10	HiC	GSE87112	IMR90	intra	rs9348440;rs72830669;rs6456364;rs7766844;rs9295474;rs9295475;rs2328545;rs2876582;rs6456366;rs9358355;rs9368216;rs4712522;rs4712523;rs4712524;rs4710940;rs201271467;rs869130212;rs67077402;rs6906327;rs6456367;rs6456368;rs6456369;rs10946396;rs10946397;rs11759505;rs10946398;rs7774594;rs7754840;rs9460544;rs9460545;rs56676529;rs58723416;rs6456370;rs35456723;rs9368218;rs4712525;rs4712526;rs559343409;rs9460546;rs9465860;rs742642;rs7748382;rs60951799;rs28665000;rs58048170;rs7752236;rs7772603;rs7752780;rs7752906;rs796619462;rs2206739;rs2206738;rs547762013;rs776111361;rs9358356;rs9356743;rs770984815;rs9350270;rs7451008;rs9368219;rs35261542;rs34499031;rs12660618;rs1569699;rs7756992	NA
5	6:20640001-20680000	6:21400001-21440000	9.51864e-09	HiC	GSE87112	IMR90	intra	rs9348440;rs72830669;rs6456364;rs7766844;rs9295474;rs9295475;rs2328545;rs2876582;rs6456366;rs9358355;rs9368216;rs4712522;rs4712523;rs4712524;rs4710940;rs201271467;rs869130212;rs67077402;rs6906327;rs6456367;rs6456368;rs6456369;rs10946396;rs10946397;rs11759505;rs10946398;rs7774594;rs7754840;rs9460544;rs9460545;rs56676529;rs58723416;rs6456370;rs35456723;rs9368218;rs4712525;rs4712526;rs559343409;rs9460546;rs9465860;rs742642;rs7748382;rs60951799;rs28665000;rs58048170;rs7752236;rs7772603;rs7752780;rs7752906;rs796619462;rs2206739;rs2206738;rs547762013;rs776111361;rs9358356;rs9356743;rs770984815;rs9350270;rs7451008;rs9368219;rs35261542;rs34499031;rs12660618;rs1569699;rs7756992	NA
5	6:20640001-20680000	6:21520001-21560000	5.06939e-18	HiC	GSE87112	IMR90	intra	rs9348440;rs72830669;rs6456364;rs7766844;rs9295474;rs9295475;rs2328545;rs2876582;rs6456366;rs9358355;rs9368216;rs4712522;rs4712523;rs4712524;rs4710940;rs201271467;rs869130212;rs67077402;rs6906327;rs6456367;rs6456368;rs6456369;rs10946396;rs10946397;rs11759505;rs10946398;rs7774594;rs7754840;rs9460544;rs9460545;rs56676529;rs58723416;rs6456370;rs35456723;rs9368218;rs4712525;rs4712526;rs559343409;rs9460546;rs9465860;rs742642;rs7748382;rs60951799;rs28665000;rs58048170;rs7752236;rs7772603;rs7752780;rs7752906;rs796619462;rs2206739;rs2206738;rs547762013;rs776111361;rs9358356;rs9356743;rs770984815;rs9350270;rs7451008;rs9368219;rs35261542;rs34499031;rs12660618;rs1569699;rs7756992	NA
5	6:20640001-20680000	6:21720001-21760000	3.22e-13	HiC	GSE87112	IMR90	intra	rs9348440;rs72830669;rs6456364;rs7766844;rs9295474;rs9295475;rs2328545;rs2876582;rs6456366;rs9358355;rs9368216;rs4712522;rs4712523;rs4712524;rs4710940;rs201271467;rs869130212;rs67077402;rs6906327;rs6456367;rs6456368;rs6456369;rs10946396;rs10946397;rs11759505;rs10946398;rs7774594;rs7754840;rs9460544;rs9460545;rs56676529;rs58723416;rs6456370;rs35456723;rs9368218;rs4712525;rs4712526;rs559343409;rs9460546;rs9465860;rs742642;rs7748382;rs60951799;rs28665000;rs58048170;rs7752236;rs7772603;rs7752780;rs7752906;rs796619462;rs2206739;rs2206738;rs547762013;rs776111361;rs9358356;rs9356743;rs770984815;rs9350270;rs7451008;rs9368219;rs35261542;rs34499031;rs12660618;rs1569699;rs7756992	NA
5	6:20640001-20680000	6:21760001-21800000	1.62232e-12	HiC	GSE87112	IMR90	intra	rs9348440;rs72830669;rs6456364;rs7766844;rs9295474;rs9295475;rs2328545;rs2876582;rs6456366;rs9358355;rs9368216;rs4712522;rs4712523;rs4712524;rs4710940;rs201271467;rs869130212;rs67077402;rs6906327;rs6456367;rs6456368;rs6456369;rs10946396;rs10946397;rs11759505;rs10946398;rs7774594;rs7754840;rs9460544;rs9460545;rs56676529;rs58723416;rs6456370;rs35456723;rs9368218;rs4712525;rs4712526;rs559343409;rs9460546;rs9465860;rs742642;rs7748382;rs60951799;rs28665000;rs58048170;rs7752236;rs7772603;rs7752780;rs7752906;rs796619462;rs2206739;rs2206738;rs547762013;rs776111361;rs9358356;rs9356743;rs770984815;rs9350270;rs7451008;rs9368219;rs35261542;rs34499031;rs12660618;rs1569699;rs7756992	NA
5	6:20640001-20680000	6:21840001-21880000	1.57454e-07	HiC	GSE87112	IMR90	intra	rs9348440;rs72830669;rs6456364;rs7766844;rs9295474;rs9295475;rs2328545;rs2876582;rs6456366;rs9358355;rs9368216;rs4712522;rs4712523;rs4712524;rs4710940;rs201271467;rs869130212;rs67077402;rs6906327;rs6456367;rs6456368;rs6456369;rs10946396;rs10946397;rs11759505;rs10946398;rs7774594;rs7754840;rs9460544;rs9460545;rs56676529;rs58723416;rs6456370;rs35456723;rs9368218;rs4712525;rs4712526;rs559343409;rs9460546;rs9465860;rs742642;rs7748382;rs60951799;rs28665000;rs58048170;rs7752236;rs7772603;rs7752780;rs7752906;rs796619462;rs2206739;rs2206738;rs547762013;rs776111361;rs9358356;rs9356743;rs770984815;rs9350270;rs7451008;rs9368219;rs35261542;rs34499031;rs12660618;rs1569699;rs7756992	NA
5	6:20640001-20680000	6:21920001-21960000	2.29101e-09	HiC	GSE87112	IMR90	intra	rs9348440;rs72830669;rs6456364;rs7766844;rs9295474;rs9295475;rs2328545;rs2876582;rs6456366;rs9358355;rs9368216;rs4712522;rs4712523;rs4712524;rs4710940;rs201271467;rs869130212;rs67077402;rs6906327;rs6456367;rs6456368;rs6456369;rs10946396;rs10946397;rs11759505;rs10946398;rs7774594;rs7754840;rs9460544;rs9460545;rs56676529;rs58723416;rs6456370;rs35456723;rs9368218;rs4712525;rs4712526;rs559343409;rs9460546;rs9465860;rs742642;rs7748382;rs60951799;rs28665000;rs58048170;rs7752236;rs7772603;rs7752780;rs7752906;rs796619462;rs2206739;rs2206738;rs547762013;rs776111361;rs9358356;rs9356743;rs770984815;rs9350270;rs7451008;rs9368219;rs35261542;rs34499031;rs12660618;rs1569699;rs7756992	NA
5	6:20640001-20680000	6:21960001-22000000	3.04125e-07	HiC	GSE87112	IMR90	intra	rs9348440;rs72830669;rs6456364;rs7766844;rs9295474;rs9295475;rs2328545;rs2876582;rs6456366;rs9358355;rs9368216;rs4712522;rs4712523;rs4712524;rs4710940;rs201271467;rs869130212;rs67077402;rs6906327;rs6456367;rs6456368;rs6456369;rs10946396;rs10946397;rs11759505;rs10946398;rs7774594;rs7754840;rs9460544;rs9460545;rs56676529;rs58723416;rs6456370;rs35456723;rs9368218;rs4712525;rs4712526;rs559343409;rs9460546;rs9465860;rs742642;rs7748382;rs60951799;rs28665000;rs58048170;rs7752236;rs7772603;rs7752780;rs7752906;rs796619462;rs2206739;rs2206738;rs547762013;rs776111361;rs9358356;rs9356743;rs770984815;rs9350270;rs7451008;rs9368219;rs35261542;rs34499031;rs12660618;rs1569699;rs7756992	NA
5	6:20640001-20680000	6:22040001-22080000	1.65767e-08	HiC	GSE87112	IMR90	intra	rs9348440;rs72830669;rs6456364;rs7766844;rs9295474;rs9295475;rs2328545;rs2876582;rs6456366;rs9358355;rs9368216;rs4712522;rs4712523;rs4712524;rs4710940;rs201271467;rs869130212;rs67077402;rs6906327;rs6456367;rs6456368;rs6456369;rs10946396;rs10946397;rs11759505;rs10946398;rs7774594;rs7754840;rs9460544;rs9460545;rs56676529;rs58723416;rs6456370;rs35456723;rs9368218;rs4712525;rs4712526;rs559343409;rs9460546;rs9465860;rs742642;rs7748382;rs60951799;rs28665000;rs58048170;rs7752236;rs7772603;rs7752780;rs7752906;rs796619462;rs2206739;rs2206738;rs547762013;rs776111361;rs9358356;rs9356743;rs770984815;rs9350270;rs7451008;rs9368219;rs35261542;rs34499031;rs12660618;rs1569699;rs7756992	NA
5	6:20640001-20680000	6:22120001-22160000	8.15227e-10	HiC	GSE87112	IMR90	intra	rs9348440;rs72830669;rs6456364;rs7766844;rs9295474;rs9295475;rs2328545;rs2876582;rs6456366;rs9358355;rs9368216;rs4712522;rs4712523;rs4712524;rs4710940;rs201271467;rs869130212;rs67077402;rs6906327;rs6456367;rs6456368;rs6456369;rs10946396;rs10946397;rs11759505;rs10946398;rs7774594;rs7754840;rs9460544;rs9460545;rs56676529;rs58723416;rs6456370;rs35456723;rs9368218;rs4712525;rs4712526;rs559343409;rs9460546;rs9465860;rs742642;rs7748382;rs60951799;rs28665000;rs58048170;rs7752236;rs7772603;rs7752780;rs7752906;rs796619462;rs2206739;rs2206738;rs547762013;rs776111361;rs9358356;rs9356743;rs770984815;rs9350270;rs7451008;rs9368219;rs35261542;rs34499031;rs12660618;rs1569699;rs7756992	NA
5	6:20640001-20680000	6:22240001-22280000	5.5104e-10	HiC	GSE87112	IMR90	intra	rs9348440;rs72830669;rs6456364;rs7766844;rs9295474;rs9295475;rs2328545;rs2876582;rs6456366;rs9358355;rs9368216;rs4712522;rs4712523;rs4712524;rs4710940;rs201271467;rs869130212;rs67077402;rs6906327;rs6456367;rs6456368;rs6456369;rs10946396;rs10946397;rs11759505;rs10946398;rs7774594;rs7754840;rs9460544;rs9460545;rs56676529;rs58723416;rs6456370;rs35456723;rs9368218;rs4712525;rs4712526;rs559343409;rs9460546;rs9465860;rs742642;rs7748382;rs60951799;rs28665000;rs58048170;rs7752236;rs7772603;rs7752780;rs7752906;rs796619462;rs2206739;rs2206738;rs547762013;rs776111361;rs9358356;rs9356743;rs770984815;rs9350270;rs7451008;rs9368219;rs35261542;rs34499031;rs12660618;rs1569699;rs7756992	NA
5	6:20640001-20680000	6:22280001-22320000	2.43449e-10	HiC	GSE87112	IMR90	intra	rs9348440;rs72830669;rs6456364;rs7766844;rs9295474;rs9295475;rs2328545;rs2876582;rs6456366;rs9358355;rs9368216;rs4712522;rs4712523;rs4712524;rs4710940;rs201271467;rs869130212;rs67077402;rs6906327;rs6456367;rs6456368;rs6456369;rs10946396;rs10946397;rs11759505;rs10946398;rs7774594;rs7754840;rs9460544;rs9460545;rs56676529;rs58723416;rs6456370;rs35456723;rs9368218;rs4712525;rs4712526;rs559343409;rs9460546;rs9465860;rs742642;rs7748382;rs60951799;rs28665000;rs58048170;rs7752236;rs7772603;rs7752780;rs7752906;rs796619462;rs2206739;rs2206738;rs547762013;rs776111361;rs9358356;rs9356743;rs770984815;rs9350270;rs7451008;rs9368219;rs35261542;rs34499031;rs12660618;rs1569699;rs7756992	ENSG00000172179
5	6:20640001-20680000	6:22360001-22400000	1.79706e-10	HiC	GSE87112	IMR90	intra	rs9348440;rs72830669;rs6456364;rs7766844;rs9295474;rs9295475;rs2328545;rs2876582;rs6456366;rs9358355;rs9368216;rs4712522;rs4712523;rs4712524;rs4710940;rs201271467;rs869130212;rs67077402;rs6906327;rs6456367;rs6456368;rs6456369;rs10946396;rs10946397;rs11759505;rs10946398;rs7774594;rs7754840;rs9460544;rs9460545;rs56676529;rs58723416;rs6456370;rs35456723;rs9368218;rs4712525;rs4712526;rs559343409;rs9460546;rs9465860;rs742642;rs7748382;rs60951799;rs28665000;rs58048170;rs7752236;rs7772603;rs7752780;rs7752906;rs796619462;rs2206739;rs2206738;rs547762013;rs776111361;rs9358356;rs9356743;rs770984815;rs9350270;rs7451008;rs9368219;rs35261542;rs34499031;rs12660618;rs1569699;rs7756992	NA
5	6:20640001-20680000	6:22640001-22680000	4.44985e-16	HiC	GSE87112	IMR90	intra	rs9348440;rs72830669;rs6456364;rs7766844;rs9295474;rs9295475;rs2328545;rs2876582;rs6456366;rs9358355;rs9368216;rs4712522;rs4712523;rs4712524;rs4710940;rs201271467;rs869130212;rs67077402;rs6906327;rs6456367;rs6456368;rs6456369;rs10946396;rs10946397;rs11759505;rs10946398;rs7774594;rs7754840;rs9460544;rs9460545;rs56676529;rs58723416;rs6456370;rs35456723;rs9368218;rs4712525;rs4712526;rs559343409;rs9460546;rs9465860;rs742642;rs7748382;rs60951799;rs28665000;rs58048170;rs7752236;rs7772603;rs7752780;rs7752906;rs796619462;rs2206739;rs2206738;rs547762013;rs776111361;rs9358356;rs9356743;rs770984815;rs9350270;rs7451008;rs9368219;rs35261542;rs34499031;rs12660618;rs1569699;rs7756992	NA
5	6:20640001-20680000	6:22720001-22760000	8.60875e-09	HiC	GSE87112	IMR90	intra	rs9348440;rs72830669;rs6456364;rs7766844;rs9295474;rs9295475;rs2328545;rs2876582;rs6456366;rs9358355;rs9368216;rs4712522;rs4712523;rs4712524;rs4710940;rs201271467;rs869130212;rs67077402;rs6906327;rs6456367;rs6456368;rs6456369;rs10946396;rs10946397;rs11759505;rs10946398;rs7774594;rs7754840;rs9460544;rs9460545;rs56676529;rs58723416;rs6456370;rs35456723;rs9368218;rs4712525;rs4712526;rs559343409;rs9460546;rs9465860;rs742642;rs7748382;rs60951799;rs28665000;rs58048170;rs7752236;rs7772603;rs7752780;rs7752906;rs796619462;rs2206739;rs2206738;rs547762013;rs776111361;rs9358356;rs9356743;rs770984815;rs9350270;rs7451008;rs9368219;rs35261542;rs34499031;rs12660618;rs1569699;rs7756992	NA
5	6:20640001-20680000	6:22760001-22800000	5.9547e-09	HiC	GSE87112	IMR90	intra	rs9348440;rs72830669;rs6456364;rs7766844;rs9295474;rs9295475;rs2328545;rs2876582;rs6456366;rs9358355;rs9368216;rs4712522;rs4712523;rs4712524;rs4710940;rs201271467;rs869130212;rs67077402;rs6906327;rs6456367;rs6456368;rs6456369;rs10946396;rs10946397;rs11759505;rs10946398;rs7774594;rs7754840;rs9460544;rs9460545;rs56676529;rs58723416;rs6456370;rs35456723;rs9368218;rs4712525;rs4712526;rs559343409;rs9460546;rs9465860;rs742642;rs7748382;rs60951799;rs28665000;rs58048170;rs7752236;rs7772603;rs7752780;rs7752906;rs796619462;rs2206739;rs2206738;rs547762013;rs776111361;rs9358356;rs9356743;rs770984815;rs9350270;rs7451008;rs9368219;rs35261542;rs34499031;rs12660618;rs1569699;rs7756992	NA
5	6:20640001-20680000	6:22920001-22960000	6.6628e-12	HiC	GSE87112	IMR90	intra	rs9348440;rs72830669;rs6456364;rs7766844;rs9295474;rs9295475;rs2328545;rs2876582;rs6456366;rs9358355;rs9368216;rs4712522;rs4712523;rs4712524;rs4710940;rs201271467;rs869130212;rs67077402;rs6906327;rs6456367;rs6456368;rs6456369;rs10946396;rs10946397;rs11759505;rs10946398;rs7774594;rs7754840;rs9460544;rs9460545;rs56676529;rs58723416;rs6456370;rs35456723;rs9368218;rs4712525;rs4712526;rs559343409;rs9460546;rs9465860;rs742642;rs7748382;rs60951799;rs28665000;rs58048170;rs7752236;rs7772603;rs7752780;rs7752906;rs796619462;rs2206739;rs2206738;rs547762013;rs776111361;rs9358356;rs9356743;rs770984815;rs9350270;rs7451008;rs9368219;rs35261542;rs34499031;rs12660618;rs1569699;rs7756992	NA
5	6:20640001-20680000	6:23000001-23040000	1.0487e-07	HiC	GSE87112	IMR90	intra	rs9348440;rs72830669;rs6456364;rs7766844;rs9295474;rs9295475;rs2328545;rs2876582;rs6456366;rs9358355;rs9368216;rs4712522;rs4712523;rs4712524;rs4710940;rs201271467;rs869130212;rs67077402;rs6906327;rs6456367;rs6456368;rs6456369;rs10946396;rs10946397;rs11759505;rs10946398;rs7774594;rs7754840;rs9460544;rs9460545;rs56676529;rs58723416;rs6456370;rs35456723;rs9368218;rs4712525;rs4712526;rs559343409;rs9460546;rs9465860;rs742642;rs7748382;rs60951799;rs28665000;rs58048170;rs7752236;rs7772603;rs7752780;rs7752906;rs796619462;rs2206739;rs2206738;rs547762013;rs776111361;rs9358356;rs9356743;rs770984815;rs9350270;rs7451008;rs9368219;rs35261542;rs34499031;rs12660618;rs1569699;rs7756992	NA
5	6:20640001-20680000	6:23160001-23200000	8.66922e-08	HiC	GSE87112	IMR90	intra	rs9348440;rs72830669;rs6456364;rs7766844;rs9295474;rs9295475;rs2328545;rs2876582;rs6456366;rs9358355;rs9368216;rs4712522;rs4712523;rs4712524;rs4710940;rs201271467;rs869130212;rs67077402;rs6906327;rs6456367;rs6456368;rs6456369;rs10946396;rs10946397;rs11759505;rs10946398;rs7774594;rs7754840;rs9460544;rs9460545;rs56676529;rs58723416;rs6456370;rs35456723;rs9368218;rs4712525;rs4712526;rs559343409;rs9460546;rs9465860;rs742642;rs7748382;rs60951799;rs28665000;rs58048170;rs7752236;rs7772603;rs7752780;rs7752906;rs796619462;rs2206739;rs2206738;rs547762013;rs776111361;rs9358356;rs9356743;rs770984815;rs9350270;rs7451008;rs9368219;rs35261542;rs34499031;rs12660618;rs1569699;rs7756992	NA
5	6:20640001-20680000	6:23240001-23280000	1.27839e-07	HiC	GSE87112	IMR90	intra	rs9348440;rs72830669;rs6456364;rs7766844;rs9295474;rs9295475;rs2328545;rs2876582;rs6456366;rs9358355;rs9368216;rs4712522;rs4712523;rs4712524;rs4710940;rs201271467;rs869130212;rs67077402;rs6906327;rs6456367;rs6456368;rs6456369;rs10946396;rs10946397;rs11759505;rs10946398;rs7774594;rs7754840;rs9460544;rs9460545;rs56676529;rs58723416;rs6456370;rs35456723;rs9368218;rs4712525;rs4712526;rs559343409;rs9460546;rs9465860;rs742642;rs7748382;rs60951799;rs28665000;rs58048170;rs7752236;rs7772603;rs7752780;rs7752906;rs796619462;rs2206739;rs2206738;rs547762013;rs776111361;rs9358356;rs9356743;rs770984815;rs9350270;rs7451008;rs9368219;rs35261542;rs34499031;rs12660618;rs1569699;rs7756992	NA
5	6:20640001-20680000	6:23400001-23440000	1.05573e-13	HiC	GSE87112	IMR90	intra	rs9348440;rs72830669;rs6456364;rs7766844;rs9295474;rs9295475;rs2328545;rs2876582;rs6456366;rs9358355;rs9368216;rs4712522;rs4712523;rs4712524;rs4710940;rs201271467;rs869130212;rs67077402;rs6906327;rs6456367;rs6456368;rs6456369;rs10946396;rs10946397;rs11759505;rs10946398;rs7774594;rs7754840;rs9460544;rs9460545;rs56676529;rs58723416;rs6456370;rs35456723;rs9368218;rs4712525;rs4712526;rs559343409;rs9460546;rs9465860;rs742642;rs7748382;rs60951799;rs28665000;rs58048170;rs7752236;rs7772603;rs7752780;rs7752906;rs796619462;rs2206739;rs2206738;rs547762013;rs776111361;rs9358356;rs9356743;rs770984815;rs9350270;rs7451008;rs9368219;rs35261542;rs34499031;rs12660618;rs1569699;rs7756992	NA
5	6:20640001-20680000	6:23440001-23480000	8.15218e-18	HiC	GSE87112	IMR90	intra	rs9348440;rs72830669;rs6456364;rs7766844;rs9295474;rs9295475;rs2328545;rs2876582;rs6456366;rs9358355;rs9368216;rs4712522;rs4712523;rs4712524;rs4710940;rs201271467;rs869130212;rs67077402;rs6906327;rs6456367;rs6456368;rs6456369;rs10946396;rs10946397;rs11759505;rs10946398;rs7774594;rs7754840;rs9460544;rs9460545;rs56676529;rs58723416;rs6456370;rs35456723;rs9368218;rs4712525;rs4712526;rs559343409;rs9460546;rs9465860;rs742642;rs7748382;rs60951799;rs28665000;rs58048170;rs7752236;rs7772603;rs7752780;rs7752906;rs796619462;rs2206739;rs2206738;rs547762013;rs776111361;rs9358356;rs9356743;rs770984815;rs9350270;rs7451008;rs9368219;rs35261542;rs34499031;rs12660618;rs1569699;rs7756992	NA
5	6:20640001-20680000	6:23520001-23560000	1.63897e-07	HiC	GSE87112	IMR90	intra	rs9348440;rs72830669;rs6456364;rs7766844;rs9295474;rs9295475;rs2328545;rs2876582;rs6456366;rs9358355;rs9368216;rs4712522;rs4712523;rs4712524;rs4710940;rs201271467;rs869130212;rs67077402;rs6906327;rs6456367;rs6456368;rs6456369;rs10946396;rs10946397;rs11759505;rs10946398;rs7774594;rs7754840;rs9460544;rs9460545;rs56676529;rs58723416;rs6456370;rs35456723;rs9368218;rs4712525;rs4712526;rs559343409;rs9460546;rs9465860;rs742642;rs7748382;rs60951799;rs28665000;rs58048170;rs7752236;rs7772603;rs7752780;rs7752906;rs796619462;rs2206739;rs2206738;rs547762013;rs776111361;rs9358356;rs9356743;rs770984815;rs9350270;rs7451008;rs9368219;rs35261542;rs34499031;rs12660618;rs1569699;rs7756992	NA
5	6:20640001-20680000	6:23560001-23600000	5.94391e-07	HiC	GSE87112	IMR90	intra	rs9348440;rs72830669;rs6456364;rs7766844;rs9295474;rs9295475;rs2328545;rs2876582;rs6456366;rs9358355;rs9368216;rs4712522;rs4712523;rs4712524;rs4710940;rs201271467;rs869130212;rs67077402;rs6906327;rs6456367;rs6456368;rs6456369;rs10946396;rs10946397;rs11759505;rs10946398;rs7774594;rs7754840;rs9460544;rs9460545;rs56676529;rs58723416;rs6456370;rs35456723;rs9368218;rs4712525;rs4712526;rs559343409;rs9460546;rs9465860;rs742642;rs7748382;rs60951799;rs28665000;rs58048170;rs7752236;rs7772603;rs7752780;rs7752906;rs796619462;rs2206739;rs2206738;rs547762013;rs776111361;rs9358356;rs9356743;rs770984815;rs9350270;rs7451008;rs9368219;rs35261542;rs34499031;rs12660618;rs1569699;rs7756992	NA
5	6:20680001-20720000	6:20720001-20760000	2.36282e-08	HiC	GSE87112	IMR90	intra	rs9348441;rs35612982;rs754953005;rs9350271;rs9356744;rs7766070;rs67131976;rs9368222;rs10440833;rs61243430;rs138420022;rs4710941;rs2206734;rs6931514;rs72830699;rs11753081;rs6901559;rs757363244;rs1040558;rs66460913;rs6456371;rs10946402;rs9295478;rs2328547;rs546961383;rs2328548;rs376036431;rs6935599;rs9465871;rs10946403;rs2328549;rs9358357;rs9368224;rs9358358;rs9460550	NA
5	6:20680001-20720000	6:20800001-20840000	1.33568e-10	HiC	GSE87112	IMR90	intra	rs9348441;rs35612982;rs754953005;rs9350271;rs9356744;rs7766070;rs67131976;rs9368222;rs10440833;rs61243430;rs138420022;rs4710941;rs2206734;rs6931514;rs72830699;rs11753081;rs6901559;rs757363244;rs1040558;rs66460913;rs6456371;rs10946402;rs9295478;rs2328547;rs546961383;rs2328548;rs376036431;rs6935599;rs9465871;rs10946403;rs2328549;rs9358357;rs9368224;rs9358358;rs9460550	NA
5	6:20680001-20720000	6:20840001-20880000	4.37123e-09	HiC	GSE87112	IMR90	intra	rs9348441;rs35612982;rs754953005;rs9350271;rs9356744;rs7766070;rs67131976;rs9368222;rs10440833;rs61243430;rs138420022;rs4710941;rs2206734;rs6931514;rs72830699;rs11753081;rs6901559;rs757363244;rs1040558;rs66460913;rs6456371;rs10946402;rs9295478;rs2328547;rs546961383;rs2328548;rs376036431;rs6935599;rs9465871;rs10946403;rs2328549;rs9358357;rs9368224;rs9358358;rs9460550	NA
5	6:20680001-20720000	6:21000001-21040000	2.47416e-10	HiC	GSE87112	IMR90	intra	rs9348441;rs35612982;rs754953005;rs9350271;rs9356744;rs7766070;rs67131976;rs9368222;rs10440833;rs61243430;rs138420022;rs4710941;rs2206734;rs6931514;rs72830699;rs11753081;rs6901559;rs757363244;rs1040558;rs66460913;rs6456371;rs10946402;rs9295478;rs2328547;rs546961383;rs2328548;rs376036431;rs6935599;rs9465871;rs10946403;rs2328549;rs9358357;rs9368224;rs9358358;rs9460550	NA
5	6:20680001-20720000	6:21120001-21160000	1.18584e-07	HiC	GSE87112	IMR90	intra	rs9348441;rs35612982;rs754953005;rs9350271;rs9356744;rs7766070;rs67131976;rs9368222;rs10440833;rs61243430;rs138420022;rs4710941;rs2206734;rs6931514;rs72830699;rs11753081;rs6901559;rs757363244;rs1040558;rs66460913;rs6456371;rs10946402;rs9295478;rs2328547;rs546961383;rs2328548;rs376036431;rs6935599;rs9465871;rs10946403;rs2328549;rs9358357;rs9368224;rs9358358;rs9460550	NA
5	6:20680001-20720000	6:21160001-21200000	5.3595e-28	HiC	GSE87112	IMR90	intra	rs9348441;rs35612982;rs754953005;rs9350271;rs9356744;rs7766070;rs67131976;rs9368222;rs10440833;rs61243430;rs138420022;rs4710941;rs2206734;rs6931514;rs72830699;rs11753081;rs6901559;rs757363244;rs1040558;rs66460913;rs6456371;rs10946402;rs9295478;rs2328547;rs546961383;rs2328548;rs376036431;rs6935599;rs9465871;rs10946403;rs2328549;rs9358357;rs9368224;rs9358358;rs9460550	NA
5	6:20680001-20720000	6:21360001-21400000	2.85306e-10	HiC	GSE87112	IMR90	intra	rs9348441;rs35612982;rs754953005;rs9350271;rs9356744;rs7766070;rs67131976;rs9368222;rs10440833;rs61243430;rs138420022;rs4710941;rs2206734;rs6931514;rs72830699;rs11753081;rs6901559;rs757363244;rs1040558;rs66460913;rs6456371;rs10946402;rs9295478;rs2328547;rs546961383;rs2328548;rs376036431;rs6935599;rs9465871;rs10946403;rs2328549;rs9358357;rs9368224;rs9358358;rs9460550	NA
5	6:20680001-20720000	6:21400001-21440000	1.00598e-09	HiC	GSE87112	IMR90	intra	rs9348441;rs35612982;rs754953005;rs9350271;rs9356744;rs7766070;rs67131976;rs9368222;rs10440833;rs61243430;rs138420022;rs4710941;rs2206734;rs6931514;rs72830699;rs11753081;rs6901559;rs757363244;rs1040558;rs66460913;rs6456371;rs10946402;rs9295478;rs2328547;rs546961383;rs2328548;rs376036431;rs6935599;rs9465871;rs10946403;rs2328549;rs9358357;rs9368224;rs9358358;rs9460550	NA
5	6:20680001-20720000	6:21440001-21480000	4.75037e-07	HiC	GSE87112	IMR90	intra	rs9348441;rs35612982;rs754953005;rs9350271;rs9356744;rs7766070;rs67131976;rs9368222;rs10440833;rs61243430;rs138420022;rs4710941;rs2206734;rs6931514;rs72830699;rs11753081;rs6901559;rs757363244;rs1040558;rs66460913;rs6456371;rs10946402;rs9295478;rs2328547;rs546961383;rs2328548;rs376036431;rs6935599;rs9465871;rs10946403;rs2328549;rs9358357;rs9368224;rs9358358;rs9460550	NA
5	6:20680001-20720000	6:21480001-21520000	9.81819e-07	HiC	GSE87112	IMR90	intra	rs9348441;rs35612982;rs754953005;rs9350271;rs9356744;rs7766070;rs67131976;rs9368222;rs10440833;rs61243430;rs138420022;rs4710941;rs2206734;rs6931514;rs72830699;rs11753081;rs6901559;rs757363244;rs1040558;rs66460913;rs6456371;rs10946402;rs9295478;rs2328547;rs546961383;rs2328548;rs376036431;rs6935599;rs9465871;rs10946403;rs2328549;rs9358357;rs9368224;rs9358358;rs9460550	NA
5	6:20680001-20720000	6:21520001-21560000	4.9794e-07	HiC	GSE87112	IMR90	intra	rs9348441;rs35612982;rs754953005;rs9350271;rs9356744;rs7766070;rs67131976;rs9368222;rs10440833;rs61243430;rs138420022;rs4710941;rs2206734;rs6931514;rs72830699;rs11753081;rs6901559;rs757363244;rs1040558;rs66460913;rs6456371;rs10946402;rs9295478;rs2328547;rs546961383;rs2328548;rs376036431;rs6935599;rs9465871;rs10946403;rs2328549;rs9358357;rs9368224;rs9358358;rs9460550	NA
5	6:20680001-20720000	6:21720001-21760000	3.19616e-34	HiC	GSE87112	IMR90	intra	rs9348441;rs35612982;rs754953005;rs9350271;rs9356744;rs7766070;rs67131976;rs9368222;rs10440833;rs61243430;rs138420022;rs4710941;rs2206734;rs6931514;rs72830699;rs11753081;rs6901559;rs757363244;rs1040558;rs66460913;rs6456371;rs10946402;rs9295478;rs2328547;rs546961383;rs2328548;rs376036431;rs6935599;rs9465871;rs10946403;rs2328549;rs9358357;rs9368224;rs9358358;rs9460550	NA
5	6:20680001-20720000	6:21800001-21840000	8.7671e-10	HiC	GSE87112	IMR90	intra	rs9348441;rs35612982;rs754953005;rs9350271;rs9356744;rs7766070;rs67131976;rs9368222;rs10440833;rs61243430;rs138420022;rs4710941;rs2206734;rs6931514;rs72830699;rs11753081;rs6901559;rs757363244;rs1040558;rs66460913;rs6456371;rs10946402;rs9295478;rs2328547;rs546961383;rs2328548;rs376036431;rs6935599;rs9465871;rs10946403;rs2328549;rs9358357;rs9368224;rs9358358;rs9460550	NA
5	6:20680001-20720000	6:21920001-21960000	5.22298e-08	HiC	GSE87112	IMR90	intra	rs9348441;rs35612982;rs754953005;rs9350271;rs9356744;rs7766070;rs67131976;rs9368222;rs10440833;rs61243430;rs138420022;rs4710941;rs2206734;rs6931514;rs72830699;rs11753081;rs6901559;rs757363244;rs1040558;rs66460913;rs6456371;rs10946402;rs9295478;rs2328547;rs546961383;rs2328548;rs376036431;rs6935599;rs9465871;rs10946403;rs2328549;rs9358357;rs9368224;rs9358358;rs9460550	NA
5	6:20680001-20720000	6:21960001-22000000	2.30996e-15	HiC	GSE87112	IMR90	intra	rs9348441;rs35612982;rs754953005;rs9350271;rs9356744;rs7766070;rs67131976;rs9368222;rs10440833;rs61243430;rs138420022;rs4710941;rs2206734;rs6931514;rs72830699;rs11753081;rs6901559;rs757363244;rs1040558;rs66460913;rs6456371;rs10946402;rs9295478;rs2328547;rs546961383;rs2328548;rs376036431;rs6935599;rs9465871;rs10946403;rs2328549;rs9358357;rs9368224;rs9358358;rs9460550	NA
5	6:20680001-20720000	6:22120001-22160000	5.15831e-08	HiC	GSE87112	IMR90	intra	rs9348441;rs35612982;rs754953005;rs9350271;rs9356744;rs7766070;rs67131976;rs9368222;rs10440833;rs61243430;rs138420022;rs4710941;rs2206734;rs6931514;rs72830699;rs11753081;rs6901559;rs757363244;rs1040558;rs66460913;rs6456371;rs10946402;rs9295478;rs2328547;rs546961383;rs2328548;rs376036431;rs6935599;rs9465871;rs10946403;rs2328549;rs9358357;rs9368224;rs9358358;rs9460550	NA
5	6:20680001-20720000	6:22240001-22280000	3.50789e-08	HiC	GSE87112	IMR90	intra	rs9348441;rs35612982;rs754953005;rs9350271;rs9356744;rs7766070;rs67131976;rs9368222;rs10440833;rs61243430;rs138420022;rs4710941;rs2206734;rs6931514;rs72830699;rs11753081;rs6901559;rs757363244;rs1040558;rs66460913;rs6456371;rs10946402;rs9295478;rs2328547;rs546961383;rs2328548;rs376036431;rs6935599;rs9465871;rs10946403;rs2328549;rs9358357;rs9368224;rs9358358;rs9460550	NA
5	6:20680001-20720000	6:22280001-22320000	4.86074e-08	HiC	GSE87112	IMR90	intra	rs9348441;rs35612982;rs754953005;rs9350271;rs9356744;rs7766070;rs67131976;rs9368222;rs10440833;rs61243430;rs138420022;rs4710941;rs2206734;rs6931514;rs72830699;rs11753081;rs6901559;rs757363244;rs1040558;rs66460913;rs6456371;rs10946402;rs9295478;rs2328547;rs546961383;rs2328548;rs376036431;rs6935599;rs9465871;rs10946403;rs2328549;rs9358357;rs9368224;rs9358358;rs9460550	ENSG00000172179
5	6:20680001-20720000	6:22360001-22400000	1.23454e-14	HiC	GSE87112	IMR90	intra	rs9348441;rs35612982;rs754953005;rs9350271;rs9356744;rs7766070;rs67131976;rs9368222;rs10440833;rs61243430;rs138420022;rs4710941;rs2206734;rs6931514;rs72830699;rs11753081;rs6901559;rs757363244;rs1040558;rs66460913;rs6456371;rs10946402;rs9295478;rs2328547;rs546961383;rs2328548;rs376036431;rs6935599;rs9465871;rs10946403;rs2328549;rs9358357;rs9368224;rs9358358;rs9460550	NA
5	6:20680001-20720000	6:22400001-22440000	1.79706e-10	HiC	GSE87112	IMR90	intra	rs9348441;rs35612982;rs754953005;rs9350271;rs9356744;rs7766070;rs67131976;rs9368222;rs10440833;rs61243430;rs138420022;rs4710941;rs2206734;rs6931514;rs72830699;rs11753081;rs6901559;rs757363244;rs1040558;rs66460913;rs6456371;rs10946402;rs9295478;rs2328547;rs546961383;rs2328548;rs376036431;rs6935599;rs9465871;rs10946403;rs2328549;rs9358357;rs9368224;rs9358358;rs9460550	NA
5	6:20680001-20720000	6:22600001-22640000	4.06574e-07	HiC	GSE87112	IMR90	intra	rs9348441;rs35612982;rs754953005;rs9350271;rs9356744;rs7766070;rs67131976;rs9368222;rs10440833;rs61243430;rs138420022;rs4710941;rs2206734;rs6931514;rs72830699;rs11753081;rs6901559;rs757363244;rs1040558;rs66460913;rs6456371;rs10946402;rs9295478;rs2328547;rs546961383;rs2328548;rs376036431;rs6935599;rs9465871;rs10946403;rs2328549;rs9358357;rs9368224;rs9358358;rs9460550	NA
5	6:20680001-20720000	6:22640001-22680000	6.0005e-22	HiC	GSE87112	IMR90	intra	rs9348441;rs35612982;rs754953005;rs9350271;rs9356744;rs7766070;rs67131976;rs9368222;rs10440833;rs61243430;rs138420022;rs4710941;rs2206734;rs6931514;rs72830699;rs11753081;rs6901559;rs757363244;rs1040558;rs66460913;rs6456371;rs10946402;rs9295478;rs2328547;rs546961383;rs2328548;rs376036431;rs6935599;rs9465871;rs10946403;rs2328549;rs9358357;rs9368224;rs9358358;rs9460550	NA
5	6:20680001-20720000	6:22680001-22720000	4.49066e-18	HiC	GSE87112	IMR90	intra	rs9348441;rs35612982;rs754953005;rs9350271;rs9356744;rs7766070;rs67131976;rs9368222;rs10440833;rs61243430;rs138420022;rs4710941;rs2206734;rs6931514;rs72830699;rs11753081;rs6901559;rs757363244;rs1040558;rs66460913;rs6456371;rs10946402;rs9295478;rs2328547;rs546961383;rs2328548;rs376036431;rs6935599;rs9465871;rs10946403;rs2328549;rs9358357;rs9368224;rs9358358;rs9460550	NA
5	6:20680001-20720000	6:22760001-22800000	6.0191e-18	HiC	GSE87112	IMR90	intra	rs9348441;rs35612982;rs754953005;rs9350271;rs9356744;rs7766070;rs67131976;rs9368222;rs10440833;rs61243430;rs138420022;rs4710941;rs2206734;rs6931514;rs72830699;rs11753081;rs6901559;rs757363244;rs1040558;rs66460913;rs6456371;rs10946402;rs9295478;rs2328547;rs546961383;rs2328548;rs376036431;rs6935599;rs9465871;rs10946403;rs2328549;rs9358357;rs9368224;rs9358358;rs9460550	NA
5	6:20680001-20720000	6:22800001-22840000	3.16683e-14	HiC	GSE87112	IMR90	intra	rs9348441;rs35612982;rs754953005;rs9350271;rs9356744;rs7766070;rs67131976;rs9368222;rs10440833;rs61243430;rs138420022;rs4710941;rs2206734;rs6931514;rs72830699;rs11753081;rs6901559;rs757363244;rs1040558;rs66460913;rs6456371;rs10946402;rs9295478;rs2328547;rs546961383;rs2328548;rs376036431;rs6935599;rs9465871;rs10946403;rs2328549;rs9358357;rs9368224;rs9358358;rs9460550	NA
5	6:20680001-20720000	6:22880001-22920000	5.21519e-14	HiC	GSE87112	IMR90	intra	rs9348441;rs35612982;rs754953005;rs9350271;rs9356744;rs7766070;rs67131976;rs9368222;rs10440833;rs61243430;rs138420022;rs4710941;rs2206734;rs6931514;rs72830699;rs11753081;rs6901559;rs757363244;rs1040558;rs66460913;rs6456371;rs10946402;rs9295478;rs2328547;rs546961383;rs2328548;rs376036431;rs6935599;rs9465871;rs10946403;rs2328549;rs9358357;rs9368224;rs9358358;rs9460550	NA
5	6:20680001-20720000	6:22920001-22960000	1.5116e-10	HiC	GSE87112	IMR90	intra	rs9348441;rs35612982;rs754953005;rs9350271;rs9356744;rs7766070;rs67131976;rs9368222;rs10440833;rs61243430;rs138420022;rs4710941;rs2206734;rs6931514;rs72830699;rs11753081;rs6901559;rs757363244;rs1040558;rs66460913;rs6456371;rs10946402;rs9295478;rs2328547;rs546961383;rs2328548;rs376036431;rs6935599;rs9465871;rs10946403;rs2328549;rs9358357;rs9368224;rs9358358;rs9460550	NA
5	6:20680001-20720000	6:23000001-23040000	4.34391e-08	HiC	GSE87112	IMR90	intra	rs9348441;rs35612982;rs754953005;rs9350271;rs9356744;rs7766070;rs67131976;rs9368222;rs10440833;rs61243430;rs138420022;rs4710941;rs2206734;rs6931514;rs72830699;rs11753081;rs6901559;rs757363244;rs1040558;rs66460913;rs6456371;rs10946402;rs9295478;rs2328547;rs546961383;rs2328548;rs376036431;rs6935599;rs9465871;rs10946403;rs2328549;rs9358357;rs9368224;rs9358358;rs9460550	NA
5	6:20680001-20720000	6:23120001-23160000	1.17261e-09	HiC	GSE87112	IMR90	intra	rs9348441;rs35612982;rs754953005;rs9350271;rs9356744;rs7766070;rs67131976;rs9368222;rs10440833;rs61243430;rs138420022;rs4710941;rs2206734;rs6931514;rs72830699;rs11753081;rs6901559;rs757363244;rs1040558;rs66460913;rs6456371;rs10946402;rs9295478;rs2328547;rs546961383;rs2328548;rs376036431;rs6935599;rs9465871;rs10946403;rs2328549;rs9358357;rs9368224;rs9358358;rs9460550	NA
5	6:20680001-20720000	6:23280001-23320000	4.33493e-11	HiC	GSE87112	IMR90	intra	rs9348441;rs35612982;rs754953005;rs9350271;rs9356744;rs7766070;rs67131976;rs9368222;rs10440833;rs61243430;rs138420022;rs4710941;rs2206734;rs6931514;rs72830699;rs11753081;rs6901559;rs757363244;rs1040558;rs66460913;rs6456371;rs10946402;rs9295478;rs2328547;rs546961383;rs2328548;rs376036431;rs6935599;rs9465871;rs10946403;rs2328549;rs9358357;rs9368224;rs9358358;rs9460550	NA
5	6:20680001-20720000	6:23360001-23400000	1.66753e-07	HiC	GSE87112	IMR90	intra	rs9348441;rs35612982;rs754953005;rs9350271;rs9356744;rs7766070;rs67131976;rs9368222;rs10440833;rs61243430;rs138420022;rs4710941;rs2206734;rs6931514;rs72830699;rs11753081;rs6901559;rs757363244;rs1040558;rs66460913;rs6456371;rs10946402;rs9295478;rs2328547;rs546961383;rs2328548;rs376036431;rs6935599;rs9465871;rs10946403;rs2328549;rs9358357;rs9368224;rs9358358;rs9460550	NA
5	6:20680001-20720000	6:23400001-23440000	1.77601e-09	HiC	GSE87112	IMR90	intra	rs9348441;rs35612982;rs754953005;rs9350271;rs9356744;rs7766070;rs67131976;rs9368222;rs10440833;rs61243430;rs138420022;rs4710941;rs2206734;rs6931514;rs72830699;rs11753081;rs6901559;rs757363244;rs1040558;rs66460913;rs6456371;rs10946402;rs9295478;rs2328547;rs546961383;rs2328548;rs376036431;rs6935599;rs9465871;rs10946403;rs2328549;rs9358357;rs9368224;rs9358358;rs9460550	NA
5	6:20680001-20720000	6:23440001-23480000	1.17798e-28	HiC	GSE87112	IMR90	intra	rs9348441;rs35612982;rs754953005;rs9350271;rs9356744;rs7766070;rs67131976;rs9368222;rs10440833;rs61243430;rs138420022;rs4710941;rs2206734;rs6931514;rs72830699;rs11753081;rs6901559;rs757363244;rs1040558;rs66460913;rs6456371;rs10946402;rs9295478;rs2328547;rs546961383;rs2328548;rs376036431;rs6935599;rs9465871;rs10946403;rs2328549;rs9358357;rs9368224;rs9358358;rs9460550	NA
5	6:20680001-20720000	6:23480001-23520000	2.57486e-16	HiC	GSE87112	IMR90	intra	rs9348441;rs35612982;rs754953005;rs9350271;rs9356744;rs7766070;rs67131976;rs9368222;rs10440833;rs61243430;rs138420022;rs4710941;rs2206734;rs6931514;rs72830699;rs11753081;rs6901559;rs757363244;rs1040558;rs66460913;rs6456371;rs10946402;rs9295478;rs2328547;rs546961383;rs2328548;rs376036431;rs6935599;rs9465871;rs10946403;rs2328549;rs9358357;rs9368224;rs9358358;rs9460550	NA
5	6:20680001-20720000	6:23520001-23560000	6.16321e-14	HiC	GSE87112	IMR90	intra	rs9348441;rs35612982;rs754953005;rs9350271;rs9356744;rs7766070;rs67131976;rs9368222;rs10440833;rs61243430;rs138420022;rs4710941;rs2206734;rs6931514;rs72830699;rs11753081;rs6901559;rs757363244;rs1040558;rs66460913;rs6456371;rs10946402;rs9295478;rs2328547;rs546961383;rs2328548;rs376036431;rs6935599;rs9465871;rs10946403;rs2328549;rs9358357;rs9368224;rs9358358;rs9460550	NA
5	6:20680001-20720000	6:23560001-23600000	2.74298e-09	HiC	GSE87112	IMR90	intra	rs9348441;rs35612982;rs754953005;rs9350271;rs9356744;rs7766070;rs67131976;rs9368222;rs10440833;rs61243430;rs138420022;rs4710941;rs2206734;rs6931514;rs72830699;rs11753081;rs6901559;rs757363244;rs1040558;rs66460913;rs6456371;rs10946402;rs9295478;rs2328547;rs546961383;rs2328548;rs376036431;rs6935599;rs9465871;rs10946403;rs2328549;rs9358357;rs9368224;rs9358358;rs9460550	NA
5	6:20680001-20720000	6:23680001-23720000	1.5116e-10	HiC	GSE87112	IMR90	intra	rs9348441;rs35612982;rs754953005;rs9350271;rs9356744;rs7766070;rs67131976;rs9368222;rs10440833;rs61243430;rs138420022;rs4710941;rs2206734;rs6931514;rs72830699;rs11753081;rs6901559;rs757363244;rs1040558;rs66460913;rs6456371;rs10946402;rs9295478;rs2328547;rs546961383;rs2328548;rs376036431;rs6935599;rs9465871;rs10946403;rs2328549;rs9358357;rs9368224;rs9358358;rs9460550	NA
5	6:20720001-20760000	6:21160001-21200000	3.15199e-08	HiC	GSE87112	IMR90	intra	rs9356746;rs9350272;rs61128991;rs9368225;rs9368226;rs6903175;rs6903744;rs12111351;rs9356747;rs9356748;rs7767391;rs7747752;rs4712537;rs7741604;rs141423306;rs72832308;rs72832309;rs11753021;rs11753041;rs56017320;rs72174745;rs58789330;rs9688471;rs9295480;rs9350276;rs9688952;rs72832313;rs72832315;rs56251119;rs118099849;rs72832323;rs72832325	NA
5	6:20720001-20760000	6:21360001-21400000	5.07483e-10	HiC	GSE87112	IMR90	intra	rs9356746;rs9350272;rs61128991;rs9368225;rs9368226;rs6903175;rs6903744;rs12111351;rs9356747;rs9356748;rs7767391;rs7747752;rs4712537;rs7741604;rs141423306;rs72832308;rs72832309;rs11753021;rs11753041;rs56017320;rs72174745;rs58789330;rs9688471;rs9295480;rs9350276;rs9688952;rs72832313;rs72832315;rs56251119;rs118099849;rs72832323;rs72832325	NA
5	6:20720001-20760000	6:21400001-21440000	9.77342e-18	HiC	GSE87112	IMR90	intra	rs9356746;rs9350272;rs61128991;rs9368225;rs9368226;rs6903175;rs6903744;rs12111351;rs9356747;rs9356748;rs7767391;rs7747752;rs4712537;rs7741604;rs141423306;rs72832308;rs72832309;rs11753021;rs11753041;rs56017320;rs72174745;rs58789330;rs9688471;rs9295480;rs9350276;rs9688952;rs72832313;rs72832315;rs56251119;rs118099849;rs72832323;rs72832325	NA
5	6:20720001-20760000	6:21520001-21560000	1.96305e-08	HiC	GSE87112	IMR90	intra	rs9356746;rs9350272;rs61128991;rs9368225;rs9368226;rs6903175;rs6903744;rs12111351;rs9356747;rs9356748;rs7767391;rs7747752;rs4712537;rs7741604;rs141423306;rs72832308;rs72832309;rs11753021;rs11753041;rs56017320;rs72174745;rs58789330;rs9688471;rs9295480;rs9350276;rs9688952;rs72832313;rs72832315;rs56251119;rs118099849;rs72832323;rs72832325	NA
5	6:20720001-20760000	6:21960001-22000000	7.4089e-09	HiC	GSE87112	IMR90	intra	rs9356746;rs9350272;rs61128991;rs9368225;rs9368226;rs6903175;rs6903744;rs12111351;rs9356747;rs9356748;rs7767391;rs7747752;rs4712537;rs7741604;rs141423306;rs72832308;rs72832309;rs11753021;rs11753041;rs56017320;rs72174745;rs58789330;rs9688471;rs9295480;rs9350276;rs9688952;rs72832313;rs72832315;rs56251119;rs118099849;rs72832323;rs72832325	NA
5	6:20720001-20760000	6:22040001-22080000	3.04125e-07	HiC	GSE87112	IMR90	intra	rs9356746;rs9350272;rs61128991;rs9368225;rs9368226;rs6903175;rs6903744;rs12111351;rs9356747;rs9356748;rs7767391;rs7747752;rs4712537;rs7741604;rs141423306;rs72832308;rs72832309;rs11753021;rs11753041;rs56017320;rs72174745;rs58789330;rs9688471;rs9295480;rs9350276;rs9688952;rs72832313;rs72832315;rs56251119;rs118099849;rs72832323;rs72832325	NA
