## Supplemental tables for "Distinct and shared genetic architectures of Gestational diabetes mellitus and Type 2 Diabetes Mellitus" (part 3 of 3)

### Sheet: sT10 SNP2Gene Chromatin Interac (continued)
Supplementary Table 10: Chromatin interactions with significantly associated regions annotated with FUMA SNP2GENE
5	6:20720001-20760000	6:22360001-22400000	1.24037e-13	HiC	GSE87112	IMR90	intra	rs9356746;rs9350272;rs61128991;rs9368225;rs9368226;rs6903175;rs6903744;rs12111351;rs9356747;rs9356748;rs7767391;rs7747752;rs4712537;rs7741604;rs141423306;rs72832308;rs72832309;rs11753021;rs11753041;rs56017320;rs72174745;rs58789330;rs9688471;rs9295480;rs9350276;rs9688952;rs72832313;rs72832315;rs56251119;rs118099849;rs72832323;rs72832325	NA
5	6:20720001-20760000	6:22640001-22680000	3.73107e-16	HiC	GSE87112	IMR90	intra	rs9356746;rs9350272;rs61128991;rs9368225;rs9368226;rs6903175;rs6903744;rs12111351;rs9356747;rs9356748;rs7767391;rs7747752;rs4712537;rs7741604;rs141423306;rs72832308;rs72832309;rs11753021;rs11753041;rs56017320;rs72174745;rs58789330;rs9688471;rs9295480;rs9350276;rs9688952;rs72832313;rs72832315;rs56251119;rs118099849;rs72832323;rs72832325	NA
5	6:20720001-20760000	6:22760001-22800000	3.64317e-13	HiC	GSE87112	IMR90	intra	rs9356746;rs9350272;rs61128991;rs9368225;rs9368226;rs6903175;rs6903744;rs12111351;rs9356747;rs9356748;rs7767391;rs7747752;rs4712537;rs7741604;rs141423306;rs72832308;rs72832309;rs11753021;rs11753041;rs56017320;rs72174745;rs58789330;rs9688471;rs9295480;rs9350276;rs9688952;rs72832313;rs72832315;rs56251119;rs118099849;rs72832323;rs72832325	NA
5	6:20720001-20760000	6:22800001-22840000	9.24014e-08	HiC	GSE87112	IMR90	intra	rs9356746;rs9350272;rs61128991;rs9368225;rs9368226;rs6903175;rs6903744;rs12111351;rs9356747;rs9356748;rs7767391;rs7747752;rs4712537;rs7741604;rs141423306;rs72832308;rs72832309;rs11753021;rs11753041;rs56017320;rs72174745;rs58789330;rs9688471;rs9295480;rs9350276;rs9688952;rs72832313;rs72832315;rs56251119;rs118099849;rs72832323;rs72832325	NA
5	6:20720001-20760000	6:23000001-23040000	6.1461e-07	HiC	GSE87112	IMR90	intra	rs9356746;rs9350272;rs61128991;rs9368225;rs9368226;rs6903175;rs6903744;rs12111351;rs9356747;rs9356748;rs7767391;rs7747752;rs4712537;rs7741604;rs141423306;rs72832308;rs72832309;rs11753021;rs11753041;rs56017320;rs72174745;rs58789330;rs9688471;rs9295480;rs9350276;rs9688952;rs72832313;rs72832315;rs56251119;rs118099849;rs72832323;rs72832325	NA
5	6:20720001-20760000	6:23160001-23200000	4.32776e-09	HiC	GSE87112	IMR90	intra	rs9356746;rs9350272;rs61128991;rs9368225;rs9368226;rs6903175;rs6903744;rs12111351;rs9356747;rs9356748;rs7767391;rs7747752;rs4712537;rs7741604;rs141423306;rs72832308;rs72832309;rs11753021;rs11753041;rs56017320;rs72174745;rs58789330;rs9688471;rs9295480;rs9350276;rs9688952;rs72832313;rs72832315;rs56251119;rs118099849;rs72832323;rs72832325	NA
5	6:20720001-20760000	6:23240001-23280000	2.91222e-07	HiC	GSE87112	IMR90	intra	rs9356746;rs9350272;rs61128991;rs9368225;rs9368226;rs6903175;rs6903744;rs12111351;rs9356747;rs9356748;rs7767391;rs7747752;rs4712537;rs7741604;rs141423306;rs72832308;rs72832309;rs11753021;rs11753041;rs56017320;rs72174745;rs58789330;rs9688471;rs9295480;rs9350276;rs9688952;rs72832313;rs72832315;rs56251119;rs118099849;rs72832323;rs72832325	NA
5	6:20720001-20760000	6:23360001-23400000	2.21705e-08	HiC	GSE87112	IMR90	intra	rs9356746;rs9350272;rs61128991;rs9368225;rs9368226;rs6903175;rs6903744;rs12111351;rs9356747;rs9356748;rs7767391;rs7747752;rs4712537;rs7741604;rs141423306;rs72832308;rs72832309;rs11753021;rs11753041;rs56017320;rs72174745;rs58789330;rs9688471;rs9295480;rs9350276;rs9688952;rs72832313;rs72832315;rs56251119;rs118099849;rs72832323;rs72832325	NA
5	6:20720001-20760000	6:23400001-23440000	4.6929e-08	HiC	GSE87112	IMR90	intra	rs9356746;rs9350272;rs61128991;rs9368225;rs9368226;rs6903175;rs6903744;rs12111351;rs9356747;rs9356748;rs7767391;rs7747752;rs4712537;rs7741604;rs141423306;rs72832308;rs72832309;rs11753021;rs11753041;rs56017320;rs72174745;rs58789330;rs9688471;rs9295480;rs9350276;rs9688952;rs72832313;rs72832315;rs56251119;rs118099849;rs72832323;rs72832325	NA
5	6:20720001-20760000	6:23440001-23480000	4.19503e-16	HiC	GSE87112	IMR90	intra	rs9356746;rs9350272;rs61128991;rs9368225;rs9368226;rs6903175;rs6903744;rs12111351;rs9356747;rs9356748;rs7767391;rs7747752;rs4712537;rs7741604;rs141423306;rs72832308;rs72832309;rs11753021;rs11753041;rs56017320;rs72174745;rs58789330;rs9688471;rs9295480;rs9350276;rs9688952;rs72832313;rs72832315;rs56251119;rs118099849;rs72832323;rs72832325	NA
5	6:20720001-20760000	6:23480001-23520000	2.07671e-10	HiC	GSE87112	IMR90	intra	rs9356746;rs9350272;rs61128991;rs9368225;rs9368226;rs6903175;rs6903744;rs12111351;rs9356747;rs9356748;rs7767391;rs7747752;rs4712537;rs7741604;rs141423306;rs72832308;rs72832309;rs11753021;rs11753041;rs56017320;rs72174745;rs58789330;rs9688471;rs9295480;rs9350276;rs9688952;rs72832313;rs72832315;rs56251119;rs118099849;rs72832323;rs72832325	NA
5	6:20720001-20760000	6:23520001-23560000	4.34056e-12	HiC	GSE87112	IMR90	intra	rs9356746;rs9350272;rs61128991;rs9368225;rs9368226;rs6903175;rs6903744;rs12111351;rs9356747;rs9356748;rs7767391;rs7747752;rs4712537;rs7741604;rs141423306;rs72832308;rs72832309;rs11753021;rs11753041;rs56017320;rs72174745;rs58789330;rs9688471;rs9295480;rs9350276;rs9688952;rs72832313;rs72832315;rs56251119;rs118099849;rs72832323;rs72832325	NA
5	6:20760001-20800000	6:21120001-21160000	4.48084e-09	HiC	GSE87112	IMR90	intra	rs72832338;rs4493738;rs72832344;rs72832348	NA
5	6:20760001-20800000	6:21160001-21200000	1.93129e-12	HiC	GSE87112	IMR90	intra	rs72832338;rs4493738;rs72832344;rs72832348	NA
5	6:20760001-20800000	6:21360001-21400000	9.55212e-08	HiC	GSE87112	IMR90	intra	rs72832338;rs4493738;rs72832344;rs72832348	NA
5	6:20760001-20800000	6:21400001-21440000	7.5466e-14	HiC	GSE87112	IMR90	intra	rs72832338;rs4493738;rs72832344;rs72832348	NA
5	6:20760001-20800000	6:21720001-21760000	1.53327e-10	HiC	GSE87112	IMR90	intra	rs72832338;rs4493738;rs72832344;rs72832348	NA
5	6:20760001-20800000	6:21960001-22000000	6.05389e-14	HiC	GSE87112	IMR90	intra	rs72832338;rs4493738;rs72832344;rs72832348	NA
5	6:20760001-20800000	6:22120001-22160000	1.97109e-09	HiC	GSE87112	IMR90	intra	rs72832338;rs4493738;rs72832344;rs72832348	NA
5	6:20760001-20800000	6:22280001-22320000	9.11946e-09	HiC	GSE87112	IMR90	intra	rs72832338;rs4493738;rs72832344;rs72832348	ENSG00000172179
5	6:20760001-20800000	6:22320001-22360000	3.77089e-11	HiC	GSE87112	IMR90	intra	rs72832338;rs4493738;rs72832344;rs72832348	NA
5	6:20760001-20800000	6:22360001-22400000	3.94681e-07	HiC	GSE87112	IMR90	intra	rs72832338;rs4493738;rs72832344;rs72832348	NA
5	6:20760001-20800000	6:22520001-22560000	1.01285e-07	HiC	GSE87112	IMR90	intra	rs72832338;rs4493738;rs72832344;rs72832348	NA
5	6:20760001-20800000	6:22560001-22600000	1.59982e-10	HiC	GSE87112	IMR90	intra	rs72832338;rs4493738;rs72832344;rs72832348	ENSG00000112273
5	6:20760001-20800000	6:22680001-22720000	2.94252e-14	HiC	GSE87112	IMR90	intra	rs72832338;rs4493738;rs72832344;rs72832348	NA
5	6:20760001-20800000	6:22760001-22800000	3.57864e-11	HiC	GSE87112	IMR90	intra	rs72832338;rs4493738;rs72832344;rs72832348	NA
5	6:20760001-20800000	6:23000001-23040000	2.62188e-07	HiC	GSE87112	IMR90	intra	rs72832338;rs4493738;rs72832344;rs72832348	NA
5	6:20760001-20800000	6:23160001-23200000	2.05021e-16	HiC	GSE87112	IMR90	intra	rs72832338;rs4493738;rs72832344;rs72832348	NA
5	6:20760001-20800000	6:23440001-23480000	3.88394e-17	HiC	GSE87112	IMR90	intra	rs72832338;rs4493738;rs72832344;rs72832348	NA
5	6:20760001-20800000	6:23480001-23520000	6.91826e-09	HiC	GSE87112	IMR90	intra	rs72832338;rs4493738;rs72832344;rs72832348	NA
5	6:20760001-20800000	6:23520001-23560000	8.39676e-19	HiC	GSE87112	IMR90	intra	rs72832338;rs4493738;rs72832344;rs72832348	NA
5	6:20760001-20800000	6:23560001-23600000	6.39575e-09	HiC	GSE87112	IMR90	intra	rs72832338;rs4493738;rs72832344;rs72832348	NA
5	6:20760001-20800000	6:23680001-23720000	7.29818e-12	HiC	GSE87112	IMR90	intra	rs72832338;rs4493738;rs72832344;rs72832348	NA
6	6:152120001-152160000	6:152160001-152200000	3.75907e-13	HiC	GSE87112	IMR90	intra	rs537224022	NA
6	6:152120001-152160000	6:152200001-152240000	8.65461e-10	HiC	GSE87112	IMR90	intra	rs537224022	NA
6	6:152120001-152160000	6:152280001-152320000	2.66259e-23	HiC	GSE87112	IMR90	intra	rs537224022	NA
6	6:152120001-152160000	6:152360001-152400000	3.47704e-14	HiC	GSE87112	IMR90	intra	rs537224022	NA
6	6:152120001-152160000	6:152400001-152440000	1.85627e-18	HiC	GSE87112	IMR90	intra	rs537224022	NA
6	6:152120001-152160000	6:152440001-152480000	3.29359e-19	HiC	GSE87112	IMR90	intra	rs537224022	NA
6	6:152120001-152160000	6:152520001-152560000	2.3496e-08	HiC	GSE87112	IMR90	intra	rs537224022	NA
6	6:152120001-152160000	6:153080001-153120000	1.02197e-09	HiC	GSE87112	IMR90	intra	rs537224022	NA
6	6:152120001-152160000	6:153200001-153240000	1.39475e-07	HiC	GSE87112	IMR90	intra	rs537224022	NA
6	6:152120001-152160000	6:153960001-154000000	9.45982e-07	HiC	GSE87112	IMR90	intra	rs537224022	NA
7	9:22120001-22160000	9:22160001-22200000	1.48789e-13	HiC	GSE87112	IMR90	intra	rs7020996;rs2383208;rs10965246;rs10965247;rs10965248;rs10965250;rs10811660;rs10811661;rs10811662;rs1333051	NA
7	9:22120001-22160000	9:22240001-22280000	4.83224e-09	HiC	GSE87112	IMR90	intra	rs7020996;rs2383208;rs10965246;rs10965247;rs10965248;rs10965250;rs10811660;rs10811661;rs10811662;rs1333051	NA
8	10:114720001-114760000	10:114760001-114800000	2.53203e-175	HiC	GSE87112	IMR90	intra	rs12255678;rs12243578;rs11196174;rs11196175;rs76381392;rs75186647;rs4073980;rs4074720;rs4074718;rs35011184;rs61875118;rs61875119;rs72826075;rs17747324;rs61875120;rs34872471;rs7901695;rs35198068;rs4506565;rs7903146;rs4267006	NA
8	10:114720001-114760000	10:114800001-114840000	4.02698e-204	HiC	GSE87112	IMR90	intra	rs12255678;rs12243578;rs11196174;rs11196175;rs76381392;rs75186647;rs4073980;rs4074720;rs4074718;rs35011184;rs61875118;rs61875119;rs72826075;rs17747324;rs61875120;rs34872471;rs7901695;rs35198068;rs4506565;rs7903146;rs4267006	NA
8	10:114720001-114760000	10:114840001-114880000	4.40337e-75	HiC	GSE87112	IMR90	intra	rs12255678;rs12243578;rs11196174;rs11196175;rs76381392;rs75186647;rs4073980;rs4074720;rs4074718;rs35011184;rs61875118;rs61875119;rs72826075;rs17747324;rs61875120;rs34872471;rs7901695;rs35198068;rs4506565;rs7903146;rs4267006	NA
8	10:114720001-114760000	10:114880001-114920000	4.0608e-153	HiC	GSE87112	IMR90	intra	rs12255678;rs12243578;rs11196174;rs11196175;rs76381392;rs75186647;rs4073980;rs4074720;rs4074718;rs35011184;rs61875118;rs61875119;rs72826075;rs17747324;rs61875120;rs34872471;rs7901695;rs35198068;rs4506565;rs7903146;rs4267006	NA
8	10:114720001-114760000	10:114920001-114960000	5.52104e-21	HiC	GSE87112	IMR90	intra	rs12255678;rs12243578;rs11196174;rs11196175;rs76381392;rs75186647;rs4073980;rs4074720;rs4074718;rs35011184;rs61875118;rs61875119;rs72826075;rs17747324;rs61875120;rs34872471;rs7901695;rs35198068;rs4506565;rs7903146;rs4267006	NA
8	10:114720001-114760000	10:115000001-115040000	5.46201e-08	HiC	GSE87112	IMR90	intra	rs12255678;rs12243578;rs11196174;rs11196175;rs76381392;rs75186647;rs4073980;rs4074720;rs4074718;rs35011184;rs61875118;rs61875119;rs72826075;rs17747324;rs61875120;rs34872471;rs7901695;rs35198068;rs4506565;rs7903146;rs4267006	NA
8	10:114720001-114760000	10:115040001-115080000	1.86241e-14	HiC	GSE87112	IMR90	intra	rs12255678;rs12243578;rs11196174;rs11196175;rs76381392;rs75186647;rs4073980;rs4074720;rs4074718;rs35011184;rs61875118;rs61875119;rs72826075;rs17747324;rs61875120;rs34872471;rs7901695;rs35198068;rs4506565;rs7903146;rs4267006	NA
8	10:114720001-114760000	10:115080001-115120000	2.45628e-13	HiC	GSE87112	IMR90	intra	rs12255678;rs12243578;rs11196174;rs11196175;rs76381392;rs75186647;rs4073980;rs4074720;rs4074718;rs35011184;rs61875118;rs61875119;rs72826075;rs17747324;rs61875120;rs34872471;rs7901695;rs35198068;rs4506565;rs7903146;rs4267006	NA
8	10:114720001-114760000	10:115120001-115160000	2.63141e-26	HiC	GSE87112	IMR90	intra	rs12255678;rs12243578;rs11196174;rs11196175;rs76381392;rs75186647;rs4073980;rs4074720;rs4074718;rs35011184;rs61875118;rs61875119;rs72826075;rs17747324;rs61875120;rs34872471;rs7901695;rs35198068;rs4506565;rs7903146;rs4267006	NA
8	10:114720001-114760000	10:116360001-116400000	4.73062e-09	HiC	GSE87112	IMR90	intra	rs12255678;rs12243578;rs11196174;rs11196175;rs76381392;rs75186647;rs4073980;rs4074720;rs4074718;rs35011184;rs61875118;rs61875119;rs72826075;rs17747324;rs61875120;rs34872471;rs7901695;rs35198068;rs4506565;rs7903146;rs4267006	NA
8	10:114720001-114760000	10:116440001-116480000	1.60291e-09	HiC	GSE87112	IMR90	intra	rs12255678;rs12243578;rs11196174;rs11196175;rs76381392;rs75186647;rs4073980;rs4074720;rs4074718;rs35011184;rs61875118;rs61875119;rs72826075;rs17747324;rs61875120;rs34872471;rs7901695;rs35198068;rs4506565;rs7903146;rs4267006	ENSG00000099204
8	10:114720001-114760000	10:116640001-116680000	9.90972e-08	HiC	GSE87112	IMR90	intra	rs12255678;rs12243578;rs11196174;rs11196175;rs76381392;rs75186647;rs4073980;rs4074720;rs4074718;rs35011184;rs61875118;rs61875119;rs72826075;rs17747324;rs61875120;rs34872471;rs7901695;rs35198068;rs4506565;rs7903146;rs4267006	NA
8	10:114760001-114800000	10:114800001-114840000	1.33562e-89	HiC	GSE87112	IMR90	intra	rs10885402;rs6585197;rs6585198;rs10787471;rs6585199;rs4575195;rs4132670;rs6585200;rs6585201;rs397795953;rs564227807;rs55899248;rs12244851;rs7904519;rs36090025;rs776731939;rs7918599;rs10885405;rs10885406;rs11196190;rs7899529;rs140235023;rs11196191;rs10787472;rs10787473;rs12258200;rs55853916;rs75904940;rs55972445;rs6585202;rs7921525;rs6585203;rs6585204;rs11196193;rs4309084;rs7074440;rs4128598;rs4128597;rs7924080;rs7907610;rs56299331;rs12243326;rs7077039;rs10885408;rs12260037;rs7086857;rs12359102;rs7900150;rs7919152;rs4367880;rs7100927;rs550573520;10:114796424:C:CTTCTTTCTTTCT;10:114796424:C:CTTCTTTCTTTCTTTCT;rs533447059;rs546977693;rs61872784;rs56087297	NA
8	10:114760001-114800000	10:114840001-114880000	5.40046e-34	HiC	GSE87112	IMR90	intra	rs10885402;rs6585197;rs6585198;rs10787471;rs6585199;rs4575195;rs4132670;rs6585200;rs6585201;rs397795953;rs564227807;rs55899248;rs12244851;rs7904519;rs36090025;rs776731939;rs7918599;rs10885405;rs10885406;rs11196190;rs7899529;rs140235023;rs11196191;rs10787472;rs10787473;rs12258200;rs55853916;rs75904940;rs55972445;rs6585202;rs7921525;rs6585203;rs6585204;rs11196193;rs4309084;rs7074440;rs4128598;rs4128597;rs7924080;rs7907610;rs56299331;rs12243326;rs7077039;rs10885408;rs12260037;rs7086857;rs12359102;rs7900150;rs7919152;rs4367880;rs7100927;rs550573520;10:114796424:C:CTTCTTTCTTTCT;10:114796424:C:CTTCTTTCTTTCTTTCT;rs533447059;rs546977693;rs61872784;rs56087297	NA
8	10:114760001-114800000	10:114880001-114920000	5.44958e-65	HiC	GSE87112	IMR90	intra	rs10885402;rs6585197;rs6585198;rs10787471;rs6585199;rs4575195;rs4132670;rs6585200;rs6585201;rs397795953;rs564227807;rs55899248;rs12244851;rs7904519;rs36090025;rs776731939;rs7918599;rs10885405;rs10885406;rs11196190;rs7899529;rs140235023;rs11196191;rs10787472;rs10787473;rs12258200;rs55853916;rs75904940;rs55972445;rs6585202;rs7921525;rs6585203;rs6585204;rs11196193;rs4309084;rs7074440;rs4128598;rs4128597;rs7924080;rs7907610;rs56299331;rs12243326;rs7077039;rs10885408;rs12260037;rs7086857;rs12359102;rs7900150;rs7919152;rs4367880;rs7100927;rs550573520;10:114796424:C:CTTCTTTCTTTCT;10:114796424:C:CTTCTTTCTTTCTTTCT;rs533447059;rs546977693;rs61872784;rs56087297	NA
8	10:114760001-114800000	10:115040001-115080000	1.25677e-09	HiC	GSE87112	IMR90	intra	rs10885402;rs6585197;rs6585198;rs10787471;rs6585199;rs4575195;rs4132670;rs6585200;rs6585201;rs397795953;rs564227807;rs55899248;rs12244851;rs7904519;rs36090025;rs776731939;rs7918599;rs10885405;rs10885406;rs11196190;rs7899529;rs140235023;rs11196191;rs10787472;rs10787473;rs12258200;rs55853916;rs75904940;rs55972445;rs6585202;rs7921525;rs6585203;rs6585204;rs11196193;rs4309084;rs7074440;rs4128598;rs4128597;rs7924080;rs7907610;rs56299331;rs12243326;rs7077039;rs10885408;rs12260037;rs7086857;rs12359102;rs7900150;rs7919152;rs4367880;rs7100927;rs550573520;10:114796424:C:CTTCTTTCTTTCT;10:114796424:C:CTTCTTTCTTTCTTTCT;rs533447059;rs546977693;rs61872784;rs56087297	NA
8	10:114760001-114800000	10:115120001-115160000	2.45628e-13	HiC	GSE87112	IMR90	intra	rs10885402;rs6585197;rs6585198;rs10787471;rs6585199;rs4575195;rs4132670;rs6585200;rs6585201;rs397795953;rs564227807;rs55899248;rs12244851;rs7904519;rs36090025;rs776731939;rs7918599;rs10885405;rs10885406;rs11196190;rs7899529;rs140235023;rs11196191;rs10787472;rs10787473;rs12258200;rs55853916;rs75904940;rs55972445;rs6585202;rs7921525;rs6585203;rs6585204;rs11196193;rs4309084;rs7074440;rs4128598;rs4128597;rs7924080;rs7907610;rs56299331;rs12243326;rs7077039;rs10885408;rs12260037;rs7086857;rs12359102;rs7900150;rs7919152;rs4367880;rs7100927;rs550573520;10:114796424:C:CTTCTTTCTTTCT;10:114796424:C:CTTCTTTCTTTCTTTCT;rs533447059;rs546977693;rs61872784;rs56087297	NA
8	10:114760001-114800000	10:116240001-116280000	2.10375e-08	HiC	GSE87112	IMR90	intra	rs10885402;rs6585197;rs6585198;rs10787471;rs6585199;rs4575195;rs4132670;rs6585200;rs6585201;rs397795953;rs564227807;rs55899248;rs12244851;rs7904519;rs36090025;rs776731939;rs7918599;rs10885405;rs10885406;rs11196190;rs7899529;rs140235023;rs11196191;rs10787472;rs10787473;rs12258200;rs55853916;rs75904940;rs55972445;rs6585202;rs7921525;rs6585203;rs6585204;rs11196193;rs4309084;rs7074440;rs4128598;rs4128597;rs7924080;rs7907610;rs56299331;rs12243326;rs7077039;rs10885408;rs12260037;rs7086857;rs12359102;rs7900150;rs7919152;rs4367880;rs7100927;rs550573520;10:114796424:C:CTTCTTTCTTTCT;10:114796424:C:CTTCTTTCTTTCTTTCT;rs533447059;rs546977693;rs61872784;rs56087297	NA
8	10:114800001-114840000	10:114840001-114880000	1.15089e-44	HiC	GSE87112	IMR90	intra	rs72826094;rs7895340;rs11196200;rs61872786;rs11196205;rs10885409;rs12255372;rs12265291;rs11196208;rs7077247;rs4077527;rs12718338;rs11196211;rs7071302;rs35519679;rs557451222	NA
8	10:114800001-114840000	10:114880001-114920000	6.60221e-129	HiC	GSE87112	IMR90	intra	rs72826094;rs7895340;rs11196200;rs61872786;rs11196205;rs10885409;rs12255372;rs12265291;rs11196208;rs7077247;rs4077527;rs12718338;rs11196211;rs7071302;rs35519679;rs557451222	NA
8	10:114800001-114840000	10:115120001-115160000	2.14246e-12	HiC	GSE87112	IMR90	intra	rs72826094;rs7895340;rs11196200;rs61872786;rs11196205;rs10885409;rs12255372;rs12265291;rs11196208;rs7077247;rs4077527;rs12718338;rs11196211;rs7071302;rs35519679;rs557451222	NA
8	10:114800001-114840000	10:116280001-116320000	5.28685e-07	HiC	GSE87112	IMR90	intra	rs72826094;rs7895340;rs11196200;rs61872786;rs11196205;rs10885409;rs12255372;rs12265291;rs11196208;rs7077247;rs4077527;rs12718338;rs11196211;rs7071302;rs35519679;rs557451222	NA
8	10:114800001-114840000	10:116440001-116480000	1.53675e-08	HiC	GSE87112	IMR90	intra	rs72826094;rs7895340;rs11196200;rs61872786;rs11196205;rs10885409;rs12255372;rs12265291;rs11196208;rs7077247;rs4077527;rs12718338;rs11196211;rs7071302;rs35519679;rs557451222	ENSG00000099204
9	11:91680001-91720000	11:92160001-92200000	3.56832e-13	HiC	GSE87112	IMR90	intra	rs548176064	NA
9	11:91680001-91720000	11:92200001-92240000	8.15636e-13	HiC	GSE87112	IMR90	intra	rs548176064	NA
9	11:91680001-91720000	11:92240001-92280000	9.79581e-15	HiC	GSE87112	IMR90	intra	rs548176064	NA
9	11:91680001-91720000	11:92280001-92320000	9.65091e-09	HiC	GSE87112	IMR90	intra	rs548176064	NA
9	11:91680001-91720000	11:92320001-92360000	2.02262e-39	HiC	GSE87112	IMR90	intra	rs548176064	NA
9	11:91680001-91720000	11:92400001-92440000	7.80867e-10	HiC	GSE87112	IMR90	intra	rs548176064	NA
9	11:91680001-91720000	11:92440001-92480000	3.32369e-14	HiC	GSE87112	IMR90	intra	rs548176064	NA
9	11:91680001-91720000	11:92480001-92520000	2.29987e-10	HiC	GSE87112	IMR90	intra	rs548176064	NA
9	11:91680001-91720000	11:92520001-92560000	2.02061e-13	HiC	GSE87112	IMR90	intra	rs548176064	NA
9	11:91680001-91720000	11:92560001-92600000	5.15606e-09	HiC	GSE87112	IMR90	intra	rs548176064	NA
9	11:91680001-91720000	11:93000001-93040000	3.77059e-08	HiC	GSE87112	IMR90	intra	rs548176064	NA
9	11:91680001-91720000	11:93040001-93080000	2.5578e-14	HiC	GSE87112	IMR90	intra	rs548176064	ENSG00000165325
9	11:91720001-91760000	11:92160001-92200000	6.53801e-09	HiC	GSE87112	IMR90	intra	rs191659223	NA
9	11:91720001-91760000	11:92200001-92240000	2.79933e-09	HiC	GSE87112	IMR90	intra	rs191659223	NA
9	11:91720001-91760000	11:92240001-92280000	6.00027e-11	HiC	GSE87112	IMR90	intra	rs191659223	NA
9	11:91720001-91760000	11:92280001-92320000	1.02476e-07	HiC	GSE87112	IMR90	intra	rs191659223	NA
9	11:91720001-91760000	11:92320001-92360000	4.94864e-19	HiC	GSE87112	IMR90	intra	rs191659223	NA
9	11:91720001-91760000	11:92400001-92440000	6.73719e-23	HiC	GSE87112	IMR90	intra	rs191659223	NA
9	11:91720001-91760000	11:92440001-92480000	1.09252e-12	HiC	GSE87112	IMR90	intra	rs191659223	NA
9	11:91720001-91760000	11:92480001-92520000	8.95597e-09	HiC	GSE87112	IMR90	intra	rs191659223	NA
9	11:91720001-91760000	11:92520001-92560000	8.88067e-11	HiC	GSE87112	IMR90	intra	rs191659223	NA
9	11:91720001-91760000	11:92920001-92960000	1.00409e-07	HiC	GSE87112	IMR90	intra	rs191659223	ENSG00000180773
9	11:91720001-91760000	11:93000001-93040000	3.67905e-22	HiC	GSE87112	IMR90	intra	rs191659223	NA
9	11:91720001-91760000	11:93040001-93080000	1.41233e-11	HiC	GSE87112	IMR90	intra	rs191659223	ENSG00000165325
9	11:91720001-91760000	11:93360001-93400000	4.19966e-11	HiC	GSE87112	IMR90	intra	rs191659223	ENSG00000166004
9	11:91800001-91840000	11:91880001-91920000	3.50114e-07	HiC	GSE87112	IMR90	intra	rs112263098;rs557150434;rs182826423	NA
9	11:91800001-91840000	11:92160001-92200000	1.04345e-13	HiC	GSE87112	IMR90	intra	rs112263098;rs557150434;rs182826423	NA
9	11:91800001-91840000	11:92200001-92240000	2.30372e-16	HiC	GSE87112	IMR90	intra	rs112263098;rs557150434;rs182826423	NA
9	11:91800001-91840000	11:92240001-92280000	1.41888e-18	HiC	GSE87112	IMR90	intra	rs112263098;rs557150434;rs182826423	NA
9	11:91800001-91840000	11:92280001-92320000	3.56832e-13	HiC	GSE87112	IMR90	intra	rs112263098;rs557150434;rs182826423	NA
9	11:91800001-91840000	11:92320001-92360000	2.104e-27	HiC	GSE87112	IMR90	intra	rs112263098;rs557150434;rs182826423	NA
9	11:91800001-91840000	11:92400001-92440000	1.83131e-12	HiC	GSE87112	IMR90	intra	rs112263098;rs557150434;rs182826423	NA
9	11:91800001-91840000	11:92440001-92480000	7.25351e-17	HiC	GSE87112	IMR90	intra	rs112263098;rs557150434;rs182826423	NA
9	11:91800001-91840000	11:92480001-92520000	8.27451e-20	HiC	GSE87112	IMR90	intra	rs112263098;rs557150434;rs182826423	NA
9	11:91800001-91840000	11:92520001-92560000	1.89968e-23	HiC	GSE87112	IMR90	intra	rs112263098;rs557150434;rs182826423	NA
9	11:91800001-91840000	11:92560001-92600000	2.66964e-13	HiC	GSE87112	IMR90	intra	rs112263098;rs557150434;rs182826423	NA
9	11:91800001-91840000	11:92600001-92640000	1.26405e-11	HiC	GSE87112	IMR90	intra	rs112263098;rs557150434;rs182826423	NA
9	11:91800001-91840000	11:92640001-92680000	2.02061e-13	HiC	GSE87112	IMR90	intra	rs112263098;rs557150434;rs182826423	NA
9	11:91800001-91840000	11:92920001-92960000	3.46852e-13	HiC	GSE87112	IMR90	intra	rs112263098;rs557150434;rs182826423	ENSG00000180773
9	11:91800001-91840000	11:92960001-93000000	2.29766e-10	HiC	GSE87112	IMR90	intra	rs112263098;rs557150434;rs182826423	NA
9	11:91800001-91840000	11:93000001-93040000	5.62197e-10	HiC	GSE87112	IMR90	intra	rs112263098;rs557150434;rs182826423	NA
9	11:91800001-91840000	11:93040001-93080000	1.48879e-09	HiC	GSE87112	IMR90	intra	rs112263098;rs557150434;rs182826423	ENSG00000165325
9	11:91800001-91840000	11:93360001-93400000	5.96784e-17	HiC	GSE87112	IMR90	intra	rs112263098;rs557150434;rs182826423	ENSG00000166004
9	11:91800001-91840000	11:93400001-93440000	1.12279e-08	HiC	GSE87112	IMR90	intra	rs112263098;rs557150434;rs182826423	NA
9	11:91840001-91880000	11:92160001-92200000	1.14564e-12	HiC	GSE87112	IMR90	intra	rs78798332;rs112528220;rs184098879	NA
9	11:91840001-91880000	11:92200001-92240000	1.03879e-07	HiC	GSE87112	IMR90	intra	rs78798332;rs112528220;rs184098879	NA
9	11:91840001-91880000	11:92240001-92280000	6.20707e-10	HiC	GSE87112	IMR90	intra	rs78798332;rs112528220;rs184098879	NA
9	11:91840001-91880000	11:92280001-92320000	7.15714e-11	HiC	GSE87112	IMR90	intra	rs78798332;rs112528220;rs184098879	NA
9	11:91840001-91880000	11:92320001-92360000	6.02972e-16	HiC	GSE87112	IMR90	intra	rs78798332;rs112528220;rs184098879	NA
9	11:91840001-91880000	11:92400001-92440000	2.08906e-07	HiC	GSE87112	IMR90	intra	rs78798332;rs112528220;rs184098879	NA
9	11:91840001-91880000	11:92440001-92480000	2.10975e-08	HiC	GSE87112	IMR90	intra	rs78798332;rs112528220;rs184098879	NA
9	11:91840001-91880000	11:92480001-92520000	2.37122e-08	HiC	GSE87112	IMR90	intra	rs78798332;rs112528220;rs184098879	NA
9	11:91840001-91880000	11:92520001-92560000	8.07776e-21	HiC	GSE87112	IMR90	intra	rs78798332;rs112528220;rs184098879	NA
9	11:91840001-91880000	11:92560001-92600000	4.50473e-09	HiC	GSE87112	IMR90	intra	rs78798332;rs112528220;rs184098879	NA
9	11:91840001-91880000	11:92920001-92960000	6.22365e-08	HiC	GSE87112	IMR90	intra	rs78798332;rs112528220;rs184098879	ENSG00000180773
9	11:91880001-91920000	11:92160001-92200000	1.51069e-13	HiC	GSE87112	IMR90	intra	rs575400047;rs139871282;rs546190211;rs184036263;rs191078410	NA
9	11:91880001-91920000	11:92200001-92240000	8.06041e-19	HiC	GSE87112	IMR90	intra	rs575400047;rs139871282;rs546190211;rs184036263;rs191078410	NA
9	11:91880001-91920000	11:92240001-92280000	1.19543e-11	HiC	GSE87112	IMR90	intra	rs575400047;rs139871282;rs546190211;rs184036263;rs191078410	NA
9	11:91880001-91920000	11:92280001-92320000	6.27981e-21	HiC	GSE87112	IMR90	intra	rs575400047;rs139871282;rs546190211;rs184036263;rs191078410	NA
9	11:91880001-91920000	11:92320001-92360000	3.30214e-36	HiC	GSE87112	IMR90	intra	rs575400047;rs139871282;rs546190211;rs184036263;rs191078410	NA
9	11:91880001-91920000	11:92400001-92440000	4.9062e-20	HiC	GSE87112	IMR90	intra	rs575400047;rs139871282;rs546190211;rs184036263;rs191078410	NA
9	11:91880001-91920000	11:92440001-92480000	3.72781e-19	HiC	GSE87112	IMR90	intra	rs575400047;rs139871282;rs546190211;rs184036263;rs191078410	NA
9	11:91880001-91920000	11:92480001-92520000	1.56364e-10	HiC	GSE87112	IMR90	intra	rs575400047;rs139871282;rs546190211;rs184036263;rs191078410	NA
9	11:91880001-91920000	11:92520001-92560000	1.47958e-31	HiC	GSE87112	IMR90	intra	rs575400047;rs139871282;rs546190211;rs184036263;rs191078410	NA
9	11:91880001-91920000	11:92920001-92960000	2.6512e-11	HiC	GSE87112	IMR90	intra	rs575400047;rs139871282;rs546190211;rs184036263;rs191078410	ENSG00000180773
9	11:91880001-91920000	11:93000001-93040000	1.55075e-17	HiC	GSE87112	IMR90	intra	rs575400047;rs139871282;rs546190211;rs184036263;rs191078410	NA
9	11:91880001-91920000	11:93040001-93080000	7.62879e-11	HiC	GSE87112	IMR90	intra	rs575400047;rs139871282;rs546190211;rs184036263;rs191078410	ENSG00000165325
9	11:91920001-91960000	11:91960001-92000000	2.412e-09	HiC	GSE87112	IMR90	intra	rs569939676;rs545774191	NA
9	11:91920001-91960000	11:92040001-92080000	2.13287e-07	HiC	GSE87112	IMR90	intra	rs569939676;rs545774191	NA
9	11:91920001-91960000	11:92160001-92200000	3.92325e-08	HiC	GSE87112	IMR90	intra	rs569939676;rs545774191	NA
9	11:91920001-91960000	11:92240001-92280000	4.65383e-11	HiC	GSE87112	IMR90	intra	rs569939676;rs545774191	NA
9	11:91920001-91960000	11:92280001-92320000	8.65223e-15	HiC	GSE87112	IMR90	intra	rs569939676;rs545774191	NA
9	11:91920001-91960000	11:92320001-92360000	3.37977e-15	HiC	GSE87112	IMR90	intra	rs569939676;rs545774191	NA
9	11:91920001-91960000	11:92400001-92440000	1.56133e-23	HiC	GSE87112	IMR90	intra	rs569939676;rs545774191	NA
9	11:91920001-91960000	11:92440001-92480000	6.00027e-11	HiC	GSE87112	IMR90	intra	rs569939676;rs545774191	NA
9	11:91920001-91960000	11:92480001-92520000	1.01062e-09	HiC	GSE87112	IMR90	intra	rs569939676;rs545774191	NA
9	11:91920001-91960000	11:92520001-92560000	1.0157e-16	HiC	GSE87112	IMR90	intra	rs569939676;rs545774191	NA
9	11:91920001-91960000	11:92560001-92600000	9.49682e-23	HiC	GSE87112	IMR90	intra	rs569939676;rs545774191	NA
9	11:91920001-91960000	11:92880001-92920000	4.03195e-07	HiC	GSE87112	IMR90	intra	rs569939676;rs545774191	NA
9	11:91920001-91960000	11:92920001-92960000	1.15364e-07	HiC	GSE87112	IMR90	intra	rs569939676;rs545774191	ENSG00000180773
9	11:91920001-91960000	11:94320001-94360000	8.43528e-08	HiC	GSE87112	IMR90	intra	rs569939676;rs545774191	NA
9	11:91960001-92000000	11:92000001-92040000	1.49552e-25	HiC	GSE87112	IMR90	intra	rs557954536	NA
9	11:91960001-92000000	11:92040001-92080000	4.59466e-22	HiC	GSE87112	IMR90	intra	rs557954536	NA
9	11:91960001-92000000	11:92080001-92120000	3.10369e-09	HiC	GSE87112	IMR90	intra	rs557954536	ENSG00000165323
9	11:91960001-92000000	11:92120001-92160000	1.65846e-17	HiC	GSE87112	IMR90	intra	rs557954536	NA
9	11:91960001-92000000	11:92160001-92200000	8.91566e-20	HiC	GSE87112	IMR90	intra	rs557954536	NA
9	11:91960001-92000000	11:92200001-92240000	1.10237e-26	HiC	GSE87112	IMR90	intra	rs557954536	NA
9	11:91960001-92000000	11:92240001-92280000	1.51069e-13	HiC	GSE87112	IMR90	intra	rs557954536	NA
9	11:91960001-92000000	11:92280001-92320000	6.82939e-23	HiC	GSE87112	IMR90	intra	rs557954536	NA
9	11:91960001-92000000	11:92320001-92360000	4.03108e-21	HiC	GSE87112	IMR90	intra	rs557954536	NA
9	11:91960001-92000000	11:92400001-92440000	9.54981e-14	HiC	GSE87112	IMR90	intra	rs557954536	NA
9	11:91960001-92000000	11:92440001-92480000	5.15166e-08	HiC	GSE87112	IMR90	intra	rs557954536	NA
9	11:91960001-92000000	11:92480001-92520000	4.0333e-19	HiC	GSE87112	IMR90	intra	rs557954536	NA
9	11:91960001-92000000	11:92520001-92560000	2.00527e-46	HiC	GSE87112	IMR90	intra	rs557954536	NA
9	11:91960001-92000000	11:92560001-92600000	1.24754e-17	HiC	GSE87112	IMR90	intra	rs557954536	NA
9	11:91960001-92000000	11:92640001-92680000	1.94912e-12	HiC	GSE87112	IMR90	intra	rs557954536	NA
9	11:91960001-92000000	11:92920001-92960000	3.9429e-15	HiC	GSE87112	IMR90	intra	rs557954536	ENSG00000180773
9	11:91960001-92000000	11:92960001-93000000	9.8517e-10	HiC	GSE87112	IMR90	intra	rs557954536	NA
9	11:91960001-92000000	11:93000001-93040000	2.6512e-11	HiC	GSE87112	IMR90	intra	rs557954536	NA
9	11:91960001-92000000	11:93200001-93240000	9.63962e-08	HiC	GSE87112	IMR90	intra	rs557954536	NA
9	11:91960001-92000000	11:93360001-93400000	1.64989e-11	HiC	GSE87112	IMR90	intra	rs557954536	ENSG00000166004
9	11:91960001-92000000	11:93400001-93440000	1.9176e-07	HiC	GSE87112	IMR90	intra	rs557954536	NA
9	11:92000001-92040000	11:92040001-92080000	3.9792e-26	HiC	GSE87112	IMR90	intra	rs1187175;rs1318862;rs2226598;rs145752469;rs1202382;rs1187158;rs1187159;rs1187160;rs1187162;rs1187163;rs2508586;rs2608769;rs2608772;rs2446158;rs2513466;rs2845880;rs2845879;rs576842117;rs58289264;rs59716556;rs1458210;rs10830894;rs2845878;rs2845877;rs1458211;rs2845876;rs2608778;rs1870298;rs1870299;rs2608779;rs2845867;rs1841034;rs10765544;rs2845870;rs2212389;rs922006;rs3133370;rs10714164;rs1201352;rs1014646;rs1187156;rs1187155;rs1202381;rs1202380;rs2845871;rs947934;rs877644;rs1892925	NA
9	11:92000001-92040000	11:92080001-92120000	2.34579e-07	HiC	GSE87112	IMR90	intra	rs1187175;rs1318862;rs2226598;rs145752469;rs1202382;rs1187158;rs1187159;rs1187160;rs1187162;rs1187163;rs2508586;rs2608769;rs2608772;rs2446158;rs2513466;rs2845880;rs2845879;rs576842117;rs58289264;rs59716556;rs1458210;rs10830894;rs2845878;rs2845877;rs1458211;rs2845876;rs2608778;rs1870298;rs1870299;rs2608779;rs2845867;rs1841034;rs10765544;rs2845870;rs2212389;rs922006;rs3133370;rs10714164;rs1201352;rs1014646;rs1187156;rs1187155;rs1202381;rs1202380;rs2845871;rs947934;rs877644;rs1892925	ENSG00000165323
9	11:92000001-92040000	11:92160001-92200000	8.04653e-18	HiC	GSE87112	IMR90	intra	rs1187175;rs1318862;rs2226598;rs145752469;rs1202382;rs1187158;rs1187159;rs1187160;rs1187162;rs1187163;rs2508586;rs2608769;rs2608772;rs2446158;rs2513466;rs2845880;rs2845879;rs576842117;rs58289264;rs59716556;rs1458210;rs10830894;rs2845878;rs2845877;rs1458211;rs2845876;rs2608778;rs1870298;rs1870299;rs2608779;rs2845867;rs1841034;rs10765544;rs2845870;rs2212389;rs922006;rs3133370;rs10714164;rs1201352;rs1014646;rs1187156;rs1187155;rs1202381;rs1202380;rs2845871;rs947934;rs877644;rs1892925	NA
9	11:92000001-92040000	11:92200001-92240000	1.83339e-09	HiC	GSE87112	IMR90	intra	rs1187175;rs1318862;rs2226598;rs145752469;rs1202382;rs1187158;rs1187159;rs1187160;rs1187162;rs1187163;rs2508586;rs2608769;rs2608772;rs2446158;rs2513466;rs2845880;rs2845879;rs576842117;rs58289264;rs59716556;rs1458210;rs10830894;rs2845878;rs2845877;rs1458211;rs2845876;rs2608778;rs1870298;rs1870299;rs2608779;rs2845867;rs1841034;rs10765544;rs2845870;rs2212389;rs922006;rs3133370;rs10714164;rs1201352;rs1014646;rs1187156;rs1187155;rs1202381;rs1202380;rs2845871;rs947934;rs877644;rs1892925	NA
9	11:92000001-92040000	11:92240001-92280000	1.22735e-08	HiC	GSE87112	IMR90	intra	rs1187175;rs1318862;rs2226598;rs145752469;rs1202382;rs1187158;rs1187159;rs1187160;rs1187162;rs1187163;rs2508586;rs2608769;rs2608772;rs2446158;rs2513466;rs2845880;rs2845879;rs576842117;rs58289264;rs59716556;rs1458210;rs10830894;rs2845878;rs2845877;rs1458211;rs2845876;rs2608778;rs1870298;rs1870299;rs2608779;rs2845867;rs1841034;rs10765544;rs2845870;rs2212389;rs922006;rs3133370;rs10714164;rs1201352;rs1014646;rs1187156;rs1187155;rs1202381;rs1202380;rs2845871;rs947934;rs877644;rs1892925	NA
9	11:92000001-92040000	11:92280001-92320000	6.31999e-16	HiC	GSE87112	IMR90	intra	rs1187175;rs1318862;rs2226598;rs145752469;rs1202382;rs1187158;rs1187159;rs1187160;rs1187162;rs1187163;rs2508586;rs2608769;rs2608772;rs2446158;rs2513466;rs2845880;rs2845879;rs576842117;rs58289264;rs59716556;rs1458210;rs10830894;rs2845878;rs2845877;rs1458211;rs2845876;rs2608778;rs1870298;rs1870299;rs2608779;rs2845867;rs1841034;rs10765544;rs2845870;rs2212389;rs922006;rs3133370;rs10714164;rs1201352;rs1014646;rs1187156;rs1187155;rs1202381;rs1202380;rs2845871;rs947934;rs877644;rs1892925	NA
9	11:92000001-92040000	11:92320001-92360000	2.06708e-20	HiC	GSE87112	IMR90	intra	rs1187175;rs1318862;rs2226598;rs145752469;rs1202382;rs1187158;rs1187159;rs1187160;rs1187162;rs1187163;rs2508586;rs2608769;rs2608772;rs2446158;rs2513466;rs2845880;rs2845879;rs576842117;rs58289264;rs59716556;rs1458210;rs10830894;rs2845878;rs2845877;rs1458211;rs2845876;rs2608778;rs1870298;rs1870299;rs2608779;rs2845867;rs1841034;rs10765544;rs2845870;rs2212389;rs922006;rs3133370;rs10714164;rs1201352;rs1014646;rs1187156;rs1187155;rs1202381;rs1202380;rs2845871;rs947934;rs877644;rs1892925	NA
9	11:92000001-92040000	11:92400001-92440000	2.98169e-10	HiC	GSE87112	IMR90	intra	rs1187175;rs1318862;rs2226598;rs145752469;rs1202382;rs1187158;rs1187159;rs1187160;rs1187162;rs1187163;rs2508586;rs2608769;rs2608772;rs2446158;rs2513466;rs2845880;rs2845879;rs576842117;rs58289264;rs59716556;rs1458210;rs10830894;rs2845878;rs2845877;rs1458211;rs2845876;rs2608778;rs1870298;rs1870299;rs2608779;rs2845867;rs1841034;rs10765544;rs2845870;rs2212389;rs922006;rs3133370;rs10714164;rs1201352;rs1014646;rs1187156;rs1187155;rs1202381;rs1202380;rs2845871;rs947934;rs877644;rs1892925	NA
9	11:92000001-92040000	11:92440001-92480000	6.43151e-12	HiC	GSE87112	IMR90	intra	rs1187175;rs1318862;rs2226598;rs145752469;rs1202382;rs1187158;rs1187159;rs1187160;rs1187162;rs1187163;rs2508586;rs2608769;rs2608772;rs2446158;rs2513466;rs2845880;rs2845879;rs576842117;rs58289264;rs59716556;rs1458210;rs10830894;rs2845878;rs2845877;rs1458211;rs2845876;rs2608778;rs1870298;rs1870299;rs2608779;rs2845867;rs1841034;rs10765544;rs2845870;rs2212389;rs922006;rs3133370;rs10714164;rs1201352;rs1014646;rs1187156;rs1187155;rs1202381;rs1202380;rs2845871;rs947934;rs877644;rs1892925	NA
9	11:92000001-92040000	11:92480001-92520000	8.5118e-13	HiC	GSE87112	IMR90	intra	rs1187175;rs1318862;rs2226598;rs145752469;rs1202382;rs1187158;rs1187159;rs1187160;rs1187162;rs1187163;rs2508586;rs2608769;rs2608772;rs2446158;rs2513466;rs2845880;rs2845879;rs576842117;rs58289264;rs59716556;rs1458210;rs10830894;rs2845878;rs2845877;rs1458211;rs2845876;rs2608778;rs1870298;rs1870299;rs2608779;rs2845867;rs1841034;rs10765544;rs2845870;rs2212389;rs922006;rs3133370;rs10714164;rs1201352;rs1014646;rs1187156;rs1187155;rs1202381;rs1202380;rs2845871;rs947934;rs877644;rs1892925	NA
9	11:92000001-92040000	11:92520001-92560000	5.62414e-29	HiC	GSE87112	IMR90	intra	rs1187175;rs1318862;rs2226598;rs145752469;rs1202382;rs1187158;rs1187159;rs1187160;rs1187162;rs1187163;rs2508586;rs2608769;rs2608772;rs2446158;rs2513466;rs2845880;rs2845879;rs576842117;rs58289264;rs59716556;rs1458210;rs10830894;rs2845878;rs2845877;rs1458211;rs2845876;rs2608778;rs1870298;rs1870299;rs2608779;rs2845867;rs1841034;rs10765544;rs2845870;rs2212389;rs922006;rs3133370;rs10714164;rs1201352;rs1014646;rs1187156;rs1187155;rs1202381;rs1202380;rs2845871;rs947934;rs877644;rs1892925	NA
9	11:92000001-92040000	11:92920001-92960000	1.51843e-10	HiC	GSE87112	IMR90	intra	rs1187175;rs1318862;rs2226598;rs145752469;rs1202382;rs1187158;rs1187159;rs1187160;rs1187162;rs1187163;rs2508586;rs2608769;rs2608772;rs2446158;rs2513466;rs2845880;rs2845879;rs576842117;rs58289264;rs59716556;rs1458210;rs10830894;rs2845878;rs2845877;rs1458211;rs2845876;rs2608778;rs1870298;rs1870299;rs2608779;rs2845867;rs1841034;rs10765544;rs2845870;rs2212389;rs922006;rs3133370;rs10714164;rs1201352;rs1014646;rs1187156;rs1187155;rs1202381;rs1202380;rs2845871;rs947934;rs877644;rs1892925	ENSG00000180773
9	11:92000001-92040000	11:93360001-93400000	1.46943e-08	HiC	GSE87112	IMR90	intra	rs1187175;rs1318862;rs2226598;rs145752469;rs1202382;rs1187158;rs1187159;rs1187160;rs1187162;rs1187163;rs2508586;rs2608769;rs2608772;rs2446158;rs2513466;rs2845880;rs2845879;rs576842117;rs58289264;rs59716556;rs1458210;rs10830894;rs2845878;rs2845877;rs1458211;rs2845876;rs2608778;rs1870298;rs1870299;rs2608779;rs2845867;rs1841034;rs10765544;rs2845870;rs2212389;rs922006;rs3133370;rs10714164;rs1201352;rs1014646;rs1187156;rs1187155;rs1202381;rs1202380;rs2845871;rs947934;rs877644;rs1892925	ENSG00000166004
9	11:92000001-92040000	11:93400001-93440000	4.78411e-12	HiC	GSE87112	IMR90	intra	rs1187175;rs1318862;rs2226598;rs145752469;rs1202382;rs1187158;rs1187159;rs1187160;rs1187162;rs1187163;rs2508586;rs2608769;rs2608772;rs2446158;rs2513466;rs2845880;rs2845879;rs576842117;rs58289264;rs59716556;rs1458210;rs10830894;rs2845878;rs2845877;rs1458211;rs2845876;rs2608778;rs1870298;rs1870299;rs2608779;rs2845867;rs1841034;rs10765544;rs2845870;rs2212389;rs922006;rs3133370;rs10714164;rs1201352;rs1014646;rs1187156;rs1187155;rs1202381;rs1202380;rs2845871;rs947934;rs877644;rs1892925	NA
9	11:92000001-92040000	11:94760001-94800000	1.63753e-09	HiC	GSE87112	IMR90	intra	rs1187175;rs1318862;rs2226598;rs145752469;rs1202382;rs1187158;rs1187159;rs1187160;rs1187162;rs1187163;rs2508586;rs2608769;rs2608772;rs2446158;rs2513466;rs2845880;rs2845879;rs576842117;rs58289264;rs59716556;rs1458210;rs10830894;rs2845878;rs2845877;rs1458211;rs2845876;rs2608778;rs1870298;rs1870299;rs2608779;rs2845867;rs1841034;rs10765544;rs2845870;rs2212389;rs922006;rs3133370;rs10714164;rs1201352;rs1014646;rs1187156;rs1187155;rs1202381;rs1202380;rs2845871;rs947934;rs877644;rs1892925	NA
9	11:92160001-92200000	11:92200001-92240000	8.20697e-09	HiC	GSE87112	IMR90	intra	rs577722902;rs141825615	NA
9	11:92160001-92200000	11:92280001-92320000	1.13444e-09	HiC	GSE87112	IMR90	intra	rs577722902;rs141825615	NA
9	11:92160001-92200000	11:92320001-92360000	1.65846e-17	HiC	GSE87112	IMR90	intra	rs577722902;rs141825615	NA
9	11:92160001-92200000	11:92400001-92440000	9.36865e-16	HiC	GSE87112	IMR90	intra	rs577722902;rs141825615	NA
9	11:92160001-92200000	11:92440001-92480000	1.03766e-07	HiC	GSE87112	IMR90	intra	rs577722902;rs141825615	NA
9	11:92160001-92200000	11:92480001-92520000	6.63603e-17	HiC	GSE87112	IMR90	intra	rs577722902;rs141825615	NA
9	11:92160001-92200000	11:92520001-92560000	7.68088e-28	HiC	GSE87112	IMR90	intra	rs577722902;rs141825615	NA
9	11:92160001-92200000	11:92560001-92600000	1.27042e-12	HiC	GSE87112	IMR90	intra	rs577722902;rs141825615	NA
9	11:92160001-92200000	11:92920001-92960000	4.73919e-18	HiC	GSE87112	IMR90	intra	rs577722902;rs141825615	ENSG00000180773
9	11:92160001-92200000	11:93000001-93040000	3.10239e-07	HiC	GSE87112	IMR90	intra	rs577722902;rs141825615	NA
9	11:92200001-92240000	11:92400001-92440000	7.02141e-07	HiC	GSE87112	IMR90	intra	rs181075805;rs186625638;rs145400281;rs541343526	NA
9	11:92200001-92240000	11:92480001-92520000	3.16176e-08	HiC	GSE87112	IMR90	intra	rs181075805;rs186625638;rs145400281;rs541343526	NA
9	11:92200001-92240000	11:92520001-92560000	4.71314e-22	HiC	GSE87112	IMR90	intra	rs181075805;rs186625638;rs145400281;rs541343526	NA
9	11:92200001-92240000	11:92560001-92600000	7.62268e-09	HiC	GSE87112	IMR90	intra	rs181075805;rs186625638;rs145400281;rs541343526	NA
9	11:92200001-92240000	11:93080001-93120000	7.57152e-08	HiC	GSE87112	IMR90	intra	rs181075805;rs186625638;rs145400281;rs541343526	NA
9	11:92200001-92240000	11:93280001-93320000	9.70541e-07	HiC	GSE87112	IMR90	intra	rs181075805;rs186625638;rs145400281;rs541343526	NA
9	11:92200001-92240000	11:93360001-93400000	6.7574e-10	HiC	GSE87112	IMR90	intra	rs181075805;rs186625638;rs145400281;rs541343526	ENSG00000166004
9	11:92240001-92280000	11:92320001-92360000	2.72168e-11	HiC	GSE87112	IMR90	intra	rs555872255;rs144500546	NA
9	11:92240001-92280000	11:92400001-92440000	5.49298e-11	HiC	GSE87112	IMR90	intra	rs555872255;rs144500546	NA
9	11:92240001-92280000	11:92480001-92520000	2.02003e-09	HiC	GSE87112	IMR90	intra	rs555872255;rs144500546	NA
9	11:92240001-92280000	11:92520001-92560000	9.2132e-23	HiC	GSE87112	IMR90	intra	rs555872255;rs144500546	NA
9	11:92240001-92280000	11:93000001-93040000	3.80434e-11	HiC	GSE87112	IMR90	intra	rs555872255;rs144500546	NA
9	11:92240001-92280000	11:93080001-93120000	1.00689e-08	HiC	GSE87112	IMR90	intra	rs555872255;rs144500546	NA
9	11:92240001-92280000	11:95040001-95080000	7.00458e-07	HiC	GSE87112	IMR90	intra	rs555872255;rs144500546	NA
9	11:92280001-92320000	11:92320001-92360000	5.43915e-30	HiC	GSE87112	IMR90	intra	rs549778322;rs549325925;rs11020000;rs148490325;rs144271210;rs547044107	NA
9	11:92280001-92320000	11:92400001-92440000	3.46105e-08	HiC	GSE87112	IMR90	intra	rs549778322;rs549325925;rs11020000;rs148490325;rs144271210;rs547044107	NA
9	11:92280001-92320000	11:92440001-92480000	3.04499e-11	HiC	GSE87112	IMR90	intra	rs549778322;rs549325925;rs11020000;rs148490325;rs144271210;rs547044107	NA
9	11:92280001-92320000	11:92480001-92520000	7.02141e-07	HiC	GSE87112	IMR90	intra	rs549778322;rs549325925;rs11020000;rs148490325;rs144271210;rs547044107	NA
9	11:92280001-92320000	11:92520001-92560000	5.0919e-35	HiC	GSE87112	IMR90	intra	rs549778322;rs549325925;rs11020000;rs148490325;rs144271210;rs547044107	NA
9	11:92280001-92320000	11:92560001-92600000	2.34025e-17	HiC	GSE87112	IMR90	intra	rs549778322;rs549325925;rs11020000;rs148490325;rs144271210;rs547044107	NA
9	11:92280001-92320000	11:92920001-92960000	1.57939e-10	HiC	GSE87112	IMR90	intra	rs549778322;rs549325925;rs11020000;rs148490325;rs144271210;rs547044107	ENSG00000180773
9	11:92280001-92320000	11:93040001-93080000	5.44052e-07	HiC	GSE87112	IMR90	intra	rs549778322;rs549325925;rs11020000;rs148490325;rs144271210;rs547044107	ENSG00000165325
9	11:92280001-92320000	11:93360001-93400000	1.19469e-09	HiC	GSE87112	IMR90	intra	rs549778322;rs549325925;rs11020000;rs148490325;rs144271210;rs547044107	ENSG00000166004
9	11:92280001-92320000	11:93400001-93440000	3.0274e-10	HiC	GSE87112	IMR90	intra	rs549778322;rs549325925;rs11020000;rs148490325;rs144271210;rs547044107	NA
9	11:92320001-92360000	11:92400001-92440000	1.76121e-21	HiC	GSE87112	IMR90	intra	rs183970920;rs190142345	NA
9	11:92320001-92360000	11:92440001-92480000	8.62375e-19	HiC	GSE87112	IMR90	intra	rs183970920;rs190142345	NA
9	11:92320001-92360000	11:92480001-92520000	2.22968e-15	HiC	GSE87112	IMR90	intra	rs183970920;rs190142345	NA
9	11:92320001-92360000	11:92520001-92560000	2.94685e-35	HiC	GSE87112	IMR90	intra	rs183970920;rs190142345	NA
9	11:92320001-92360000	11:92560001-92600000	3.11821e-24	HiC	GSE87112	IMR90	intra	rs183970920;rs190142345	NA
9	11:92320001-92360000	11:92600001-92640000	1.40427e-12	HiC	GSE87112	IMR90	intra	rs183970920;rs190142345	NA
9	11:92320001-92360000	11:92880001-92920000	2.25343e-09	HiC	GSE87112	IMR90	intra	rs183970920;rs190142345	NA
9	11:92320001-92360000	11:92920001-92960000	1.8674e-21	HiC	GSE87112	IMR90	intra	rs183970920;rs190142345	ENSG00000180773
9	11:92320001-92360000	11:93000001-93040000	7.40649e-13	HiC	GSE87112	IMR90	intra	rs183970920;rs190142345	NA
9	11:92320001-92360000	11:93040001-93080000	1.22443e-07	HiC	GSE87112	IMR90	intra	rs183970920;rs190142345	ENSG00000165325
9	11:92320001-92360000	11:93280001-93320000	2.80141e-08	HiC	GSE87112	IMR90	intra	rs183970920;rs190142345	NA
9	11:92320001-92360000	11:93360001-93400000	3.25319e-08	HiC	GSE87112	IMR90	intra	rs183970920;rs190142345	ENSG00000166004
9	11:92320001-92360000	11:93400001-93440000	1.66166e-11	HiC	GSE87112	IMR90	intra	rs183970920;rs190142345	NA
9	11:92400001-92440000	11:92440001-92480000	9.2132e-23	HiC	GSE87112	IMR90	intra	rs80173918;rs79138217;rs75467706	NA
9	11:92400001-92440000	11:92480001-92520000	1.1602e-18	HiC	GSE87112	IMR90	intra	rs80173918;rs79138217;rs75467706	NA
9	11:92400001-92440000	11:92520001-92560000	1.72763e-23	HiC	GSE87112	IMR90	intra	rs80173918;rs79138217;rs75467706	NA
9	11:92400001-92440000	11:92560001-92600000	2.06252e-20	HiC	GSE87112	IMR90	intra	rs80173918;rs79138217;rs75467706	NA
9	11:92400001-92440000	11:92920001-92960000	1.1163e-11	HiC	GSE87112	IMR90	intra	rs80173918;rs79138217;rs75467706	ENSG00000180773
9	11:92400001-92440000	11:92960001-93000000	4.96508e-09	HiC	GSE87112	IMR90	intra	rs80173918;rs79138217;rs75467706	NA
9	11:92400001-92440000	11:93000001-93040000	1.80026e-23	HiC	GSE87112	IMR90	intra	rs80173918;rs79138217;rs75467706	NA
9	11:92400001-92440000	11:93040001-93080000	7.25351e-17	HiC	GSE87112	IMR90	intra	rs80173918;rs79138217;rs75467706	ENSG00000165325
9	11:92400001-92440000	11:93080001-93120000	2.74084e-09	HiC	GSE87112	IMR90	intra	rs80173918;rs79138217;rs75467706	NA
9	11:92400001-92440000	11:93200001-93240000	5.82171e-07	HiC	GSE87112	IMR90	intra	rs80173918;rs79138217;rs75467706	NA
9	11:92400001-92440000	11:93240001-93280000	5.77294e-08	HiC	GSE87112	IMR90	intra	rs80173918;rs79138217;rs75467706	ENSG00000166002
9	11:92400001-92440000	11:93400001-93440000	9.8517e-10	HiC	GSE87112	IMR90	intra	rs80173918;rs79138217;rs75467706	NA
9	11:92440001-92480000	11:92520001-92560000	6.47026e-30	HiC	GSE87112	IMR90	intra	rs546742818;rs543819627;rs117931092	NA
9	11:92440001-92480000	11:92560001-92600000	1.33587e-08	HiC	GSE87112	IMR90	intra	rs546742818;rs543819627;rs117931092	NA
9	11:92440001-92480000	11:93000001-93040000	2.31003e-08	HiC	GSE87112	IMR90	intra	rs546742818;rs543819627;rs117931092	NA
9	11:92440001-92480000	11:93040001-93080000	6.58499e-11	HiC	GSE87112	IMR90	intra	rs546742818;rs543819627;rs117931092	ENSG00000165325
9	11:92440001-92480000	11:93120001-93160000	1.35942e-14	HiC	GSE87112	IMR90	intra	rs546742818;rs543819627;rs117931092	NA
9	11:92440001-92480000	11:93200001-93240000	1.45432e-11	HiC	GSE87112	IMR90	intra	rs546742818;rs543819627;rs117931092	NA
9	11:92480001-92520000	11:92520001-92560000	8.86029e-29	HiC	GSE87112	IMR90	intra	rs141115311;rs11020049;rs550788839;rs576948588;rs183645386;rs577900245;rs183991941;rs184738828	NA
9	11:92480001-92520000	11:92560001-92600000	5.94539e-12	HiC	GSE87112	IMR90	intra	rs141115311;rs11020049;rs550788839;rs576948588;rs183645386;rs577900245;rs183991941;rs184738828	NA
9	11:92480001-92520000	11:92920001-92960000	7.15805e-10	HiC	GSE87112	IMR90	intra	rs141115311;rs11020049;rs550788839;rs576948588;rs183645386;rs577900245;rs183991941;rs184738828	ENSG00000180773
9	11:92480001-92520000	11:93040001-93080000	1.51528e-11	HiC	GSE87112	IMR90	intra	rs141115311;rs11020049;rs550788839;rs576948588;rs183645386;rs577900245;rs183991941;rs184738828	ENSG00000165325
9	11:92480001-92520000	11:95360001-95400000	7.00458e-07	HiC	GSE87112	IMR90	intra	rs141115311;rs11020049;rs550788839;rs576948588;rs183645386;rs577900245;rs183991941;rs184738828	NA
9	11:92520001-92560000	11:92560001-92600000	4.8476e-39	HiC	GSE87112	IMR90	intra	rs566000810;rs16918105;rs187454400;rs564166091;rs193131456;rs555689376	NA
9	11:92520001-92560000	11:92920001-92960000	5.67377e-18	HiC	GSE87112	IMR90	intra	rs566000810;rs16918105;rs187454400;rs564166091;rs193131456;rs555689376	ENSG00000180773
9	11:92520001-92560000	11:92960001-93000000	1.56221e-10	HiC	GSE87112	IMR90	intra	rs566000810;rs16918105;rs187454400;rs564166091;rs193131456;rs555689376	NA
9	11:92520001-92560000	11:93000001-93040000	1.36038e-30	HiC	GSE87112	IMR90	intra	rs566000810;rs16918105;rs187454400;rs564166091;rs193131456;rs555689376	NA
9	11:92520001-92560000	11:93040001-93080000	8.84219e-18	HiC	GSE87112	IMR90	intra	rs566000810;rs16918105;rs187454400;rs564166091;rs193131456;rs555689376	ENSG00000165325
9	11:92520001-92560000	11:93080001-93120000	4.4914e-10	HiC	GSE87112	IMR90	intra	rs566000810;rs16918105;rs187454400;rs564166091;rs193131456;rs555689376	NA
9	11:92520001-92560000	11:93120001-93160000	4.58939e-12	HiC	GSE87112	IMR90	intra	rs566000810;rs16918105;rs187454400;rs564166091;rs193131456;rs555689376	NA
9	11:92520001-92560000	11:93240001-93280000	5.09348e-11	HiC	GSE87112	IMR90	intra	rs566000810;rs16918105;rs187454400;rs564166091;rs193131456;rs555689376	ENSG00000166002
9	11:92520001-92560000	11:93280001-93320000	2.49643e-10	HiC	GSE87112	IMR90	intra	rs566000810;rs16918105;rs187454400;rs564166091;rs193131456;rs555689376	NA
9	11:92520001-92560000	11:93320001-93360000	2.29987e-10	HiC	GSE87112	IMR90	intra	rs566000810;rs16918105;rs187454400;rs564166091;rs193131456;rs555689376	NA
9	11:92520001-92560000	11:93360001-93400000	2.524e-15	HiC	GSE87112	IMR90	intra	rs566000810;rs16918105;rs187454400;rs564166091;rs193131456;rs555689376	ENSG00000166004
9	11:92520001-92560000	11:93400001-93440000	9.41702e-07	HiC	GSE87112	IMR90	intra	rs566000810;rs16918105;rs187454400;rs564166091;rs193131456;rs555689376	NA
9	11:92520001-92560000	11:94960001-95000000	4.33848e-09	HiC	GSE87112	IMR90	intra	rs566000810;rs16918105;rs187454400;rs564166091;rs193131456;rs555689376	ENSG00000149212
9	11:92520001-92560000	11:95400001-95440000	4.5956e-08	HiC	GSE87112	IMR90	intra	rs566000810;rs16918105;rs187454400;rs564166091;rs193131456;rs555689376	NA
9	11:92560001-92600000	11:92880001-92920000	4.29295e-07	HiC	GSE87112	IMR90	intra	rs117675148;rs187220315;rs143044092;rs574839621;rs145476141;rs549998713;rs76965380	NA
9	11:92560001-92600000	11:92920001-92960000	5.65604e-22	HiC	GSE87112	IMR90	intra	rs117675148;rs187220315;rs143044092;rs574839621;rs145476141;rs549998713;rs76965380	ENSG00000180773
9	11:92560001-92600000	11:92960001-93000000	5.49791e-07	HiC	GSE87112	IMR90	intra	rs117675148;rs187220315;rs143044092;rs574839621;rs145476141;rs549998713;rs76965380	NA
9	11:92560001-92600000	11:93000001-93040000	1.41888e-18	HiC	GSE87112	IMR90	intra	rs117675148;rs187220315;rs143044092;rs574839621;rs145476141;rs549998713;rs76965380	NA
9	11:92560001-92600000	11:93040001-93080000	5.15166e-08	HiC	GSE87112	IMR90	intra	rs117675148;rs187220315;rs143044092;rs574839621;rs145476141;rs549998713;rs76965380	ENSG00000165325
9	11:92560001-92600000	11:93120001-93160000	1.01062e-09	HiC	GSE87112	IMR90	intra	rs117675148;rs187220315;rs143044092;rs574839621;rs145476141;rs549998713;rs76965380	NA
9	11:92560001-92600000	11:93200001-93240000	8.87288e-10	HiC	GSE87112	IMR90	intra	rs117675148;rs187220315;rs143044092;rs574839621;rs145476141;rs549998713;rs76965380	NA
9	11:92560001-92600000	11:93240001-93280000	7.19945e-07	HiC	GSE87112	IMR90	intra	rs117675148;rs187220315;rs143044092;rs574839621;rs145476141;rs549998713;rs76965380	ENSG00000166002
9	11:92560001-92600000	11:93360001-93400000	9.48421e-16	HiC	GSE87112	IMR90	intra	rs117675148;rs187220315;rs143044092;rs574839621;rs145476141;rs549998713;rs76965380	ENSG00000166004
9	11:92560001-92600000	11:93400001-93440000	2.3183e-14	HiC	GSE87112	IMR90	intra	rs117675148;rs187220315;rs143044092;rs574839621;rs145476141;rs549998713;rs76965380	NA
9	11:92600001-92640000	11:92920001-92960000	5.66115e-09	HiC	GSE87112	IMR90	intra	rs77906267;rs191029098;rs12576158;rs35213599;rs35709256;rs77951320;rs12421052;rs116948561;rs75714858;rs369039079	ENSG00000180773
9	11:92600001-92640000	11:93360001-93400000	2.47184e-07	HiC	GSE87112	IMR90	intra	rs77906267;rs191029098;rs12576158;rs35213599;rs35709256;rs77951320;rs12421052;rs116948561;rs75714858;rs369039079	ENSG00000166004
9	11:92640001-92680000	11:92800001-92840000	4.16493e-22	HiC	GSE87112	IMR90	intra	rs576602374;rs4526739;rs183539746;rs7102746;rs12222793;rs11020106;rs4543939;rs11020107;rs567596596;rs66715133;rs3847554;rs12792753;rs61901515;rs199907464;rs6483204;rs4462293;rs12272160;rs7123869;rs6483205;rs202021625;rs182170493;rs7113297;rs7113298;rs7113303;rs7128952;rs11020110;rs7113311;rs7128962;rs7113417;rs7112766;rs2895443;rs724030;rs1387153;rs1374645;rs1374644;rs76514796;rs112128304;rs1447349;rs1447348;rs201710551;11:92677344:A:AC;rs2121651;rs6483206;rs2121650;rs2121649;rs2121648;rs2121647;rs1985254;rs11523890	NA
9	11:92640001-92680000	11:92840001-92880000	3.09624e-10	HiC	GSE87112	IMR90	intra	rs576602374;rs4526739;rs183539746;rs7102746;rs12222793;rs11020106;rs4543939;rs11020107;rs567596596;rs66715133;rs3847554;rs12792753;rs61901515;rs199907464;rs6483204;rs4462293;rs12272160;rs7123869;rs6483205;rs202021625;rs182170493;rs7113297;rs7113298;rs7113303;rs7128952;rs11020110;rs7113311;rs7128962;rs7113417;rs7112766;rs2895443;rs724030;rs1387153;rs1374645;rs1374644;rs76514796;rs112128304;rs1447349;rs1447348;rs201710551;11:92677344:A:AC;rs2121651;rs6483206;rs2121650;rs2121649;rs2121648;rs2121647;rs1985254;rs11523890	NA
9	11:92640001-92680000	11:92880001-92920000	3.40384e-46	HiC	GSE87112	IMR90	intra	rs576602374;rs4526739;rs183539746;rs7102746;rs12222793;rs11020106;rs4543939;rs11020107;rs567596596;rs66715133;rs3847554;rs12792753;rs61901515;rs199907464;rs6483204;rs4462293;rs12272160;rs7123869;rs6483205;rs202021625;rs182170493;rs7113297;rs7113298;rs7113303;rs7128952;rs11020110;rs7113311;rs7128962;rs7113417;rs7112766;rs2895443;rs724030;rs1387153;rs1374645;rs1374644;rs76514796;rs112128304;rs1447349;rs1447348;rs201710551;11:92677344:A:AC;rs2121651;rs6483206;rs2121650;rs2121649;rs2121648;rs2121647;rs1985254;rs11523890	NA
9	11:92640001-92680000	11:92920001-92960000	1.92633e-61	HiC	GSE87112	IMR90	intra	rs576602374;rs4526739;rs183539746;rs7102746;rs12222793;rs11020106;rs4543939;rs11020107;rs567596596;rs66715133;rs3847554;rs12792753;rs61901515;rs199907464;rs6483204;rs4462293;rs12272160;rs7123869;rs6483205;rs202021625;rs182170493;rs7113297;rs7113298;rs7113303;rs7128952;rs11020110;rs7113311;rs7128962;rs7113417;rs7112766;rs2895443;rs724030;rs1387153;rs1374645;rs1374644;rs76514796;rs112128304;rs1447349;rs1447348;rs201710551;11:92677344:A:AC;rs2121651;rs6483206;rs2121650;rs2121649;rs2121648;rs2121647;rs1985254;rs11523890	ENSG00000180773
9	11:92640001-92680000	11:92960001-93000000	2.92851e-09	HiC	GSE87112	IMR90	intra	rs576602374;rs4526739;rs183539746;rs7102746;rs12222793;rs11020106;rs4543939;rs11020107;rs567596596;rs66715133;rs3847554;rs12792753;rs61901515;rs199907464;rs6483204;rs4462293;rs12272160;rs7123869;rs6483205;rs202021625;rs182170493;rs7113297;rs7113298;rs7113303;rs7128952;rs11020110;rs7113311;rs7128962;rs7113417;rs7112766;rs2895443;rs724030;rs1387153;rs1374645;rs1374644;rs76514796;rs112128304;rs1447349;rs1447348;rs201710551;11:92677344:A:AC;rs2121651;rs6483206;rs2121650;rs2121649;rs2121648;rs2121647;rs1985254;rs11523890	NA
9	11:92640001-92680000	11:93040001-93080000	2.98169e-10	HiC	GSE87112	IMR90	intra	rs576602374;rs4526739;rs183539746;rs7102746;rs12222793;rs11020106;rs4543939;rs11020107;rs567596596;rs66715133;rs3847554;rs12792753;rs61901515;rs199907464;rs6483204;rs4462293;rs12272160;rs7123869;rs6483205;rs202021625;rs182170493;rs7113297;rs7113298;rs7113303;rs7128952;rs11020110;rs7113311;rs7128962;rs7113417;rs7112766;rs2895443;rs724030;rs1387153;rs1374645;rs1374644;rs76514796;rs112128304;rs1447349;rs1447348;rs201710551;11:92677344:A:AC;rs2121651;rs6483206;rs2121650;rs2121649;rs2121648;rs2121647;rs1985254;rs11523890	ENSG00000165325
9	11:92640001-92680000	11:93280001-93320000	5.18476e-08	HiC	GSE87112	IMR90	intra	rs576602374;rs4526739;rs183539746;rs7102746;rs12222793;rs11020106;rs4543939;rs11020107;rs567596596;rs66715133;rs3847554;rs12792753;rs61901515;rs199907464;rs6483204;rs4462293;rs12272160;rs7123869;rs6483205;rs202021625;rs182170493;rs7113297;rs7113298;rs7113303;rs7128952;rs11020110;rs7113311;rs7128962;rs7113417;rs7112766;rs2895443;rs724030;rs1387153;rs1374645;rs1374644;rs76514796;rs112128304;rs1447349;rs1447348;rs201710551;11:92677344:A:AC;rs2121651;rs6483206;rs2121650;rs2121649;rs2121648;rs2121647;rs1985254;rs11523890	NA
9	11:92640001-92680000	11:93360001-93400000	9.28196e-20	HiC	GSE87112	IMR90	intra	rs576602374;rs4526739;rs183539746;rs7102746;rs12222793;rs11020106;rs4543939;rs11020107;rs567596596;rs66715133;rs3847554;rs12792753;rs61901515;rs199907464;rs6483204;rs4462293;rs12272160;rs7123869;rs6483205;rs202021625;rs182170493;rs7113297;rs7113298;rs7113303;rs7128952;rs11020110;rs7113311;rs7128962;rs7113417;rs7112766;rs2895443;rs724030;rs1387153;rs1374645;rs1374644;rs76514796;rs112128304;rs1447349;rs1447348;rs201710551;11:92677344:A:AC;rs2121651;rs6483206;rs2121650;rs2121649;rs2121648;rs2121647;rs1985254;rs11523890	ENSG00000166004
9	11:92640001-92680000	11:93400001-93440000	1.65535e-31	HiC	GSE87112	IMR90	intra	rs576602374;rs4526739;rs183539746;rs7102746;rs12222793;rs11020106;rs4543939;rs11020107;rs567596596;rs66715133;rs3847554;rs12792753;rs61901515;rs199907464;rs6483204;rs4462293;rs12272160;rs7123869;rs6483205;rs202021625;rs182170493;rs7113297;rs7113298;rs7113303;rs7128952;rs11020110;rs7113311;rs7128962;rs7113417;rs7112766;rs2895443;rs724030;rs1387153;rs1374645;rs1374644;rs76514796;rs112128304;rs1447349;rs1447348;rs201710551;11:92677344:A:AC;rs2121651;rs6483206;rs2121650;rs2121649;rs2121648;rs2121647;rs1985254;rs11523890	NA
9	11:92680001-92720000	11:92760001-92800000	5.12455e-16	HiC	GSE87112	IMR90	intra	rs2166704;rs10830956;rs143769850;rs10765572;rs12277891;rs12290644;rs11020114;rs11020115;rs11020116;rs10830957;rs145047775;rs10765573;rs11020117;rs10830958;rs7933855;rs797022546;rs10830959;rs10830960;rs140662041;rs111363913;rs76037083;rs11020123;rs10765575;rs10741452;rs76441169;rs75190555;rs7936247;rs11375205;rs78517314;rs113568065;rs11020124;rs2166706;rs77864954;rs7948632;rs7948640;rs56034636;rs10830961;rs144683127;rs4331050;rs10466351;rs10830962;rs7941837;rs7945617;rs4753426;rs67675629;rs8192552;rs186765298;rs4388843;rs4601728;rs12804291;rs7951037;rs10765576;rs11020127;rs191142560;rs112432204;rs10830963;rs79354397;rs397705885;rs72966526;rs11020131;rs3781638;rs1562444;rs12792653;rs10765578;rs11020132;rs4753072;rs4753073;rs188631571;rs1447350;rs1447351;rs4611171;rs10830964;rs4612758	NA
9	11:92680001-92720000	11:92800001-92840000	5.06579e-09	HiC	GSE87112	IMR90	intra	rs2166704;rs10830956;rs143769850;rs10765572;rs12277891;rs12290644;rs11020114;rs11020115;rs11020116;rs10830957;rs145047775;rs10765573;rs11020117;rs10830958;rs7933855;rs797022546;rs10830959;rs10830960;rs140662041;rs111363913;rs76037083;rs11020123;rs10765575;rs10741452;rs76441169;rs75190555;rs7936247;rs11375205;rs78517314;rs113568065;rs11020124;rs2166706;rs77864954;rs7948632;rs7948640;rs56034636;rs10830961;rs144683127;rs4331050;rs10466351;rs10830962;rs7941837;rs7945617;rs4753426;rs67675629;rs8192552;rs186765298;rs4388843;rs4601728;rs12804291;rs7951037;rs10765576;rs11020127;rs191142560;rs112432204;rs10830963;rs79354397;rs397705885;rs72966526;rs11020131;rs3781638;rs1562444;rs12792653;rs10765578;rs11020132;rs4753072;rs4753073;rs188631571;rs1447350;rs1447351;rs4611171;rs10830964;rs4612758	NA
9	11:92680001-92720000	11:92880001-92920000	2.65996e-39	HiC	GSE87112	IMR90	intra	rs2166704;rs10830956;rs143769850;rs10765572;rs12277891;rs12290644;rs11020114;rs11020115;rs11020116;rs10830957;rs145047775;rs10765573;rs11020117;rs10830958;rs7933855;rs797022546;rs10830959;rs10830960;rs140662041;rs111363913;rs76037083;rs11020123;rs10765575;rs10741452;rs76441169;rs75190555;rs7936247;rs11375205;rs78517314;rs113568065;rs11020124;rs2166706;rs77864954;rs7948632;rs7948640;rs56034636;rs10830961;rs144683127;rs4331050;rs10466351;rs10830962;rs7941837;rs7945617;rs4753426;rs67675629;rs8192552;rs186765298;rs4388843;rs4601728;rs12804291;rs7951037;rs10765576;rs11020127;rs191142560;rs112432204;rs10830963;rs79354397;rs397705885;rs72966526;rs11020131;rs3781638;rs1562444;rs12792653;rs10765578;rs11020132;rs4753072;rs4753073;rs188631571;rs1447350;rs1447351;rs4611171;rs10830964;rs4612758	NA
9	11:92680001-92720000	11:92920001-92960000	2.29336e-28	HiC	GSE87112	IMR90	intra	rs2166704;rs10830956;rs143769850;rs10765572;rs12277891;rs12290644;rs11020114;rs11020115;rs11020116;rs10830957;rs145047775;rs10765573;rs11020117;rs10830958;rs7933855;rs797022546;rs10830959;rs10830960;rs140662041;rs111363913;rs76037083;rs11020123;rs10765575;rs10741452;rs76441169;rs75190555;rs7936247;rs11375205;rs78517314;rs113568065;rs11020124;rs2166706;rs77864954;rs7948632;rs7948640;rs56034636;rs10830961;rs144683127;rs4331050;rs10466351;rs10830962;rs7941837;rs7945617;rs4753426;rs67675629;rs8192552;rs186765298;rs4388843;rs4601728;rs12804291;rs7951037;rs10765576;rs11020127;rs191142560;rs112432204;rs10830963;rs79354397;rs397705885;rs72966526;rs11020131;rs3781638;rs1562444;rs12792653;rs10765578;rs11020132;rs4753072;rs4753073;rs188631571;rs1447350;rs1447351;rs4611171;rs10830964;rs4612758	ENSG00000180773
9	11:92680001-92720000	11:93360001-93400000	8.18641e-11	HiC	GSE87112	IMR90	intra	rs2166704;rs10830956;rs143769850;rs10765572;rs12277891;rs12290644;rs11020114;rs11020115;rs11020116;rs10830957;rs145047775;rs10765573;rs11020117;rs10830958;rs7933855;rs797022546;rs10830959;rs10830960;rs140662041;rs111363913;rs76037083;rs11020123;rs10765575;rs10741452;rs76441169;rs75190555;rs7936247;rs11375205;rs78517314;rs113568065;rs11020124;rs2166706;rs77864954;rs7948632;rs7948640;rs56034636;rs10830961;rs144683127;rs4331050;rs10466351;rs10830962;rs7941837;rs7945617;rs4753426;rs67675629;rs8192552;rs186765298;rs4388843;rs4601728;rs12804291;rs7951037;rs10765576;rs11020127;rs191142560;rs112432204;rs10830963;rs79354397;rs397705885;rs72966526;rs11020131;rs3781638;rs1562444;rs12792653;rs10765578;rs11020132;rs4753072;rs4753073;rs188631571;rs1447350;rs1447351;rs4611171;rs10830964;rs4612758	ENSG00000166004
9	11:92680001-92720000	11:93400001-93440000	1.056e-08	HiC	GSE87112	IMR90	intra	rs2166704;rs10830956;rs143769850;rs10765572;rs12277891;rs12290644;rs11020114;rs11020115;rs11020116;rs10830957;rs145047775;rs10765573;rs11020117;rs10830958;rs7933855;rs797022546;rs10830959;rs10830960;rs140662041;rs111363913;rs76037083;rs11020123;rs10765575;rs10741452;rs76441169;rs75190555;rs7936247;rs11375205;rs78517314;rs113568065;rs11020124;rs2166706;rs77864954;rs7948632;rs7948640;rs56034636;rs10830961;rs144683127;rs4331050;rs10466351;rs10830962;rs7941837;rs7945617;rs4753426;rs67675629;rs8192552;rs186765298;rs4388843;rs4601728;rs12804291;rs7951037;rs10765576;rs11020127;rs191142560;rs112432204;rs10830963;rs79354397;rs397705885;rs72966526;rs11020131;rs3781638;rs1562444;rs12792653;rs10765578;rs11020132;rs4753072;rs4753073;rs188631571;rs1447350;rs1447351;rs4611171;rs10830964;rs4612758	NA
9	11:92720001-92760000	11:93440001-93480000	4.50473e-09	HiC	GSE87112	IMR90	intra	rs7930067;rs7930592;rs1597023;rs4406791;rs4753428;rs79460720;rs1447352;rs1447353;rs71064730;rs1971186;rs11020133;rs7121092;rs6483212;rs6483213;rs4237554;rs4237555;rs201500628;rs9666752;rs9666388;rs271043;rs271046;rs271035;rs78265553;rs271038;rs271028;rs556773;rs148001685;rs53380;rs12270363;rs271034	ENSG00000182919
9	11:92760001-92800000	11:92800001-92840000	3.86087e-24	HiC	GSE87112	IMR90	intra	rs271033;rs397696480;rs525346;rs529123;rs530743;rs4753430;rs1447354;rs1348920;rs1348919;rs1348918;rs1348917;rs10830970;rs650418;rs12785664;rs555853774;rs601252;rs2457080;rs621310;rs2048207;rs11020155;rs397707052;rs7117830;rs4753431;rs4753431;rs6483217	NA
9	11:92760001-92800000	11:92840001-92880000	1.22578e-08	HiC	GSE87112	IMR90	intra	rs271033;rs397696480;rs525346;rs529123;rs530743;rs4753430;rs1447354;rs1348920;rs1348919;rs1348918;rs1348917;rs10830970;rs650418;rs12785664;rs555853774;rs601252;rs2457080;rs621310;rs2048207;rs11020155;rs397707052;rs7117830;rs4753431;rs4753431;rs6483217	NA
9	11:92760001-92800000	11:92880001-92920000	1.81272e-16	HiC	GSE87112	IMR90	intra	rs271033;rs397696480;rs525346;rs529123;rs530743;rs4753430;rs1447354;rs1348920;rs1348919;rs1348918;rs1348917;rs10830970;rs650418;rs12785664;rs555853774;rs601252;rs2457080;rs621310;rs2048207;rs11020155;rs397707052;rs7117830;rs4753431;rs4753431;rs6483217	NA
9	11:92760001-92800000	11:92920001-92960000	1.62989e-09	HiC	GSE87112	IMR90	intra	rs271033;rs397696480;rs525346;rs529123;rs530743;rs4753430;rs1447354;rs1348920;rs1348919;rs1348918;rs1348917;rs10830970;rs650418;rs12785664;rs555853774;rs601252;rs2457080;rs621310;rs2048207;rs11020155;rs397707052;rs7117830;rs4753431;rs4753431;rs6483217	ENSG00000180773
9	11:92760001-92800000	11:93400001-93440000	7.25351e-17	HiC	GSE87112	IMR90	intra	rs271033;rs397696480;rs525346;rs529123;rs530743;rs4753430;rs1447354;rs1348920;rs1348919;rs1348918;rs1348917;rs10830970;rs650418;rs12785664;rs555853774;rs601252;rs2457080;rs621310;rs2048207;rs11020155;rs397707052;rs7117830;rs4753431;rs4753431;rs6483217	NA
9	11:92760001-92800000	11:93440001-93480000	7.24989e-08	HiC	GSE87112	IMR90	intra	rs271033;rs397696480;rs525346;rs529123;rs530743;rs4753430;rs1447354;rs1348920;rs1348919;rs1348918;rs1348917;rs10830970;rs650418;rs12785664;rs555853774;rs601252;rs2457080;rs621310;rs2048207;rs11020155;rs397707052;rs7117830;rs4753431;rs4753431;rs6483217	ENSG00000182919
9	11:92760001-92800000	11:94280001-94320000	4.41711e-08	HiC	GSE87112	IMR90	intra	rs271033;rs397696480;rs525346;rs529123;rs530743;rs4753430;rs1447354;rs1348920;rs1348919;rs1348918;rs1348917;rs10830970;rs650418;rs12785664;rs555853774;rs601252;rs2457080;rs621310;rs2048207;rs11020155;rs397707052;rs7117830;rs4753431;rs4753431;rs6483217	NA
9	11:92800001-92840000	11:92840001-92880000	2.03769e-16	HiC	GSE87112	IMR90	intra	rs10765583;rs1876600;rs590082;rs4753434;rs619231;rs7118843;rs775443859;rs678141;rs7482184;rs1703086;rs4275591;rs1876602;rs16918495;rs5002303;rs634126;rs2940467;rs1355065;rs1508617;rs508884;rs514495;rs590295;rs540043;rs10765584;rs1508616;rs1508615;rs1508614;rs796668585;rs8181573;rs201669578;rs10765585	NA
9	11:92800001-92840000	11:92880001-92920000	6.1791e-19	HiC	GSE87112	IMR90	intra	rs10765583;rs1876600;rs590082;rs4753434;rs619231;rs7118843;rs775443859;rs678141;rs7482184;rs1703086;rs4275591;rs1876602;rs16918495;rs5002303;rs634126;rs2940467;rs1355065;rs1508617;rs508884;rs514495;rs590295;rs540043;rs10765584;rs1508616;rs1508615;rs1508614;rs796668585;rs8181573;rs201669578;rs10765585	NA
9	11:92800001-92840000	11:93400001-93440000	1.0157e-16	HiC	GSE87112	IMR90	intra	rs10765583;rs1876600;rs590082;rs4753434;rs619231;rs7118843;rs775443859;rs678141;rs7482184;rs1703086;rs4275591;rs1876602;rs16918495;rs5002303;rs634126;rs2940467;rs1355065;rs1508617;rs508884;rs514495;rs590295;rs540043;rs10765584;rs1508616;rs1508615;rs1508614;rs796668585;rs8181573;rs201669578;rs10765585	NA
9	11:92800001-92840000	11:93440001-93480000	2.6512e-11	HiC	GSE87112	IMR90	intra	rs10765583;rs1876600;rs590082;rs4753434;rs619231;rs7118843;rs775443859;rs678141;rs7482184;rs1703086;rs4275591;rs1876602;rs16918495;rs5002303;rs634126;rs2940467;rs1355065;rs1508617;rs508884;rs514495;rs590295;rs540043;rs10765584;rs1508616;rs1508615;rs1508614;rs796668585;rs8181573;rs201669578;rs10765585	ENSG00000182919
9	11:92880001-92920000	11:93360001-93400000	2.53005e-08	HiC	GSE87112	IMR90	intra	rs79776516;rs118138183;rs188163960;rs150163175	ENSG00000166004
9	11:92880001-92920000	11:93400001-93440000	8.84219e-18	HiC	GSE87112	IMR90	intra	rs79776516;rs118138183;rs188163960;rs150163175	NA
9	11:92880001-92920000	11:93440001-93480000	2.31003e-08	HiC	GSE87112	IMR90	intra	rs79776516;rs118138183;rs188163960;rs150163175	ENSG00000182919
9	11:92920001-92960000	11:93280001-93320000	6.58156e-07	HiC	GSE87112	IMR90	intra	rs139912495	NA
9	11:92920001-92960000	11:93360001-93400000	1.15577e-35	HiC	GSE87112	IMR90	intra	rs139912495	ENSG00000166004
9	11:92920001-92960000	11:93400001-93440000	1.73113e-27	HiC	GSE87112	IMR90	intra	rs139912495	NA
9	11:93000001-93040000	11:93200001-93240000	1.01946e-08	HiC	GSE87112	IMR90	intra	rs1348872;rs16912471;rs11825153;rs1579874;rs541917299;rs77369337;rs10831021;rs11824203;rs11824208;rs11825947;rs11020247;rs61920550;rs76250953;rs6483232;rs537213473;rs75250189;rs4412725;rs35883917;rs57732675;rs57425221;rs56841205;rs55970013;rs7925451;rs11020252;rs4123534;rs1596935;rs11529050;rs4537721;rs4347350;rs11020256	NA
9	11:93000001-93040000	11:93240001-93280000	3.09537e-10	HiC	GSE87112	IMR90	intra	rs1348872;rs16912471;rs11825153;rs1579874;rs541917299;rs77369337;rs10831021;rs11824203;rs11824208;rs11825947;rs11020247;rs61920550;rs76250953;rs6483232;rs537213473;rs75250189;rs4412725;rs35883917;rs57732675;rs57425221;rs56841205;rs55970013;rs7925451;rs11020252;rs4123534;rs1596935;rs11529050;rs4537721;rs4347350;rs11020256	ENSG00000166002
9	11:93000001-93040000	11:93360001-93400000	1.06527e-20	HiC	GSE87112	IMR90	intra	rs1348872;rs16912471;rs11825153;rs1579874;rs541917299;rs77369337;rs10831021;rs11824203;rs11824208;rs11825947;rs11020247;rs61920550;rs76250953;rs6483232;rs537213473;rs75250189;rs4412725;rs35883917;rs57732675;rs57425221;rs56841205;rs55970013;rs7925451;rs11020252;rs4123534;rs1596935;rs11529050;rs4537721;rs4347350;rs11020256	ENSG00000166004
9	11:93000001-93040000	11:93400001-93440000	1.05566e-13	HiC	GSE87112	IMR90	intra	rs1348872;rs16912471;rs11825153;rs1579874;rs541917299;rs77369337;rs10831021;rs11824203;rs11824208;rs11825947;rs11020247;rs61920550;rs76250953;rs6483232;rs537213473;rs75250189;rs4412725;rs35883917;rs57732675;rs57425221;rs56841205;rs55970013;rs7925451;rs11020252;rs4123534;rs1596935;rs11529050;rs4537721;rs4347350;rs11020256	NA
9	11:93000001-93040000	11:95080001-95120000	2.52364e-07	HiC	GSE87112	IMR90	intra	rs1348872;rs16912471;rs11825153;rs1579874;rs541917299;rs77369337;rs10831021;rs11824203;rs11824208;rs11825947;rs11020247;rs61920550;rs76250953;rs6483232;rs537213473;rs75250189;rs4412725;rs35883917;rs57732675;rs57425221;rs56841205;rs55970013;rs7925451;rs11020252;rs4123534;rs1596935;rs11529050;rs4537721;rs4347350;rs11020256	NA
9	11:93040001-93080000	11:93200001-93240000	3.89113e-18	HiC	GSE87112	IMR90	intra	rs11020257;rs367559953;rs60241173;rs57016303;rs11020259;rs61920559;rs61922360;rs55637918;rs549902773;rs10652782;rs72970864;rs4536171;rs12577228;rs56713156;rs11825787;rs11819901;rs150205522;rs17552417;rs189797786;rs17552473;rs61919163;rs56091149;rs61919164;rs75642173;rs3019221;rs3019222	NA
9	11:93040001-93080000	11:93240001-93280000	3.27193e-09	HiC	GSE87112	IMR90	intra	rs11020257;rs367559953;rs60241173;rs57016303;rs11020259;rs61920559;rs61922360;rs55637918;rs549902773;rs10652782;rs72970864;rs4536171;rs12577228;rs56713156;rs11825787;rs11819901;rs150205522;rs17552417;rs189797786;rs17552473;rs61919163;rs56091149;rs61919164;rs75642173;rs3019221;rs3019222	ENSG00000166002
9	11:93040001-93080000	11:93280001-93320000	6.7888e-09	HiC	GSE87112	IMR90	intra	rs11020257;rs367559953;rs60241173;rs57016303;rs11020259;rs61920559;rs61922360;rs55637918;rs549902773;rs10652782;rs72970864;rs4536171;rs12577228;rs56713156;rs11825787;rs11819901;rs150205522;rs17552417;rs189797786;rs17552473;rs61919163;rs56091149;rs61919164;rs75642173;rs3019221;rs3019222	NA
9	11:93040001-93080000	11:93360001-93400000	1.22458e-21	HiC	GSE87112	IMR90	intra	rs11020257;rs367559953;rs60241173;rs57016303;rs11020259;rs61920559;rs61922360;rs55637918;rs549902773;rs10652782;rs72970864;rs4536171;rs12577228;rs56713156;rs11825787;rs11819901;rs150205522;rs17552417;rs189797786;rs17552473;rs61919163;rs56091149;rs61919164;rs75642173;rs3019221;rs3019222	ENSG00000166004
9	11:93040001-93080000	11:93400001-93440000	2.55778e-12	HiC	GSE87112	IMR90	intra	rs11020257;rs367559953;rs60241173;rs57016303;rs11020259;rs61920559;rs61922360;rs55637918;rs549902773;rs10652782;rs72970864;rs4536171;rs12577228;rs56713156;rs11825787;rs11819901;rs150205522;rs17552417;rs189797786;rs17552473;rs61919163;rs56091149;rs61919164;rs75642173;rs3019221;rs3019222	NA
9	11:93040001-93080000	11:95440001-95480000	2.87709e-07	HiC	GSE87112	IMR90	intra	rs11020257;rs367559953;rs60241173;rs57016303;rs11020259;rs61920559;rs61922360;rs55637918;rs549902773;rs10652782;rs72970864;rs4536171;rs12577228;rs56713156;rs11825787;rs11819901;rs150205522;rs17552417;rs189797786;rs17552473;rs61919163;rs56091149;rs61919164;rs75642173;rs3019221;rs3019222	NA
9	11:93080001-93120000	11:93280001-93320000	1.5188e-07	HiC	GSE87112	IMR90	intra	rs11020275;rs3020083;rs113019303;rs1975820;rs147619353;rs3019223;rs10831029;rs12277063;rs2925355;rs11020280;rs187881689;rs72643371;rs72643372;rs11020282;rs2925361;rs369517754;rs72643373;rs12286123;rs35149531;rs575573826;rs543262688;rs561247944;rs573245483;rs540415105;rs12282978;rs76816045;rs12283039;rs12291268;rs12295907;rs3020073;rs72643374;rs72050582;rs11020286;rs11020288;rs11020289;rs201373611;rs2925938;rs12270883;rs11020290;rs2895469;rs563081376;rs2925362;rs12272743;rs12277362;rs1960666;rs11499629;rs61919177;rs3019205;rs2124561;rs2124560;rs12271156;rs12294288;rs12272610;rs3019206;rs9804603;rs56684150;rs117384439;rs12288325;rs977256;rs977255;rs1869914;rs145544130;rs149064030;rs7942233;rs12292127;rs12275682;rs72643375;rs61919178;rs12295955;rs12282377;rs1456238;rs12273033;rs11020296;rs386756250;rs61919179;rs3020057;rs72972357;rs12293300	NA
9	11:93240001-93280000	11:94760001-94800000	4.59549e-09	HiC	GSE87112	IMR90	intra	rs2605617;rs1563445;rs2605620;rs2605622;rs2605623;rs147198422;rs2658768;rs2658769;rs2605626;rs2248655;rs755000804;rs2248531;rs2243410;rs2248524;rs2605627;rs2248020;rs78732804;rs2605628;rs397935645;rs2658770;rs2605629;rs147880138;rs10831057;rs12807184;rs6483251;rs117945855	NA
9	11:93360001-93400000	11:93400001-93440000	7.35601e-20	HiC	GSE87112	IMR90	intra	rs554134722;rs541968674;rs568101268;rs58314570	NA
9	11:93400001-93440000	11:93440001-93480000	2.97496e-87	HiC	GSE87112	IMR90	intra	rs558849782;rs564651155;rs181406348	ENSG00000182919
9	11:93400001-93440000	11:93520001-93560000	3.73586e-25	HiC	GSE87112	IMR90	intra	rs558849782;rs564651155;rs181406348	NA
9	11:93400001-93440000	11:93920001-93960000	6.42653e-08	HiC	GSE87112	IMR90	intra	rs558849782;rs564651155;rs181406348	NA
9	11:93400001-93440000	11:94160001-94200000	7.40649e-13	HiC	GSE87112	IMR90	intra	rs558849782;rs564651155;rs181406348	NA
9	11:93400001-93440000	11:94280001-94320000	2.46258e-14	HiC	GSE87112	IMR90	intra	rs558849782;rs564651155;rs181406348	NA
9	11:93400001-93440000	11:94480001-94520000	5.57385e-13	HiC	GSE87112	IMR90	intra	rs558849782;rs564651155;rs181406348	NA
9	11:93400001-93440000	11:94520001-94560000	4.94321e-08	HiC	GSE87112	IMR90	intra	rs558849782;rs564651155;rs181406348	NA
9	11:93400001-93440000	11:94680001-94720000	2.19911e-15	HiC	GSE87112	IMR90	intra	rs558849782;rs564651155;rs181406348	ENSG00000150316:ENSG00000186280
9	11:93400001-93440000	11:94760001-94800000	3.35584e-07	HiC	GSE87112	IMR90	intra	rs558849782;rs564651155;rs181406348	NA
9	11:93400001-93440000	11:95040001-95080000	5.43659e-07	HiC	GSE87112	IMR90	intra	rs558849782;rs564651155;rs181406348	NA
9	11:93400001-93440000	11:95560001-95600000	1.46816e-07	HiC	GSE87112	IMR90	intra	rs558849782;rs564651155;rs181406348	NA
9	11:93400001-93440000	11:96080001-96120000	9.10637e-18	HiC	GSE87112	IMR90	intra	rs558849782;rs564651155;rs181406348	NA
9	11:93400001-93440000	11:96160001-96200000	3.71914e-10	HiC	GSE87112	IMR90	intra	rs558849782;rs564651155;rs181406348	NA
9	11:93440001-93480000	11:93480001-93520000	7.73967e-11	HiC	GSE87112	IMR90	intra	rs149806552;rs138756344	ENSG00000166012:ENSG00000042429
9	11:93440001-93480000	11:93520001-93560000	1.2891e-20	HiC	GSE87112	IMR90	intra	rs149806552;rs138756344	NA
9	11:93440001-93480000	11:93880001-93920000	6.43151e-12	HiC	GSE87112	IMR90	intra	rs149806552;rs138756344	NA
9	11:93440001-93480000	11:94160001-94200000	4.50473e-09	HiC	GSE87112	IMR90	intra	rs149806552;rs138756344	NA
9	11:93440001-93480000	11:94240001-94280000	2.99455e-18	HiC	GSE87112	IMR90	intra	rs149806552;rs138756344	ENSG00000134627:ENSG00000196371
9	11:93440001-93480000	11:94280001-94320000	8.07339e-17	HiC	GSE87112	IMR90	intra	rs149806552;rs138756344	NA
9	11:93440001-93480000	11:94480001-94520000	5.06907e-07	HiC	GSE87112	IMR90	intra	rs149806552;rs138756344	NA
9	11:93440001-93480000	11:94560001-94600000	3.27744e-07	HiC	GSE87112	IMR90	intra	rs149806552;rs138756344	NA
9	11:93440001-93480000	11:94600001-94640000	1.4062e-19	HiC	GSE87112	IMR90	intra	rs149806552;rs138756344	NA
9	11:93480001-93520000	11:93520001-93560000	1.21026e-10	HiC	GSE87112	IMR90	intra	rs182567477;rs187073660	NA
9	11:93480001-93520000	11:94280001-94320000	3.64226e-09	HiC	GSE87112	IMR90	intra	rs182567477;rs187073660	NA
9	11:93600001-93640000	11:93880001-93920000	1.48117e-21	HiC	GSE87112	IMR90	intra	rs180671469;rs186112090	NA
9	11:93600001-93640000	11:93920001-93960000	8.06041e-19	HiC	GSE87112	IMR90	intra	rs180671469;rs186112090	NA
9	11:93600001-93640000	11:94040001-94080000	2.68761e-08	HiC	GSE87112	IMR90	intra	rs180671469;rs186112090	NA
9	11:93600001-93640000	11:94080001-94120000	5.15166e-08	HiC	GSE87112	IMR90	intra	rs180671469;rs186112090	NA
9	11:93600001-93640000	11:94120001-94160000	1.51316e-09	HiC	GSE87112	IMR90	intra	rs180671469;rs186112090	ENSG00000123901
9	11:93600001-93640000	11:94160001-94200000	8.30476e-41	HiC	GSE87112	IMR90	intra	rs180671469;rs186112090	NA
9	11:93600001-93640000	11:94200001-94240000	1.0157e-16	HiC	GSE87112	IMR90	intra	rs180671469;rs186112090	ENSG00000168876:ENSG00000020922
9	11:93600001-93640000	11:94240001-94280000	1.07534e-11	HiC	GSE87112	IMR90	intra	rs180671469;rs186112090	ENSG00000134627:ENSG00000196371
9	11:93600001-93640000	11:94280001-94320000	2.26301e-22	HiC	GSE87112	IMR90	intra	rs180671469;rs186112090	NA
9	11:93600001-93640000	11:94320001-94360000	1.99119e-11	HiC	GSE87112	IMR90	intra	rs180671469;rs186112090	NA
9	11:93600001-93640000	11:94680001-94720000	6.22365e-08	HiC	GSE87112	IMR90	intra	rs180671469;rs186112090	ENSG00000150316:ENSG00000186280
9	11:93680001-93720000	11:93760001-93800000	5.03538e-09	HiC	GSE87112	IMR90	intra	rs145005344	NA
9	11:93680001-93720000	11:93880001-93920000	8.11807e-15	HiC	GSE87112	IMR90	intra	rs145005344	NA
9	11:93680001-93720000	11:93920001-93960000	1.62542e-10	HiC	GSE87112	IMR90	intra	rs145005344	NA
9	11:93680001-93720000	11:94040001-94080000	1.14247e-16	HiC	GSE87112	IMR90	intra	rs145005344	NA
9	11:93680001-93720000	11:94080001-94120000	6.32225e-12	HiC	GSE87112	IMR90	intra	rs145005344	NA
9	11:93680001-93720000	11:94120001-94160000	9.54981e-14	HiC	GSE87112	IMR90	intra	rs145005344	ENSG00000123901
9	11:93680001-93720000	11:94160001-94200000	4.01697e-31	HiC	GSE87112	IMR90	intra	rs145005344	NA
9	11:93680001-93720000	11:94200001-94240000	1.25136e-15	HiC	GSE87112	IMR90	intra	rs145005344	ENSG00000168876:ENSG00000020922
9	11:93680001-93720000	11:94280001-94320000	2.10975e-08	HiC	GSE87112	IMR90	intra	rs145005344	NA
9	11:93680001-93720000	11:94320001-94360000	1.57939e-10	HiC	GSE87112	IMR90	intra	rs145005344	NA
9	11:93880001-93920000	11:93920001-93960000	1.09924e-29	HiC	GSE87112	IMR90	intra	rs117410859	NA
9	11:93880001-93920000	11:94040001-94080000	1.39986e-16	HiC	GSE87112	IMR90	intra	rs117410859	NA
9	11:93880001-93920000	11:94120001-94160000	2.88443e-22	HiC	GSE87112	IMR90	intra	rs117410859	ENSG00000123901
9	11:93880001-93920000	11:94160001-94200000	2.73166e-45	HiC	GSE87112	IMR90	intra	rs117410859	NA
9	11:93880001-93920000	11:94200001-94240000	1.31383e-24	HiC	GSE87112	IMR90	intra	rs117410859	ENSG00000168876:ENSG00000020922
9	11:93880001-93920000	11:94240001-94280000	7.24999e-20	HiC	GSE87112	IMR90	intra	rs117410859	ENSG00000134627:ENSG00000196371
9	11:93880001-93920000	11:94280001-94320000	3.60896e-47	HiC	GSE87112	IMR90	intra	rs117410859	NA
9	11:93880001-93920000	11:94320001-94360000	3.94372e-07	HiC	GSE87112	IMR90	intra	rs117410859	NA
9	11:93880001-93920000	11:94480001-94520000	5.91251e-15	HiC	GSE87112	IMR90	intra	rs117410859	NA
9	11:93880001-93920000	11:94600001-94640000	5.48335e-08	HiC	GSE87112	IMR90	intra	rs117410859	NA
9	11:93880001-93920000	11:94680001-94720000	7.42002e-14	HiC	GSE87112	IMR90	intra	rs117410859	ENSG00000150316:ENSG00000186280
9	11:93880001-93920000	11:95400001-95440000	4.41711e-08	HiC	GSE87112	IMR90	intra	rs117410859	NA
9	11:93920001-93960000	11:94040001-94080000	6.58086e-16	HiC	GSE87112	IMR90	intra	rs187940651	NA
9	11:93920001-93960000	11:94080001-94120000	1.68274e-11	HiC	GSE87112	IMR90	intra	rs187940651	NA
9	11:93920001-93960000	11:94120001-94160000	9.12144e-11	HiC	GSE87112	IMR90	intra	rs187940651	ENSG00000123901
9	11:93920001-93960000	11:94160001-94200000	9.66993e-33	HiC	GSE87112	IMR90	intra	rs187940651	NA
9	11:93920001-93960000	11:94200001-94240000	3.75048e-10	HiC	GSE87112	IMR90	intra	rs187940651	ENSG00000168876:ENSG00000020922
9	11:93920001-93960000	11:94280001-94320000	1.12655e-10	HiC	GSE87112	IMR90	intra	rs187940651	NA
9	11:93920001-93960000	11:94480001-94520000	4.2481e-07	HiC	GSE87112	IMR90	intra	rs187940651	NA
9	11:94240001-94280000	11:94280001-94320000	2.68932e-30	HiC	GSE87112	IMR90	intra	rs113275568;rs141458597	NA
9	11:94240001-94280000	11:94320001-94360000	1.89464e-08	HiC	GSE87112	IMR90	intra	rs113275568;rs141458597	NA
9	11:94240001-94280000	11:94480001-94520000	4.41666e-11	HiC	GSE87112	IMR90	intra	rs113275568;rs141458597	NA
9	11:94240001-94280000	11:94600001-94640000	3.57565e-07	HiC	GSE87112	IMR90	intra	rs113275568;rs141458597	NA
9	11:94240001-94280000	11:94680001-94720000	7.15714e-11	HiC	GSE87112	IMR90	intra	rs113275568;rs141458597	ENSG00000150316:ENSG00000186280
9	11:94240001-94280000	11:96120001-96160000	1.41626e-16	HiC	GSE87112	IMR90	intra	rs113275568;rs141458597	ENSG00000149231:ENSG00000183340
9	11:94280001-94320000	11:94320001-94360000	6.54086e-60	HiC	GSE87112	IMR90	intra	rs16920631	NA
9	11:94280001-94320000	11:94400001-94440000	9.44141e-17	HiC	GSE87112	IMR90	intra	rs16920631	ENSG00000166025
9	11:94280001-94320000	11:94440001-94480000	9.41763e-10	HiC	GSE87112	IMR90	intra	rs16920631	ENSG00000166025
9	11:94280001-94320000	11:94480001-94520000	2.65996e-39	HiC	GSE87112	IMR90	intra	rs16920631	NA
9	11:94280001-94320000	11:94520001-94560000	7.26356e-13	HiC	GSE87112	IMR90	intra	rs16920631	NA
9	11:94280001-94320000	11:94560001-94600000	6.73291e-13	HiC	GSE87112	IMR90	intra	rs16920631	NA
9	11:94280001-94320000	11:94600001-94640000	2.7751e-54	HiC	GSE87112	IMR90	intra	rs16920631	NA
9	11:94280001-94320000	11:94640001-94680000	1.94611e-09	HiC	GSE87112	IMR90	intra	rs16920631	NA
9	11:94280001-94320000	11:94680001-94720000	1.94344e-41	HiC	GSE87112	IMR90	intra	rs16920631	ENSG00000150316:ENSG00000186280
9	11:94280001-94320000	11:94720001-94760000	6.77254e-15	HiC	GSE87112	IMR90	intra	rs16920631	ENSG00000235268
9	11:94280001-94320000	11:94760001-94800000	1.25473e-17	HiC	GSE87112	IMR90	intra	rs16920631	NA
9	11:94280001-94320000	11:94800001-94840000	1.51316e-09	HiC	GSE87112	IMR90	intra	rs16920631	ENSG00000149218
9	11:94280001-94320000	11:95280001-95320000	2.8158e-07	HiC	GSE87112	IMR90	intra	rs16920631	NA
9	11:94280001-94320000	11:95320001-95360000	8.96213e-12	HiC	GSE87112	IMR90	intra	rs16920631	NA
9	11:94280001-94320000	11:95400001-95440000	1.86155e-08	HiC	GSE87112	IMR90	intra	rs16920631	NA
9	11:94280001-94320000	11:95440001-95480000	6.7574e-10	HiC	GSE87112	IMR90	intra	rs16920631	NA
9	11:94280001-94320000	11:95560001-95600000	1.43165e-09	HiC	GSE87112	IMR90	intra	rs16920631	NA
9	11:94280001-94320000	11:95880001-95920000	1.12279e-08	HiC	GSE87112	IMR90	intra	rs16920631	NA
9	11:94280001-94320000	11:96080001-96120000	5.27637e-16	HiC	GSE87112	IMR90	intra	rs16920631	NA
9	11:94280001-94320000	11:96120001-96160000	1.61681e-08	HiC	GSE87112	IMR90	intra	rs16920631	ENSG00000149231:ENSG00000183340
9	11:94280001-94320000	11:96160001-96200000	3.59174e-08	HiC	GSE87112	IMR90	intra	rs16920631	NA
9	11:94520001-94560000	11:94560001-94600000	2.37373e-19	HiC	GSE87112	IMR90	intra	rs574415320	NA
9	11:94520001-94560000	11:94600001-94640000	9.04669e-20	HiC	GSE87112	IMR90	intra	rs574415320	NA
9	11:94520001-94560000	11:94680001-94720000	8.92967e-19	HiC	GSE87112	IMR90	intra	rs574415320	ENSG00000150316:ENSG00000186280
9	11:94520001-94560000	11:95880001-95920000	4.93251e-09	HiC	GSE87112	IMR90	intra	rs574415320	NA
9	11:94520001-94560000	11:95960001-96000000	5.39292e-07	HiC	GSE87112	IMR90	intra	rs574415320	NA
9	11:94520001-94560000	11:96080001-96120000	1.91323e-10	HiC	GSE87112	IMR90	intra	rs574415320	NA
9	11:94520001-94560000	11:96120001-96160000	1.08426e-07	HiC	GSE87112	IMR90	intra	rs574415320	ENSG00000149231:ENSG00000183340
9	11:94560001-94600000	11:94600001-94640000	2.6897e-08	HiC	GSE87112	IMR90	intra	rs117882490	NA
9	11:94560001-94600000	11:95400001-95440000	1.3486e-07	HiC	GSE87112	IMR90	intra	rs117882490	NA
9	11:94560001-94600000	11:95560001-95600000	4.62476e-08	HiC	GSE87112	IMR90	intra	rs117882490	NA
9	11:94560001-94600000	11:96160001-96200000	1.12279e-08	HiC	GSE87112	IMR90	intra	rs117882490	NA
10	11:94920001-94960000	11:95040001-95080000	8.62375e-19	HiC	GSE87112	IMR90	intra	rs150417541	NA
10	11:94920001-94960000	11:95080001-95120000	3.77816e-23	HiC	GSE87112	IMR90	intra	rs150417541	NA
10	11:94920001-94960000	11:95120001-95160000	8.40734e-32	HiC	GSE87112	IMR90	intra	rs150417541	NA
10	11:94920001-94960000	11:95160001-95200000	4.05522e-21	HiC	GSE87112	IMR90	intra	rs150417541	NA
10	11:94920001-94960000	11:95200001-95240000	1.40427e-12	HiC	GSE87112	IMR90	intra	rs150417541	NA
10	11:94920001-94960000	11:95240001-95280000	1.97769e-18	HiC	GSE87112	IMR90	intra	rs150417541	NA
10	11:94920001-94960000	11:95280001-95320000	7.24999e-20	HiC	GSE87112	IMR90	intra	rs150417541	NA
10	11:94920001-94960000	11:95320001-95360000	4.75527e-37	HiC	GSE87112	IMR90	intra	rs150417541	NA
10	11:94920001-94960000	11:95360001-95400000	5.00001e-23	HiC	GSE87112	IMR90	intra	rs150417541	NA
10	11:94920001-94960000	11:95400001-95440000	9.36928e-67	HiC	GSE87112	IMR90	intra	rs150417541	NA
10	11:94920001-94960000	11:95440001-95480000	1.58669e-75	HiC	GSE87112	IMR90	intra	rs150417541	NA
10	11:94920001-94960000	11:95480001-95520000	1.13752e-57	HiC	GSE87112	IMR90	intra	rs150417541	NA
10	11:94920001-94960000	11:96120001-96160000	1.85915e-12	HiC	GSE87112	IMR90	intra	rs150417541	ENSG00000149231:ENSG00000183340
10	11:94920001-94960000	11:96160001-96200000	1.97391e-19	HiC	GSE87112	IMR90	intra	rs150417541	NA
10	11:94920001-94960000	11:96200001-96240000	4.26806e-09	HiC	GSE87112	IMR90	intra	rs150417541	NA
10	11:94920001-94960000	11:96520001-96560000	1.04634e-09	HiC	GSE87112	IMR90	intra	rs150417541	NA
10	11:94920001-94960000	11:96560001-96600000	1.83189e-07	HiC	GSE87112	IMR90	intra	rs150417541	NA
10	11:94920001-94960000	11:96640001-96680000	6.11028e-09	HiC	GSE87112	IMR90	intra	rs150417541	NA
10	11:94920001-94960000	11:96720001-96760000	5.27637e-16	HiC	GSE87112	IMR90	intra	rs150417541	NA
10	11:94920001-94960000	11:96840001-96880000	2.46803e-08	HiC	GSE87112	IMR90	intra	rs150417541	NA
10	11:94920001-94960000	11:97320001-97360000	9.55295e-07	HiC	GSE87112	IMR90	intra	rs150417541	NA
10	11:94920001-94960000	11:97600001-97640000	5.32539e-17	HiC	GSE87112	IMR90	intra	rs150417541	NA
10	11:94920001-94960000	11:97640001-97680000	1.03594e-11	HiC	GSE87112	IMR90	intra	rs150417541	NA
10	11:94920001-94960000	11:97840001-97880000	2.57728e-09	HiC	GSE87112	IMR90	intra	rs150417541	NA
10	11:94920001-94960000	11:97880001-97920000	7.00458e-07	HiC	GSE87112	IMR90	intra	rs150417541	NA
10	11:94920001-94960000	11:97920001-97960000	7.00458e-07	HiC	GSE87112	IMR90	intra	rs150417541	NA
11	12:4360001-4400000	12:4400001-4440000	3.17201e-10	HiC	GSE87112	IMR90	intra	rs76895963	ENSG00000078237
11	12:4360001-4400000	12:4640001-4680000	4.32112e-17	HiC	GSE87112	IMR90	intra	rs76895963	ENSG00000047621:ENSG00000111247:ENSG00000010219
11	12:4360001-4400000	12:4840001-4880000	2.57537e-10	HiC	GSE87112	IMR90	intra	rs76895963	NA
12	12:97840001-97880000	12:98360001-98400000	1.5171e-07	HiC	GSE87112	IMR90	intra	rs75287565;rs77699700;rs113475876;rs77584748;rs76729185;rs1592519;rs113036477;rs77864822;rs769505363;rs79896666;rs76369685;rs78551082;rs74628648;rs79333258;rs1592499;rs78556151;rs79621919;rs721156;rs77530740;rs17390909;rs17331697	NA
12	12:97840001-97880000	12:98480001-98520000	4.26355e-07	HiC	GSE87112	IMR90	intra	rs75287565;rs77699700;rs113475876;rs77584748;rs76729185;rs1592519;rs113036477;rs77864822;rs769505363;rs79896666;rs76369685;rs78551082;rs74628648;rs79333258;rs1592499;rs78556151;rs79621919;rs721156;rs77530740;rs17390909;rs17331697	NA
12	12:97840001-97880000	12:98640001-98680000	1.67528e-09	HiC	GSE87112	IMR90	intra	rs75287565;rs77699700;rs113475876;rs77584748;rs76729185;rs1592519;rs113036477;rs77864822;rs769505363;rs79896666;rs76369685;rs78551082;rs74628648;rs79333258;rs1592499;rs78556151;rs79621919;rs721156;rs77530740;rs17390909;rs17331697	NA
12	12:97840001-97880000	12:98760001-98800000	1.06994e-12	HiC	GSE87112	IMR90	intra	rs75287565;rs77699700;rs113475876;rs77584748;rs76729185;rs1592519;rs113036477;rs77864822;rs769505363;rs79896666;rs76369685;rs78551082;rs74628648;rs79333258;rs1592499;rs78556151;rs79621919;rs721156;rs77530740;rs17390909;rs17331697	NA
12	12:97840001-97880000	12:99640001-99680000	5.3429e-08	HiC	GSE87112	IMR90	intra	rs75287565;rs77699700;rs113475876;rs77584748;rs76729185;rs1592519;rs113036477;rs77864822;rs769505363;rs79896666;rs76369685;rs78551082;rs74628648;rs79333258;rs1592499;rs78556151;rs79621919;rs721156;rs77530740;rs17390909;rs17331697	NA
13	16:81480001-81520000	16:81520001-81560000	2.11982e-85	HiC	GSE87112	IMR90	intra	rs898970	NA
13	16:81480001-81520000	16:81560001-81600000	8.39187e-112	HiC	GSE87112	IMR90	intra	rs898970	NA
13	16:81480001-81520000	16:81600001-81640000	4.56563e-60	HiC	GSE87112	IMR90	intra	rs898970	NA
13	16:81480001-81520000	16:81640001-81680000	1.93468e-29	HiC	GSE87112	IMR90	intra	rs898970	NA
13	16:81480001-81520000	16:81680001-81720000	1.28207e-55	HiC	GSE87112	IMR90	intra	rs898970	NA
13	16:81480001-81520000	16:81720001-81760000	5.2076e-46	HiC	GSE87112	IMR90	intra	rs898970	NA
13	16:81480001-81520000	16:81760001-81800000	1.15165e-28	HiC	GSE87112	IMR90	intra	rs898970	ENSG00000197943
13	16:81480001-81520000	16:82680001-82720000	1.14123e-14	HiC	GSE87112	IMR90	intra	rs898970	NA
13	16:81480001-81520000	16:83080001-83120000	7.96742e-07	HiC	GSE87112	IMR90	intra	rs898970	NA
13	16:81480001-81520000	16:83160001-83200000	5.19212e-10	HiC	GSE87112	IMR90	intra	rs898970	NA
13	16:81480001-81520000	16:83360001-83400000	2.85971e-07	HiC	GSE87112	IMR90	intra	rs898970	NA
13	16:81480001-81520000	16:83440001-83480000	2.67533e-21	HiC	GSE87112	IMR90	intra	rs898970	NA
13	16:81480001-81520000	16:83720001-83760000	5.91993e-08	HiC	GSE87112	IMR90	intra	rs898970	NA
13	16:81480001-81520000	16:83840001-83880000	1.93627e-13	HiC	GSE87112	IMR90	intra	rs898970	ENSG00000230989
13	16:81480001-81520000	16:83960001-84000000	9.84143e-07	HiC	GSE87112	IMR90	intra	rs898970	ENSG00000140961
13	16:81520001-81560000	16:81560001-81600000	5.34653e-30	HiC	GSE87112	IMR90	intra	rs2966087;rs2966088;rs2926003;rs2926004;rs7192108;rs7191608;rs17777143;rs17777180;rs12599608;rs12599762;rs12448434;rs12449079;rs3901653;rs7198696	NA
13	16:81520001-81560000	16:81600001-81640000	2.45735e-11	HiC	GSE87112	IMR90	intra	rs2966087;rs2966088;rs2926003;rs2926004;rs7192108;rs7191608;rs17777143;rs17777180;rs12599608;rs12599762;rs12448434;rs12449079;rs3901653;rs7198696	NA
13	16:81520001-81560000	16:81680001-81720000	4.28925e-07	HiC	GSE87112	IMR90	intra	rs2966087;rs2966088;rs2926003;rs2926004;rs7192108;rs7191608;rs17777143;rs17777180;rs12599608;rs12599762;rs12448434;rs12449079;rs3901653;rs7198696	NA
13	16:81520001-81560000	16:81720001-81760000	3.46783e-10	HiC	GSE87112	IMR90	intra	rs2966087;rs2966088;rs2926003;rs2926004;rs7192108;rs7191608;rs17777143;rs17777180;rs12599608;rs12599762;rs12448434;rs12449079;rs3901653;rs7198696	NA
13	16:81520001-81560000	16:81760001-81800000	1.57533e-11	HiC	GSE87112	IMR90	intra	rs2966087;rs2966088;rs2926003;rs2926004;rs7192108;rs7191608;rs17777143;rs17777180;rs12599608;rs12599762;rs12448434;rs12449079;rs3901653;rs7198696	ENSG00000197943
1	2:27560001-27600000	2:27280001-27320000	9.04395e-51	HiC	GSE87112	IMR90	intra	rs4665972	ENSG00000228474:ENSG00000138080:ENSG00000138030
1	2:27560001-27600000	2:27320001-27360000	4.82462e-36	HiC	GSE87112	IMR90	intra	rs4665972	ENSG00000138028:ENSG00000143994:ENSG00000138073
1	2:27560001-27600000	2:27440001-27480000	1.9914e-23	HiC	GSE87112	IMR90	intra	rs4665972	ENSG00000084774
1	2:27560001-27600000	2:27480001-27520000	1.51719e-22	HiC	GSE87112	IMR90	intra	rs4665972	ENSG00000115194:ENSG00000163793:ENSG00000138100
1	2:27760001-27800000	2:27560001-27600000	6.03876e-11	HiC	GSE87112	IMR90	intra	rs4665988;rs77200710;rs12473139;rs4665991;rs67080990;rs754049756;rs12995461;rs10169065;rs10179872;rs147048850;rs201340051;rs4665382;rs7570476;rs10208529;rs4665383;rs7577311	ENSG00000115207:ENSG00000115211:ENSG00000115234
1	2:27800001-27840000	2:27560001-27600000	2.7348e-27	HiC	GSE87112	IMR90	intra	rs1919127;rs868020171;rs574622475;rs12478841;rs6760250;rs13022873;rs13010586;rs12989678;rs12467476;rs12464616;rs746509899;rs2384656;rs74175068;rs34016998;rs12987055;rs13020949;rs34716327;rs4666000;rs2068834	ENSG00000115207:ENSG00000115211:ENSG00000115234
1	2:27840001-27880000	2:27560001-27600000	2.20018e-42	HiC	GSE87112	IMR90	intra	rs4666002;rs3749147;rs13002853;rs34502053;rs6719175;rs2141371;rs35012162;rs944923219	ENSG00000115207:ENSG00000115211:ENSG00000115234
1	2:27800001-27840000	2:27600001-27640000	1.57853e-17	HiC	GSE87112	IMR90	intra	rs1919127;rs868020171;rs574622475;rs12478841;rs6760250;rs13022873;rs13010586;rs12989678;rs12467476;rs12464616;rs746509899;rs2384656;rs74175068;rs34016998;rs12987055;rs13020949;rs34716327;rs4666000;rs2068834	ENSG00000163795:ENSG00000115241
1	2:27840001-27880000	2:27600001-27640000	9.73694e-15	HiC	GSE87112	IMR90	intra	rs4666002;rs3749147;rs13002853;rs34502053;rs6719175;rs2141371;rs35012162;rs944923219	ENSG00000163795:ENSG00000115241
1	2:27880001-27920000	2:27600001-27640000	6.2103e-07	HiC	GSE87112	IMR90	intra	rs2272406;rs13021208;rs13023094;rs12998770	ENSG00000163795:ENSG00000115241
1	2:27720001-27760000	2:27640001-27680000	6.81618e-12	HiC	GSE87112	IMR90	intra	rs1260326;rs6547692;rs10549495;rs780096;rs780095;rs780094;rs780093;rs373060500;rs376611885;rs1260334;rs1260333;rs1313566;rs11336847;rs2950835;rs2911711;rs112590549;rs11127048;rs6753534;rs4665985;rs4665987	ENSG00000115216:ENSG00000157992
1	2:27760001-27800000	2:27640001-27680000	1.08987e-30	HiC	GSE87112	IMR90	intra	rs4665988;rs77200710;rs12473139;rs4665991;rs67080990;rs754049756;rs12995461;rs10169065;rs10179872;rs147048850;rs201340051;rs4665382;rs7570476;rs10208529;rs4665383;rs7577311	ENSG00000115216:ENSG00000157992
1	2:27800001-27840000	2:27640001-27680000	2.11485e-67	HiC	GSE87112	IMR90	intra	rs1919127;rs868020171;rs574622475;rs12478841;rs6760250;rs13022873;rs13010586;rs12989678;rs12467476;rs12464616;rs746509899;rs2384656;rs74175068;rs34016998;rs12987055;rs13020949;rs34716327;rs4666000;rs2068834	ENSG00000115216:ENSG00000157992
1	2:27840001-27880000	2:27640001-27680000	4.34941e-89	HiC	GSE87112	IMR90	intra	rs4666002;rs3749147;rs13002853;rs34502053;rs6719175;rs2141371;rs35012162;rs944923219	ENSG00000115216:ENSG00000157992
1	2:27880001-27920000	2:27640001-27680000	2.03595e-14	HiC	GSE87112	IMR90	intra	rs2272406;rs13021208;rs13023094;rs12998770	ENSG00000115216:ENSG00000157992
1	2:27720001-27760000	2:27680001-27720000	2.4551e-50	HiC	GSE87112	IMR90	intra	rs1260326;rs6547692;rs10549495;rs780096;rs780095;rs780094;rs780093;rs373060500;rs376611885;rs1260334;rs1260333;rs1313566;rs11336847;rs2950835;rs2911711;rs112590549;rs11127048;rs6753534;rs4665985;rs4665987	ENSG00000138002:ENSG00000115226:ENSG00000084734
1	2:27760001-27800000	2:27680001-27720000	9.01448e-86	HiC	GSE87112	IMR90	intra	rs4665988;rs77200710;rs12473139;rs4665991;rs67080990;rs754049756;rs12995461;rs10169065;rs10179872;rs147048850;rs201340051;rs4665382;rs7570476;rs10208529;rs4665383;rs7577311	ENSG00000138002:ENSG00000115226:ENSG00000084734
1	2:27800001-27840000	2:27680001-27720000	4.58106e-161	HiC	GSE87112	IMR90	intra	rs1919127;rs868020171;rs574622475;rs12478841;rs6760250;rs13022873;rs13010586;rs12989678;rs12467476;rs12464616;rs746509899;rs2384656;rs74175068;rs34016998;rs12987055;rs13020949;rs34716327;rs4666000;rs2068834	ENSG00000138002:ENSG00000115226:ENSG00000084734
1	2:27840001-27880000	2:27680001-27720000	4.45506e-172	HiC	GSE87112	IMR90	intra	rs4666002;rs3749147;rs13002853;rs34502053;rs6719175;rs2141371;rs35012162;rs944923219	ENSG00000138002:ENSG00000115226:ENSG00000084734
1	2:27880001-27920000	2:27680001-27720000	5.26814e-25	HiC	GSE87112	IMR90	intra	rs2272406;rs13021208;rs13023094;rs12998770	ENSG00000138002:ENSG00000115226:ENSG00000084734
1	2:27760001-27800000	2:27720001-27760000	3.10593e-72	HiC	GSE87112	IMR90	intra	rs4665988;rs77200710;rs12473139;rs4665991;rs67080990;rs754049756;rs12995461;rs10169065;rs10179872;rs147048850;rs201340051;rs4665382;rs7570476;rs10208529;rs4665383;rs7577311	ENSG00000084734
1	2:27800001-27840000	2:27720001-27760000	5.67524e-64	HiC	GSE87112	IMR90	intra	rs1919127;rs868020171;rs574622475;rs12478841;rs6760250;rs13022873;rs13010586;rs12989678;rs12467476;rs12464616;rs746509899;rs2384656;rs74175068;rs34016998;rs12987055;rs13020949;rs34716327;rs4666000;rs2068834	ENSG00000084734
1	2:27840001-27880000	2:27720001-27760000	7.54396e-52	HiC	GSE87112	IMR90	intra	rs4666002;rs3749147;rs13002853;rs34502053;rs6719175;rs2141371;rs35012162;rs944923219	ENSG00000084734
1	2:27880001-27920000	2:27720001-27760000	6.69904e-09	HiC	GSE87112	IMR90	intra	rs2272406;rs13021208;rs13023094;rs12998770	ENSG00000084734
1	2:27800001-27840000	2:27760001-27800000	4.41688e-70	HiC	GSE87112	IMR90	intra	rs1919127;rs868020171;rs574622475;rs12478841;rs6760250;rs13022873;rs13010586;rs12989678;rs12467476;rs12464616;rs746509899;rs2384656;rs74175068;rs34016998;rs12987055;rs13020949;rs34716327;rs4666000;rs2068834	ENSG00000233438:ENSG00000221843
1	2:27840001-27880000	2:27760001-27800000	6.30123e-78	HiC	GSE87112	IMR90	intra	rs4666002;rs3749147;rs13002853;rs34502053;rs6719175;rs2141371;rs35012162;rs944923219	ENSG00000233438:ENSG00000221843
1	2:27840001-27880000	2:27800001-27840000	8.10782e-103	HiC	GSE87112	IMR90	intra	rs4666002;rs3749147;rs13002853;rs34502053;rs6719175;rs2141371;rs35012162;rs944923219	ENSG00000243943
1	2:27880001-27920000	2:27840001-27880000	3.97012e-11	HiC	GSE87112	IMR90	intra	rs2272406;rs13021208;rs13023094;rs12998770	ENSG00000176714:ENSG00000198522
1	2:27960001-28000000	2:27920001-27960000	2.72367e-16	HiC	GSE87112	IMR90	intra	rs13023194;rs13006480	ENSG00000205334
1	2:28000001-28040000	2:27920001-27960000	4.08888e-30	HiC	GSE87112	IMR90	intra	rs13030345;rs70953883	ENSG00000205334
1	2:28040001-28080000	2:27920001-27960000	7.37728e-75	HiC	GSE87112	IMR90	intra	rs74446114	ENSG00000205334
1	2:28080001-28120000	2:27920001-27960000	3.73866e-23	HiC	GSE87112	IMR90	intra	rs77353560;rs2305929	ENSG00000205334
1	2:28000001-28040000	2:27960001-28000000	1.76213e-17	HiC	GSE87112	IMR90	intra	rs13030345;rs70953883	ENSG00000243147
1	2:28040001-28080000	2:27960001-28000000	6.224e-42	HiC	GSE87112	IMR90	intra	rs74446114	ENSG00000243147
1	2:28080001-28120000	2:27960001-28000000	2.82102e-11	HiC	GSE87112	IMR90	intra	rs77353560;rs2305929	ENSG00000243147
1	2:28040001-28080000	2:28000001-28040000	1.14263e-72	HiC	GSE87112	IMR90	intra	rs74446114	ENSG00000268656
1	2:28080001-28120000	2:28000001-28040000	6.09711e-16	HiC	GSE87112	IMR90	intra	rs77353560;rs2305929	ENSG00000268656
1	2:28080001-28120000	2:28040001-28080000	4.27247e-94	HiC	GSE87112	IMR90	intra	rs77353560;rs2305929	NA
2	2:169720001-169760000	2:166760001-166800000	5.8154e-10	HiC	GSE87112	IMR90	intra	rs34177044;rs1402837;rs2740590	NA
2	2:169800001-169840000	2:166800001-166840000	1.11807e-08	HiC	GSE87112	IMR90	intra	rs35973488;rs7558863	ENSG00000123607
2	2:169760001-169800000	2:167280001-167320000	1.51438e-09	HiC	GSE87112	IMR90	intra	rs58898793;rs71397673;rs66798250;rs7561903;rs17540154;rs34193789;rs2263243;rs6709087	NA
2	2:169800001-169840000	2:167280001-167320000	6.07934e-07	HiC	GSE87112	IMR90	intra	rs35973488;rs7558863	NA
2	2:169760001-169800000	2:167400001-167440000	3.22044e-10	HiC	GSE87112	IMR90	intra	rs58898793;rs71397673;rs66798250;rs7561903;rs17540154;rs34193789;rs2263243;rs6709087	NA
2	2:169760001-169800000	2:167720001-167760000	3.92361e-09	HiC	GSE87112	IMR90	intra	rs58898793;rs71397673;rs66798250;rs7561903;rs17540154;rs34193789;rs2263243;rs6709087	ENSG00000163092
2	2:169760001-169800000	2:168120001-168160000	3.51671e-09	HiC	GSE87112	IMR90	intra	rs58898793;rs71397673;rs66798250;rs7561903;rs17540154;rs34193789;rs2263243;rs6709087	NA
2	2:169800001-169840000	2:168120001-168160000	5.49444e-07	HiC	GSE87112	IMR90	intra	rs35973488;rs7558863	NA
2	2:169760001-169800000	2:168240001-168280000	3.22869e-10	HiC	GSE87112	IMR90	intra	rs58898793;rs71397673;rs66798250;rs7561903;rs17540154;rs34193789;rs2263243;rs6709087	NA
2	2:169800001-169840000	2:168240001-168280000	4.77703e-09	HiC	GSE87112	IMR90	intra	rs35973488;rs7558863	NA
2	2:169800001-169840000	2:168280001-168320000	3.39941e-09	HiC	GSE87112	IMR90	intra	rs35973488;rs7558863	NA
2	2:169760001-169800000	2:168440001-168480000	4.38608e-08	HiC	GSE87112	IMR90	intra	rs58898793;rs71397673;rs66798250;rs7561903;rs17540154;rs34193789;rs2263243;rs6709087	NA
2	2:169760001-169800000	2:168560001-168600000	8.15318e-09	HiC	GSE87112	IMR90	intra	rs58898793;rs71397673;rs66798250;rs7561903;rs17540154;rs34193789;rs2263243;rs6709087	NA
2	2:169800001-169840000	2:168600001-168640000	3.89672e-11	HiC	GSE87112	IMR90	intra	rs35973488;rs7558863	NA
2	2:169800001-169840000	2:168640001-168680000	1.9249e-07	HiC	GSE87112	IMR90	intra	rs35973488;rs7558863	ENSG00000172318
2	2:169760001-169800000	2:168760001-168800000	5.46955e-20	HiC	GSE87112	IMR90	intra	rs58898793;rs71397673;rs66798250;rs7561903;rs17540154;rs34193789;rs2263243;rs6709087	NA
2	2:169760001-169800000	2:168800001-168840000	2.51585e-09	HiC	GSE87112	IMR90	intra	rs58898793;rs71397673;rs66798250;rs7561903;rs17540154;rs34193789;rs2263243;rs6709087	NA
2	2:169800001-169840000	2:168800001-168840000	1.35287e-07	HiC	GSE87112	IMR90	intra	rs35973488;rs7558863	NA
2	2:169720001-169760000	2:168960001-169000000	9.05144e-10	HiC	GSE87112	IMR90	intra	rs34177044;rs1402837;rs2740590	NA
2	2:169760001-169800000	2:168960001-169000000	1.21159e-07	HiC	GSE87112	IMR90	intra	rs58898793;rs71397673;rs66798250;rs7561903;rs17540154;rs34193789;rs2263243;rs6709087	NA
2	2:169760001-169800000	2:169000001-169040000	6.24475e-07	HiC	GSE87112	IMR90	intra	rs58898793;rs71397673;rs66798250;rs7561903;rs17540154;rs34193789;rs2263243;rs6709087	NA
2	2:169760001-169800000	2:169040001-169080000	1.29872e-09	HiC	GSE87112	IMR90	intra	rs58898793;rs71397673;rs66798250;rs7561903;rs17540154;rs34193789;rs2263243;rs6709087	NA
2	2:169720001-169760000	2:169120001-169160000	5.32678e-12	HiC	GSE87112	IMR90	intra	rs34177044;rs1402837;rs2740590	NA
2	2:169760001-169800000	2:169120001-169160000	7.25053e-22	HiC	GSE87112	IMR90	intra	rs58898793;rs71397673;rs66798250;rs7561903;rs17540154;rs34193789;rs2263243;rs6709087	NA
2	2:169800001-169840000	2:169120001-169160000	1.09014e-08	HiC	GSE87112	IMR90	intra	rs35973488;rs7558863	NA
2	2:169760001-169800000	2:169160001-169200000	2.594e-41	HiC	GSE87112	IMR90	intra	rs58898793;rs71397673;rs66798250;rs7561903;rs17540154;rs34193789;rs2263243;rs6709087	NA
2	2:169800001-169840000	2:169160001-169200000	1.8668e-07	HiC	GSE87112	IMR90	intra	rs35973488;rs7558863	NA
2	2:169760001-169800000	2:169240001-169280000	2.48541e-18	HiC	GSE87112	IMR90	intra	rs58898793;rs71397673;rs66798250;rs7561903;rs17540154;rs34193789;rs2263243;rs6709087	NA
2	2:169760001-169800000	2:169280001-169320000	8.02322e-42	HiC	GSE87112	IMR90	intra	rs58898793;rs71397673;rs66798250;rs7561903;rs17540154;rs34193789;rs2263243;rs6709087	ENSG00000172292
2	2:169800001-169840000	2:169280001-169320000	1.2605e-07	HiC	GSE87112	IMR90	intra	rs35973488;rs7558863	ENSG00000172292
2	2:169720001-169760000	2:169600001-169640000	5.35773e-08	HiC	GSE87112	IMR90	intra	rs34177044;rs1402837;rs2740590	NA
2	2:169760001-169800000	2:169600001-169640000	8.82744e-36	HiC	GSE87112	IMR90	intra	rs58898793;rs71397673;rs66798250;rs7561903;rs17540154;rs34193789;rs2263243;rs6709087	NA
2	2:169800001-169840000	2:169600001-169640000	3.29112e-19	HiC	GSE87112	IMR90	intra	rs35973488;rs7558863	NA
2	2:169720001-169760000	2:169640001-169680000	6.81618e-12	HiC	GSE87112	IMR90	intra	rs34177044;rs1402837;rs2740590	ENSG00000163072
2	2:169760001-169800000	2:169640001-169680000	5.7907e-30	HiC	GSE87112	IMR90	intra	rs58898793;rs71397673;rs66798250;rs7561903;rs17540154;rs34193789;rs2263243;rs6709087	ENSG00000163072
2	2:169800001-169840000	2:169640001-169680000	9.23589e-07	HiC	GSE87112	IMR90	intra	rs35973488;rs7558863	ENSG00000163072
3	3:123120001-123160000	3:122600001-122640000	1.56868e-14	HiC	GSE87112	IMR90	intra	rs71330995;rs35606005;rs11715633;rs10934647;rs17361324	NA
3	3:123120001-123160000	3:122720001-122760000	9.88792e-09	HiC	GSE87112	IMR90	intra	rs71330995;rs35606005;rs11715633;rs10934647;rs17361324	ENSG00000082684
3	3:123120001-123160000	3:122960001-123000000	2.47789e-11	HiC	GSE87112	IMR90	intra	rs71330995;rs35606005;rs11715633;rs10934647;rs17361324	NA
3	3:123080001-123120000	3:123040001-123080000	2.30399e-18	HiC	GSE87112	IMR90	intra	rs11717195;rs35841686;rs34970607;rs60223228;rs2124500;rs6794202;rs2877716;rs6798189;rs56371916;rs397875628;rs9883204	NA
3	3:123120001-123160000	3:123040001-123080000	5.78414e-32	HiC	GSE87112	IMR90	intra	rs71330995;rs35606005;rs11715633;rs10934647;rs17361324	NA
3	3:123120001-123160000	3:123080001-123120000	1.79172e-21	HiC	GSE87112	IMR90	intra	rs71330995;rs35606005;rs11715633;rs10934647;rs17361324	NA
4	5:95200001-95240000	5:94880001-94920000	4.72521e-21	HiC	GSE87112	IMR90	intra	rs376752361;rs138383761;rs141583535;rs248336;rs154452;rs154453;rs154454;rs154456;rs154457;rs154458;rs57949227;rs41276259;rs3777207	ENSG00000198677:ENSG00000164291
4	5:95240001-95280000	5:94880001-94920000	2.19007e-12	HiC	GSE87112	IMR90	intra	rs11742959;rs56002885;rs6897997;rs58921760;rs72656689;rs6883880;rs59307279;rs74463220;rs12055287;rs57471342;rs751504564;rs7700895;rs3777178;rs11738345;rs12055262;rs6861531;rs6881355;rs764068015;rs3756703;rs3822750;rs3777175;rs57595413;rs55841351;rs3734131;rs10073752	ENSG00000198677:ENSG00000164291
4	5:95280001-95320000	5:94880001-94920000	9.99057e-21	HiC	GSE87112	IMR90	intra	rs7705720;rs17085333;rs3777173;rs2546199;rs796257360;rs10052503;rs940202183;rs3777170;rs2548595;rs56376316;rs3777168;rs3777167;rs527928301;rs200990904;rs6881872;rs59649116;rs59858317;rs57243277;rs2161318;rs2112566;rs6898371;rs77648786;rs6898399;rs6877821;rs6556894;rs3777166;rs3777165;rs6894651;rs3777164;rs3777163;rs3777162;rs56113412;rs918629;rs60482707;rs10571480;rs10515232	ENSG00000198677:ENSG00000164291
4	5:95320001-95360000	5:94880001-94920000	6.59444e-10	HiC	GSE87112	IMR90	intra	rs7724599;rs7705279;rs5026526;rs6556896;rs7710422;rs563340362;rs6556898;rs200415041;rs76239650	ENSG00000198677:ENSG00000164291
4	5:95400001-95440000	5:94880001-94920000	7.42384e-08	HiC	GSE87112	IMR90	intra	rs4538631;rs7717348;rs7717481;rs4365863	ENSG00000198677:ENSG00000164291
4	5:95440001-95480000	5:94880001-94920000	3.24999e-14	HiC	GSE87112	IMR90	intra	rs10073810;rs6865400;rs202232417;rs4330486;5:95466153:G:GA;5:95466153:G:GAA;rs58666663;rs6875999;rs58926517	ENSG00000198677:ENSG00000164291
4	5:95480001-95520000	5:94880001-94920000	5.31037e-10	HiC	GSE87112	IMR90	intra	rs66853776;rs72656691;rs72656692;rs13177227	ENSG00000198677:ENSG00000164291
4	5:95520001-95560000	5:94880001-94920000	3.46511e-07	HiC	GSE87112	IMR90	intra	rs4869270;rs56198733;rs7714279;rs4869272;rs4869273;rs10476663;rs13179048;rs36101807	ENSG00000198677:ENSG00000164291
4	5:95560001-95600000	5:94880001-94920000	1.59625e-26	HiC	GSE87112	IMR90	intra	rs7716096;rs10052354;rs10074626;rs5869709;rs7443470;rs12054709;rs6882897;rs541793402;rs72018276;rs7706771;rs4355545;rs6868247	ENSG00000198677:ENSG00000164291
4	5:95600001-95640000	5:94880001-94920000	2.40554e-13	HiC	GSE87112	IMR90	intra	rs7733070;rs10065122;rs4336380;rs4288139;rs6556913;rs4502854;rs4283814;rs6876484;rs60369841;rs12518754;rs6881916;rs6868724;rs6864629;rs7733672;rs531254332;rs6556914;rs12522310;rs35214054;rs5869713;rs758759621;rs10476666;rs4869279;rs7714951;rs7737206;rs12186664;rs17085593;rs11950062;rs2350002	ENSG00000198677:ENSG00000164291
4	5:95640001-95680000	5:94880001-94920000	1.1496e-23	HiC	GSE87112	IMR90	intra	rs13162665;rs12521786;rs7448311;rs10476668;rs56321849;rs62364560;rs10043904;rs6899303;rs62364561;rs10070093;rs75545598;rs17384294;rs6893547;rs271913;rs1477368;rs4869282;rs114928910;rs10040098	ENSG00000198677:ENSG00000164291
4	5:95720001-95760000	5:94880001-94920000	9.66456e-09	HiC	GSE87112	IMR90	intra	rs7700417;rs17085665;rs35648612;rs2882298;rs17085675;rs34572181;rs5869716;rs6235;rs6234;rs13169290;rs13168460;rs193069188;rs369734422;rs11395420;rs373259621;rs145266997;rs397998790;rs528498506;rs10515237;rs13154597	ENSG00000198677:ENSG00000164291
4	5:95760001-95800000	5:94880001-94920000	5.28214e-17	HiC	GSE87112	IMR90	intra	rs3811951;rs13159579;rs6869570;rs6889272	ENSG00000198677:ENSG00000164291
4	5:95200001-95240000	5:94920001-94960000	1.64013e-14	HiC	GSE87112	IMR90	intra	rs376752361;rs138383761;rs141583535;rs248336;rs154452;rs154453;rs154454;rs154456;rs154457;rs154458;rs57949227;rs41276259;rs3777207	ENSG00000178015
4	5:95240001-95280000	5:94920001-94960000	1.91593e-19	HiC	GSE87112	IMR90	intra	rs11742959;rs56002885;rs6897997;rs58921760;rs72656689;rs6883880;rs59307279;rs74463220;rs12055287;rs57471342;rs751504564;rs7700895;rs3777178;rs11738345;rs12055262;rs6861531;rs6881355;rs764068015;rs3756703;rs3822750;rs3777175;rs57595413;rs55841351;rs3734131;rs10073752	ENSG00000178015
4	5:95280001-95320000	5:94920001-94960000	7.23638e-28	HiC	GSE87112	IMR90	intra	rs7705720;rs17085333;rs3777173;rs2546199;rs796257360;rs10052503;rs940202183;rs3777170;rs2548595;rs56376316;rs3777168;rs3777167;rs527928301;rs200990904;rs6881872;rs59649116;rs59858317;rs57243277;rs2161318;rs2112566;rs6898371;rs77648786;rs6898399;rs6877821;rs6556894;rs3777166;rs3777165;rs6894651;rs3777164;rs3777163;rs3777162;rs56113412;rs918629;rs60482707;rs10571480;rs10515232	ENSG00000178015
4	5:95320001-95360000	5:94920001-94960000	9.99057e-21	HiC	GSE87112	IMR90	intra	rs7724599;rs7705279;rs5026526;rs6556896;rs7710422;rs563340362;rs6556898;rs200415041;rs76239650	ENSG00000178015
4	5:95400001-95440000	5:94920001-94960000	5.8253e-19	HiC	GSE87112	IMR90	intra	rs4538631;rs7717348;rs7717481;rs4365863	ENSG00000178015
4	5:95440001-95480000	5:94920001-94960000	1.46933e-20	HiC	GSE87112	IMR90	intra	rs10073810;rs6865400;rs202232417;rs4330486;5:95466153:G:GA;5:95466153:G:GAA;rs58666663;rs6875999;rs58926517	ENSG00000178015
4	5:95480001-95520000	5:94920001-94960000	6.93931e-07	HiC	GSE87112	IMR90	intra	rs66853776;rs72656691;rs72656692;rs13177227	ENSG00000178015
4	5:95560001-95600000	5:94920001-94960000	3.48835e-37	HiC	GSE87112	IMR90	intra	rs7716096;rs10052354;rs10074626;rs5869709;rs7443470;rs12054709;rs6882897;rs541793402;rs72018276;rs7706771;rs4355545;rs6868247	ENSG00000178015
4	5:95600001-95640000	5:94920001-94960000	1.64074e-17	HiC	GSE87112	IMR90	intra	rs7733070;rs10065122;rs4336380;rs4288139;rs6556913;rs4502854;rs4283814;rs6876484;rs60369841;rs12518754;rs6881916;rs6868724;rs6864629;rs7733672;rs531254332;rs6556914;rs12522310;rs35214054;rs5869713;rs758759621;rs10476666;rs4869279;rs7714951;rs7737206;rs12186664;rs17085593;rs11950062;rs2350002	ENSG00000178015
4	5:95640001-95680000	5:94920001-94960000	2.73471e-43	HiC	GSE87112	IMR90	intra	rs13162665;rs12521786;rs7448311;rs10476668;rs56321849;rs62364560;rs10043904;rs6899303;rs62364561;rs10070093;rs75545598;rs17384294;rs6893547;rs271913;rs1477368;rs4869282;rs114928910;rs10040098	ENSG00000178015
4	5:95720001-95760000	5:94920001-94960000	5.99476e-15	HiC	GSE87112	IMR90	intra	rs7700417;rs17085665;rs35648612;rs2882298;rs17085675;rs34572181;rs5869716;rs6235;rs6234;rs13169290;rs13168460;rs193069188;rs369734422;rs11395420;rs373259621;rs145266997;rs397998790;rs528498506;rs10515237;rs13154597	ENSG00000178015
4	5:95760001-95800000	5:94920001-94960000	1.15264e-13	HiC	GSE87112	IMR90	intra	rs3811951;rs13159579;rs6869570;rs6889272	ENSG00000178015
4	5:95200001-95240000	5:94960001-95000000	7.49027e-14	HiC	GSE87112	IMR90	intra	rs376752361;rs138383761;rs141583535;rs248336;rs154452;rs154453;rs154454;rs154456;rs154457;rs154458;rs57949227;rs41276259;rs3777207	ENSG00000175449
4	5:95240001-95280000	5:94960001-95000000	1.53156e-15	HiC	GSE87112	IMR90	intra	rs11742959;rs56002885;rs6897997;rs58921760;rs72656689;rs6883880;rs59307279;rs74463220;rs12055287;rs57471342;rs751504564;rs7700895;rs3777178;rs11738345;rs12055262;rs6861531;rs6881355;rs764068015;rs3756703;rs3822750;rs3777175;rs57595413;rs55841351;rs3734131;rs10073752	ENSG00000175449
4	5:95280001-95320000	5:94960001-95000000	1.65341e-17	HiC	GSE87112	IMR90	intra	rs7705720;rs17085333;rs3777173;rs2546199;rs796257360;rs10052503;rs940202183;rs3777170;rs2548595;rs56376316;rs3777168;rs3777167;rs527928301;rs200990904;rs6881872;rs59649116;rs59858317;rs57243277;rs2161318;rs2112566;rs6898371;rs77648786;rs6898399;rs6877821;rs6556894;rs3777166;rs3777165;rs6894651;rs3777164;rs3777163;rs3777162;rs56113412;rs918629;rs60482707;rs10571480;rs10515232	ENSG00000175449
4	5:95320001-95360000	5:94960001-95000000	7.48221e-15	HiC	GSE87112	IMR90	intra	rs7724599;rs7705279;rs5026526;rs6556896;rs7710422;rs563340362;rs6556898;rs200415041;rs76239650	ENSG00000175449
4	5:95400001-95440000	5:94960001-95000000	6.52747e-07	HiC	GSE87112	IMR90	intra	rs4538631;rs7717348;rs7717481;rs4365863	ENSG00000175449
4	5:95440001-95480000	5:94960001-95000000	5.8253e-19	HiC	GSE87112	IMR90	intra	rs10073810;rs6865400;rs202232417;rs4330486;5:95466153:G:GA;5:95466153:G:GAA;rs58666663;rs6875999;rs58926517	ENSG00000175449
4	5:95480001-95520000	5:94960001-95000000	1.48386e-07	HiC	GSE87112	IMR90	intra	rs66853776;rs72656691;rs72656692;rs13177227	ENSG00000175449
4	5:95560001-95600000	5:94960001-95000000	8.18306e-26	HiC	GSE87112	IMR90	intra	rs7716096;rs10052354;rs10074626;rs5869709;rs7443470;rs12054709;rs6882897;rs541793402;rs72018276;rs7706771;rs4355545;rs6868247	ENSG00000175449
4	5:95600001-95640000	5:94960001-95000000	1.6894e-07	HiC	GSE87112	IMR90	intra	rs7733070;rs10065122;rs4336380;rs4288139;rs6556913;rs4502854;rs4283814;rs6876484;rs60369841;rs12518754;rs6881916;rs6868724;rs6864629;rs7733672;rs531254332;rs6556914;rs12522310;rs35214054;rs5869713;rs758759621;rs10476666;rs4869279;rs7714951;rs7737206;rs12186664;rs17085593;rs11950062;rs2350002	ENSG00000175449
4	5:95640001-95680000	5:94960001-95000000	3.82428e-41	HiC	GSE87112	IMR90	intra	rs13162665;rs12521786;rs7448311;rs10476668;rs56321849;rs62364560;rs10043904;rs6899303;rs62364561;rs10070093;rs75545598;rs17384294;rs6893547;rs271913;rs1477368;rs4869282;rs114928910;rs10040098	ENSG00000175449
4	5:95720001-95760000	5:94960001-95000000	4.06621e-09	HiC	GSE87112	IMR90	intra	rs7700417;rs17085665;rs35648612;rs2882298;rs17085675;rs34572181;rs5869716;rs6235;rs6234;rs13169290;rs13168460;rs193069188;rs369734422;rs11395420;rs373259621;rs145266997;rs397998790;rs528498506;rs10515237;rs13154597	ENSG00000175449
4	5:95760001-95800000	5:94960001-95000000	1.75433e-11	HiC	GSE87112	IMR90	intra	rs3811951;rs13159579;rs6869570;rs6889272	ENSG00000175449
4	5:95200001-95240000	5:95000001-95040000	1.14223e-09	HiC	GSE87112	IMR90	intra	rs376752361;rs138383761;rs141583535;rs248336;rs154452;rs154453;rs154454;rs154456;rs154457;rs154458;rs57949227;rs41276259;rs3777207	ENSG00000145757
4	5:95240001-95280000	5:95000001-95040000	3.18695e-13	HiC	GSE87112	IMR90	intra	rs11742959;rs56002885;rs6897997;rs58921760;rs72656689;rs6883880;rs59307279;rs74463220;rs12055287;rs57471342;rs751504564;rs7700895;rs3777178;rs11738345;rs12055262;rs6861531;rs6881355;rs764068015;rs3756703;rs3822750;rs3777175;rs57595413;rs55841351;rs3734131;rs10073752	ENSG00000145757
4	5:95280001-95320000	5:95000001-95040000	9.88341e-34	HiC	GSE87112	IMR90	intra	rs7705720;rs17085333;rs3777173;rs2546199;rs796257360;rs10052503;rs940202183;rs3777170;rs2548595;rs56376316;rs3777168;rs3777167;rs527928301;rs200990904;rs6881872;rs59649116;rs59858317;rs57243277;rs2161318;rs2112566;rs6898371;rs77648786;rs6898399;rs6877821;rs6556894;rs3777166;rs3777165;rs6894651;rs3777164;rs3777163;rs3777162;rs56113412;rs918629;rs60482707;rs10571480;rs10515232	ENSG00000145757
4	5:95320001-95360000	5:95000001-95040000	1.52763e-13	HiC	GSE87112	IMR90	intra	rs7724599;rs7705279;rs5026526;rs6556896;rs7710422;rs563340362;rs6556898;rs200415041;rs76239650	ENSG00000145757
4	5:95400001-95440000	5:95000001-95040000	1.75292e-10	HiC	GSE87112	IMR90	intra	rs4538631;rs7717348;rs7717481;rs4365863	ENSG00000145757
4	5:95440001-95480000	5:95000001-95040000	1.67054e-14	HiC	GSE87112	IMR90	intra	rs10073810;rs6865400;rs202232417;rs4330486;5:95466153:G:GA;5:95466153:G:GAA;rs58666663;rs6875999;rs58926517	ENSG00000145757
4	5:95480001-95520000	5:95000001-95040000	1.12043e-17	HiC	GSE87112	IMR90	intra	rs66853776;rs72656691;rs72656692;rs13177227	ENSG00000145757
4	5:95560001-95600000	5:95000001-95040000	1.79781e-32	HiC	GSE87112	IMR90	intra	rs7716096;rs10052354;rs10074626;rs5869709;rs7443470;rs12054709;rs6882897;rs541793402;rs72018276;rs7706771;rs4355545;rs6868247	ENSG00000145757
4	5:95600001-95640000	5:95000001-95040000	2.16184e-13	HiC	GSE87112	IMR90	intra	rs7733070;rs10065122;rs4336380;rs4288139;rs6556913;rs4502854;rs4283814;rs6876484;rs60369841;rs12518754;rs6881916;rs6868724;rs6864629;rs7733672;rs531254332;rs6556914;rs12522310;rs35214054;rs5869713;rs758759621;rs10476666;rs4869279;rs7714951;rs7737206;rs12186664;rs17085593;rs11950062;rs2350002	ENSG00000145757
4	5:95640001-95680000	5:95000001-95040000	8.02549e-35	HiC	GSE87112	IMR90	intra	rs13162665;rs12521786;rs7448311;rs10476668;rs56321849;rs62364560;rs10043904;rs6899303;rs62364561;rs10070093;rs75545598;rs17384294;rs6893547;rs271913;rs1477368;rs4869282;rs114928910;rs10040098	ENSG00000145757
4	5:95720001-95760000	5:95000001-95040000	2.0621e-25	HiC	GSE87112	IMR90	intra	rs7700417;rs17085665;rs35648612;rs2882298;rs17085675;rs34572181;rs5869716;rs6235;rs6234;rs13169290;rs13168460;rs193069188;rs369734422;rs11395420;rs373259621;rs145266997;rs397998790;rs528498506;rs10515237;rs13154597	ENSG00000145757
4	5:95760001-95800000	5:95000001-95040000	1.36211e-17	HiC	GSE87112	IMR90	intra	rs3811951;rs13159579;rs6869570;rs6889272	ENSG00000145757
4	5:95200001-95240000	5:95040001-95080000	1.12687e-08	HiC	GSE87112	IMR90	intra	rs376752361;rs138383761;rs141583535;rs248336;rs154452;rs154453;rs154454;rs154456;rs154457;rs154458;rs57949227;rs41276259;rs3777207	ENSG00000164292
4	5:95240001-95280000	5:95040001-95080000	9.90067e-16	HiC	GSE87112	IMR90	intra	rs11742959;rs56002885;rs6897997;rs58921760;rs72656689;rs6883880;rs59307279;rs74463220;rs12055287;rs57471342;rs751504564;rs7700895;rs3777178;rs11738345;rs12055262;rs6861531;rs6881355;rs764068015;rs3756703;rs3822750;rs3777175;rs57595413;rs55841351;rs3734131;rs10073752	ENSG00000164292
4	5:95280001-95320000	5:95040001-95080000	6.18058e-26	HiC	GSE87112	IMR90	intra	rs7705720;rs17085333;rs3777173;rs2546199;rs796257360;rs10052503;rs940202183;rs3777170;rs2548595;rs56376316;rs3777168;rs3777167;rs527928301;rs200990904;rs6881872;rs59649116;rs59858317;rs57243277;rs2161318;rs2112566;rs6898371;rs77648786;rs6898399;rs6877821;rs6556894;rs3777166;rs3777165;rs6894651;rs3777164;rs3777163;rs3777162;rs56113412;rs918629;rs60482707;rs10571480;rs10515232	ENSG00000164292
4	5:95400001-95440000	5:95040001-95080000	9.912e-17	HiC	GSE87112	IMR90	intra	rs4538631;rs7717348;rs7717481;rs4365863	ENSG00000164292
4	5:95440001-95480000	5:95040001-95080000	6.38621e-23	HiC	GSE87112	IMR90	intra	rs10073810;rs6865400;rs202232417;rs4330486;5:95466153:G:GA;5:95466153:G:GAA;rs58666663;rs6875999;rs58926517	ENSG00000164292
4	5:95480001-95520000	5:95040001-95080000	6.52747e-07	HiC	GSE87112	IMR90	intra	rs66853776;rs72656691;rs72656692;rs13177227	ENSG00000164292
4	5:95560001-95600000	5:95040001-95080000	6.89018e-12	HiC	GSE87112	IMR90	intra	rs7716096;rs10052354;rs10074626;rs5869709;rs7443470;rs12054709;rs6882897;rs541793402;rs72018276;rs7706771;rs4355545;rs6868247	ENSG00000164292
4	5:95600001-95640000	5:95040001-95080000	1.2807e-14	HiC	GSE87112	IMR90	intra	rs7733070;rs10065122;rs4336380;rs4288139;rs6556913;rs4502854;rs4283814;rs6876484;rs60369841;rs12518754;rs6881916;rs6868724;rs6864629;rs7733672;rs531254332;rs6556914;rs12522310;rs35214054;rs5869713;rs758759621;rs10476666;rs4869279;rs7714951;rs7737206;rs12186664;rs17085593;rs11950062;rs2350002	ENSG00000164292
4	5:95640001-95680000	5:95040001-95080000	2.94052e-36	HiC	GSE87112	IMR90	intra	rs13162665;rs12521786;rs7448311;rs10476668;rs56321849;rs62364560;rs10043904;rs6899303;rs62364561;rs10070093;rs75545598;rs17384294;rs6893547;rs271913;rs1477368;rs4869282;rs114928910;rs10040098	ENSG00000164292
4	5:95760001-95800000	5:95040001-95080000	5.73707e-16	HiC	GSE87112	IMR90	intra	rs3811951;rs13159579;rs6869570;rs6889272	ENSG00000164292
4	5:95240001-95280000	5:95080001-95120000	7.40797e-10	HiC	GSE87112	IMR90	intra	rs11742959;rs56002885;rs6897997;rs58921760;rs72656689;rs6883880;rs59307279;rs74463220;rs12055287;rs57471342;rs751504564;rs7700895;rs3777178;rs11738345;rs12055262;rs6861531;rs6881355;rs764068015;rs3756703;rs3822750;rs3777175;rs57595413;rs55841351;rs3734131;rs10073752	NA
4	5:95280001-95320000	5:95080001-95120000	1.87516e-10	HiC	GSE87112	IMR90	intra	rs7705720;rs17085333;rs3777173;rs2546199;rs796257360;rs10052503;rs940202183;rs3777170;rs2548595;rs56376316;rs3777168;rs3777167;rs527928301;rs200990904;rs6881872;rs59649116;rs59858317;rs57243277;rs2161318;rs2112566;rs6898371;rs77648786;rs6898399;rs6877821;rs6556894;rs3777166;rs3777165;rs6894651;rs3777164;rs3777163;rs3777162;rs56113412;rs918629;rs60482707;rs10571480;rs10515232	NA
4	5:95320001-95360000	5:95080001-95120000	1.00052e-09	HiC	GSE87112	IMR90	intra	rs7724599;rs7705279;rs5026526;rs6556896;rs7710422;rs563340362;rs6556898;rs200415041;rs76239650	NA
4	5:95400001-95440000	5:95080001-95120000	1.25585e-10	HiC	GSE87112	IMR90	intra	rs4538631;rs7717348;rs7717481;rs4365863	NA
4	5:95440001-95480000	5:95080001-95120000	2.18102e-11	HiC	GSE87112	IMR90	intra	rs10073810;rs6865400;rs202232417;rs4330486;5:95466153:G:GA;5:95466153:G:GAA;rs58666663;rs6875999;rs58926517	NA
4	5:95560001-95600000	5:95080001-95120000	9.95485e-21	HiC	GSE87112	IMR90	intra	rs7716096;rs10052354;rs10074626;rs5869709;rs7443470;rs12054709;rs6882897;rs541793402;rs72018276;rs7706771;rs4355545;rs6868247	NA
4	5:95600001-95640000	5:95080001-95120000	1.46933e-20	HiC	GSE87112	IMR90	intra	rs7733070;rs10065122;rs4336380;rs4288139;rs6556913;rs4502854;rs4283814;rs6876484;rs60369841;rs12518754;rs6881916;rs6868724;rs6864629;rs7733672;rs531254332;rs6556914;rs12522310;rs35214054;rs5869713;rs758759621;rs10476666;rs4869279;rs7714951;rs7737206;rs12186664;rs17085593;rs11950062;rs2350002	NA
4	5:95640001-95680000	5:95080001-95120000	2.37798e-45	HiC	GSE87112	IMR90	intra	rs13162665;rs12521786;rs7448311;rs10476668;rs56321849;rs62364560;rs10043904;rs6899303;rs62364561;rs10070093;rs75545598;rs17384294;rs6893547;rs271913;rs1477368;rs4869282;rs114928910;rs10040098	NA
4	5:95720001-95760000	5:95080001-95120000	1.6894e-07	HiC	GSE87112	IMR90	intra	rs7700417;rs17085665;rs35648612;rs2882298;rs17085675;rs34572181;rs5869716;rs6235;rs6234;rs13169290;rs13168460;rs193069188;rs369734422;rs11395420;rs373259621;rs145266997;rs397998790;rs528498506;rs10515237;rs13154597	NA
4	5:95280001-95320000	5:95120001-95160000	2.36193e-07	HiC	GSE87112	IMR90	intra	rs7705720;rs17085333;rs3777173;rs2546199;rs796257360;rs10052503;rs940202183;rs3777170;rs2548595;rs56376316;rs3777168;rs3777167;rs527928301;rs200990904;rs6881872;rs59649116;rs59858317;rs57243277;rs2161318;rs2112566;rs6898371;rs77648786;rs6898399;rs6877821;rs6556894;rs3777166;rs3777165;rs6894651;rs3777164;rs3777163;rs3777162;rs56113412;rs918629;rs60482707;rs10571480;rs10515232	ENSG00000173221
4	5:95320001-95360000	5:95120001-95160000	3.45941e-10	HiC	GSE87112	IMR90	intra	rs7724599;rs7705279;rs5026526;rs6556896;rs7710422;rs563340362;rs6556898;rs200415041;rs76239650	ENSG00000173221
4	5:95440001-95480000	5:95120001-95160000	3.01578e-07	HiC	GSE87112	IMR90	intra	rs10073810;rs6865400;rs202232417;rs4330486;5:95466153:G:GA;5:95466153:G:GAA;rs58666663;rs6875999;rs58926517	ENSG00000173221
4	5:95480001-95520000	5:95120001-95160000	4.72153e-08	HiC	GSE87112	IMR90	intra	rs66853776;rs72656691;rs72656692;rs13177227	ENSG00000173221
4	5:95560001-95600000	5:95120001-95160000	3.25628e-26	HiC	GSE87112	IMR90	intra	rs7716096;rs10052354;rs10074626;rs5869709;rs7443470;rs12054709;rs6882897;rs541793402;rs72018276;rs7706771;rs4355545;rs6868247	ENSG00000173221
4	5:95600001-95640000	5:95120001-95160000	4.42312e-10	HiC	GSE87112	IMR90	intra	rs7733070;rs10065122;rs4336380;rs4288139;rs6556913;rs4502854;rs4283814;rs6876484;rs60369841;rs12518754;rs6881916;rs6868724;rs6864629;rs7733672;rs531254332;rs6556914;rs12522310;rs35214054;rs5869713;rs758759621;rs10476666;rs4869279;rs7714951;rs7737206;rs12186664;rs17085593;rs11950062;rs2350002	ENSG00000173221
4	5:95640001-95680000	5:95120001-95160000	1.40188e-58	HiC	GSE87112	IMR90	intra	rs13162665;rs12521786;rs7448311;rs10476668;rs56321849;rs62364560;rs10043904;rs6899303;rs62364561;rs10070093;rs75545598;rs17384294;rs6893547;rs271913;rs1477368;rs4869282;rs114928910;rs10040098	ENSG00000173221
4	5:95720001-95760000	5:95120001-95160000	1.23346e-08	HiC	GSE87112	IMR90	intra	rs7700417;rs17085665;rs35648612;rs2882298;rs17085675;rs34572181;rs5869716;rs6235;rs6234;rs13169290;rs13168460;rs193069188;rs369734422;rs11395420;rs373259621;rs145266997;rs397998790;rs528498506;rs10515237;rs13154597	ENSG00000173221
4	5:95760001-95800000	5:95120001-95160000	7.00585e-07	HiC	GSE87112	IMR90	intra	rs3811951;rs13159579;rs6869570;rs6889272	ENSG00000173221
4	5:95200001-95240000	5:95160001-95200000	2.97437e-13	HiC	GSE87112	IMR90	intra	rs376752361;rs138383761;rs141583535;rs248336;rs154452;rs154453;rs154454;rs154456;rs154457;rs154458;rs57949227;rs41276259;rs3777207	ENSG00000236882
4	5:95240001-95280000	5:95160001-95200000	1.41711e-19	HiC	GSE87112	IMR90	intra	rs11742959;rs56002885;rs6897997;rs58921760;rs72656689;rs6883880;rs59307279;rs74463220;rs12055287;rs57471342;rs751504564;rs7700895;rs3777178;rs11738345;rs12055262;rs6861531;rs6881355;rs764068015;rs3756703;rs3822750;rs3777175;rs57595413;rs55841351;rs3734131;rs10073752	ENSG00000236882
4	5:95280001-95320000	5:95160001-95200000	6.89488e-33	HiC	GSE87112	IMR90	intra	rs7705720;rs17085333;rs3777173;rs2546199;rs796257360;rs10052503;rs940202183;rs3777170;rs2548595;rs56376316;rs3777168;rs3777167;rs527928301;rs200990904;rs6881872;rs59649116;rs59858317;rs57243277;rs2161318;rs2112566;rs6898371;rs77648786;rs6898399;rs6877821;rs6556894;rs3777166;rs3777165;rs6894651;rs3777164;rs3777163;rs3777162;rs56113412;rs918629;rs60482707;rs10571480;rs10515232	ENSG00000236882
4	5:95320001-95360000	5:95160001-95200000	1.98363e-12	HiC	GSE87112	IMR90	intra	rs7724599;rs7705279;rs5026526;rs6556896;rs7710422;rs563340362;rs6556898;rs200415041;rs76239650	ENSG00000236882
4	5:95400001-95440000	5:95160001-95200000	3.55602e-30	HiC	GSE87112	IMR90	intra	rs4538631;rs7717348;rs7717481;rs4365863	ENSG00000236882
4	5:95440001-95480000	5:95160001-95200000	9.88341e-34	HiC	GSE87112	IMR90	intra	rs10073810;rs6865400;rs202232417;rs4330486;5:95466153:G:GA;5:95466153:G:GAA;rs58666663;rs6875999;rs58926517	ENSG00000236882
4	5:95480001-95520000	5:95160001-95200000	3.14183e-14	HiC	GSE87112	IMR90	intra	rs66853776;rs72656691;rs72656692;rs13177227	ENSG00000236882
4	5:95560001-95600000	5:95160001-95200000	3.74171e-75	HiC	GSE87112	IMR90	intra	rs7716096;rs10052354;rs10074626;rs5869709;rs7443470;rs12054709;rs6882897;rs541793402;rs72018276;rs7706771;rs4355545;rs6868247	ENSG00000236882
4	5:95600001-95640000	5:95160001-95200000	1.44859e-21	HiC	GSE87112	IMR90	intra	rs7733070;rs10065122;rs4336380;rs4288139;rs6556913;rs4502854;rs4283814;rs6876484;rs60369841;rs12518754;rs6881916;rs6868724;rs6864629;rs7733672;rs531254332;rs6556914;rs12522310;rs35214054;rs5869713;rs758759621;rs10476666;rs4869279;rs7714951;rs7737206;rs12186664;rs17085593;rs11950062;rs2350002	ENSG00000236882
4	5:95640001-95680000	5:95160001-95200000	1.00175e-108	HiC	GSE87112	IMR90	intra	rs13162665;rs12521786;rs7448311;rs10476668;rs56321849;rs62364560;rs10043904;rs6899303;rs62364561;rs10070093;rs75545598;rs17384294;rs6893547;rs271913;rs1477368;rs4869282;rs114928910;rs10040098	ENSG00000236882
4	5:95720001-95760000	5:95160001-95200000	9.68729e-09	HiC	GSE87112	IMR90	intra	rs7700417;rs17085665;rs35648612;rs2882298;rs17085675;rs34572181;rs5869716;rs6235;rs6234;rs13169290;rs13168460;rs193069188;rs369734422;rs11395420;rs373259621;rs145266997;rs397998790;rs528498506;rs10515237;rs13154597	ENSG00000236882
4	5:95760001-95800000	5:95160001-95200000	4.98675e-15	HiC	GSE87112	IMR90	intra	rs3811951;rs13159579;rs6869570;rs6889272	ENSG00000236882
4	5:95240001-95280000	5:95200001-95240000	1.44153e-94	HiC	GSE87112	IMR90	intra	rs11742959;rs56002885;rs6897997;rs58921760;rs72656689;rs6883880;rs59307279;rs74463220;rs12055287;rs57471342;rs751504564;rs7700895;rs3777178;rs11738345;rs12055262;rs6861531;rs6881355;rs764068015;rs3756703;rs3822750;rs3777175;rs57595413;rs55841351;rs3734131;rs10073752	NA
4	5:95280001-95320000	5:95200001-95240000	1.00067e-87	HiC	GSE87112	IMR90	intra	rs7705720;rs17085333;rs3777173;rs2546199;rs796257360;rs10052503;rs940202183;rs3777170;rs2548595;rs56376316;rs3777168;rs3777167;rs527928301;rs200990904;rs6881872;rs59649116;rs59858317;rs57243277;rs2161318;rs2112566;rs6898371;rs77648786;rs6898399;rs6877821;rs6556894;rs3777166;rs3777165;rs6894651;rs3777164;rs3777163;rs3777162;rs56113412;rs918629;rs60482707;rs10571480;rs10515232	NA
4	5:95320001-95360000	5:95200001-95240000	3.89834e-61	HiC	GSE87112	IMR90	intra	rs7724599;rs7705279;rs5026526;rs6556896;rs7710422;rs563340362;rs6556898;rs200415041;rs76239650	NA
4	5:95360001-95400000	5:95200001-95240000	2.38481e-21	HiC	GSE87112	IMR90	intra	rs17085428	NA
4	5:95400001-95440000	5:95200001-95240000	2.03915e-87	HiC	GSE87112	IMR90	intra	rs4538631;rs7717348;rs7717481;rs4365863	NA
4	5:95440001-95480000	5:95200001-95240000	1.4451e-114	HiC	GSE87112	IMR90	intra	rs10073810;rs6865400;rs202232417;rs4330486;5:95466153:G:GA;5:95466153:G:GAA;rs58666663;rs6875999;rs58926517	NA
4	5:95480001-95520000	5:95200001-95240000	1.78556e-73	HiC	GSE87112	IMR90	intra	rs66853776;rs72656691;rs72656692;rs13177227	NA
4	5:95520001-95560000	5:95200001-95240000	1.51793e-73	HiC	GSE87112	IMR90	intra	rs4869270;rs56198733;rs7714279;rs4869272;rs4869273;rs10476663;rs13179048;rs36101807	NA
4	5:95560001-95600000	5:95200001-95240000	1.59132e-170	HiC	GSE87112	IMR90	intra	rs7716096;rs10052354;rs10074626;rs5869709;rs7443470;rs12054709;rs6882897;rs541793402;rs72018276;rs7706771;rs4355545;rs6868247	NA
4	5:95600001-95640000	5:95200001-95240000	2.72791e-115	HiC	GSE87112	IMR90	intra	rs7733070;rs10065122;rs4336380;rs4288139;rs6556913;rs4502854;rs4283814;rs6876484;rs60369841;rs12518754;rs6881916;rs6868724;rs6864629;rs7733672;rs531254332;rs6556914;rs12522310;rs35214054;rs5869713;rs758759621;rs10476666;rs4869279;rs7714951;rs7737206;rs12186664;rs17085593;rs11950062;rs2350002	NA
4	5:95640001-95680000	5:95200001-95240000	6.85438e-300	HiC	GSE87112	IMR90	intra	rs13162665;rs12521786;rs7448311;rs10476668;rs56321849;rs62364560;rs10043904;rs6899303;rs62364561;rs10070093;rs75545598;rs17384294;rs6893547;rs271913;rs1477368;rs4869282;rs114928910;rs10040098	NA
4	5:95720001-95760000	5:95200001-95240000	5.00001e-44	HiC	GSE87112	IMR90	intra	rs7700417;rs17085665;rs35648612;rs2882298;rs17085675;rs34572181;rs5869716;rs6235;rs6234;rs13169290;rs13168460;rs193069188;rs369734422;rs11395420;rs373259621;rs145266997;rs397998790;rs528498506;rs10515237;rs13154597	NA
4	5:95760001-95800000	5:95200001-95240000	1.00059e-38	HiC	GSE87112	IMR90	intra	rs3811951;rs13159579;rs6869570;rs6889272	NA
4	5:95280001-95320000	5:95240001-95280000	1.81301e-122	HiC	GSE87112	IMR90	intra	rs7705720;rs17085333;rs3777173;rs2546199;rs796257360;rs10052503;rs940202183;rs3777170;rs2548595;rs56376316;rs3777168;rs3777167;rs527928301;rs200990904;rs6881872;rs59649116;rs59858317;rs57243277;rs2161318;rs2112566;rs6898371;rs77648786;rs6898399;rs6877821;rs6556894;rs3777166;rs3777165;rs6894651;rs3777164;rs3777163;rs3777162;rs56113412;rs918629;rs60482707;rs10571480;rs10515232	NA
4	5:95320001-95360000	5:95240001-95280000	3.58582e-85	HiC	GSE87112	IMR90	intra	rs7724599;rs7705279;rs5026526;rs6556896;rs7710422;rs563340362;rs6556898;rs200415041;rs76239650	NA
4	5:95360001-95400000	5:95240001-95280000	2.08934e-19	HiC	GSE87112	IMR90	intra	rs17085428	NA
4	5:95400001-95440000	5:95240001-95280000	1.48107e-87	HiC	GSE87112	IMR90	intra	rs4538631;rs7717348;rs7717481;rs4365863	NA
4	5:95440001-95480000	5:95240001-95280000	4.40287e-134	HiC	GSE87112	IMR90	intra	rs10073810;rs6865400;rs202232417;rs4330486;5:95466153:G:GA;5:95466153:G:GAA;rs58666663;rs6875999;rs58926517	NA
4	5:95480001-95520000	5:95240001-95280000	8.251e-112	HiC	GSE87112	IMR90	intra	rs66853776;rs72656691;rs72656692;rs13177227	NA
4	5:95520001-95560000	5:95240001-95280000	2.91634e-86	HiC	GSE87112	IMR90	intra	rs4869270;rs56198733;rs7714279;rs4869272;rs4869273;rs10476663;rs13179048;rs36101807	NA
4	5:95560001-95600000	5:95240001-95280000	1.10994e-236	HiC	GSE87112	IMR90	intra	rs7716096;rs10052354;rs10074626;rs5869709;rs7443470;rs12054709;rs6882897;rs541793402;rs72018276;rs7706771;rs4355545;rs6868247	NA
4	5:95600001-95640000	5:95240001-95280000	3.12162e-172	HiC	GSE87112	IMR90	intra	rs7733070;rs10065122;rs4336380;rs4288139;rs6556913;rs4502854;rs4283814;rs6876484;rs60369841;rs12518754;rs6881916;rs6868724;rs6864629;rs7733672;rs531254332;rs6556914;rs12522310;rs35214054;rs5869713;rs758759621;rs10476666;rs4869279;rs7714951;rs7737206;rs12186664;rs17085593;rs11950062;rs2350002	NA
4	5:95640001-95680000	5:95240001-95280000	1.36196700000001e-310	HiC	GSE87112	IMR90	intra	rs13162665;rs12521786;rs7448311;rs10476668;rs56321849;rs62364560;rs10043904;rs6899303;rs62364561;rs10070093;rs75545598;rs17384294;rs6893547;rs271913;rs1477368;rs4869282;rs114928910;rs10040098	NA
4	5:95720001-95760000	5:95240001-95280000	3.32287e-49	HiC	GSE87112	IMR90	intra	rs7700417;rs17085665;rs35648612;rs2882298;rs17085675;rs34572181;rs5869716;rs6235;rs6234;rs13169290;rs13168460;rs193069188;rs369734422;rs11395420;rs373259621;rs145266997;rs397998790;rs528498506;rs10515237;rs13154597	NA
4	5:95760001-95800000	5:95240001-95280000	6.00999e-56	HiC	GSE87112	IMR90	intra	rs3811951;rs13159579;rs6869570;rs6889272	NA
4	5:95320001-95360000	5:95280001-95320000	1.95338e-234	HiC	GSE87112	IMR90	intra	rs7724599;rs7705279;rs5026526;rs6556896;rs7710422;rs563340362;rs6556898;rs200415041;rs76239650	ENSG00000118985
4	5:95360001-95400000	5:95280001-95320000	2.70662e-72	HiC	GSE87112	IMR90	intra	rs17085428	ENSG00000118985
4	5:95400001-95440000	5:95280001-95320000	1.48595e-206	HiC	GSE87112	IMR90	intra	rs4538631;rs7717348;rs7717481;rs4365863	ENSG00000118985
4	5:95440001-95480000	5:95280001-95320000	1.236e-268	HiC	GSE87112	IMR90	intra	rs10073810;rs6865400;rs202232417;rs4330486;5:95466153:G:GA;5:95466153:G:GAA;rs58666663;rs6875999;rs58926517	ENSG00000118985
4	5:95480001-95520000	5:95280001-95320000	3.99741e-127	HiC	GSE87112	IMR90	intra	rs66853776;rs72656691;rs72656692;rs13177227	ENSG00000118985
4	5:95520001-95560000	5:95280001-95320000	2.38523e-117	HiC	GSE87112	IMR90	intra	rs4869270;rs56198733;rs7714279;rs4869272;rs4869273;rs10476663;rs13179048;rs36101807	ENSG00000118985
4	5:95560001-95600000	5:95280001-95320000	2.91726001243422e-318	HiC	GSE87112	IMR90	intra	rs7716096;rs10052354;rs10074626;rs5869709;rs7443470;rs12054709;rs6882897;rs541793402;rs72018276;rs7706771;rs4355545;rs6868247	ENSG00000118985
4	5:95600001-95640000	5:95280001-95320000	1.41948e-227	HiC	GSE87112	IMR90	intra	rs7733070;rs10065122;rs4336380;rs4288139;rs6556913;rs4502854;rs4283814;rs6876484;rs60369841;rs12518754;rs6881916;rs6868724;rs6864629;rs7733672;rs531254332;rs6556914;rs12522310;rs35214054;rs5869713;rs758759621;rs10476666;rs4869279;rs7714951;rs7737206;rs12186664;rs17085593;rs11950062;rs2350002	ENSG00000118985
4	5:95640001-95680000	5:95280001-95320000	0	HiC	GSE87112	IMR90	intra	rs13162665;rs12521786;rs7448311;rs10476668;rs56321849;rs62364560;rs10043904;rs6899303;rs62364561;rs10070093;rs75545598;rs17384294;rs6893547;rs271913;rs1477368;rs4869282;rs114928910;rs10040098	ENSG00000118985
4	5:95680001-95720000	5:95280001-95320000	3.39841e-07	HiC	GSE87112	IMR90	intra	rs35247507;rs36115340;rs12109272;rs144489757;rs6863434;rs1820177;rs1820176;rs34874677;rs147817664;rs6876986;rs11392438;rs10476552;rs10036439;rs6869253;rs55838622;rs6890994;rs59139497;rs7713317;rs7722200;rs12332295;rs10476553;rs9285019;rs10213823;rs17085655;rs17085658	ENSG00000118985
4	5:95720001-95760000	5:95280001-95320000	1.02289e-49	HiC	GSE87112	IMR90	intra	rs7700417;rs17085665;rs35648612;rs2882298;rs17085675;rs34572181;rs5869716;rs6235;rs6234;rs13169290;rs13168460;rs193069188;rs369734422;rs11395420;rs373259621;rs145266997;rs397998790;rs528498506;rs10515237;rs13154597	ENSG00000118985
4	5:95760001-95800000	5:95280001-95320000	5.24048e-75	HiC	GSE87112	IMR90	intra	rs3811951;rs13159579;rs6869570;rs6889272	ENSG00000118985
4	5:95360001-95400000	5:95320001-95360000	3.95867e-23	HiC	GSE87112	IMR90	intra	rs17085428	NA
4	5:95400001-95440000	5:95320001-95360000	9.78111e-165	HiC	GSE87112	IMR90	intra	rs4538631;rs7717348;rs7717481;rs4365863	NA
4	5:95440001-95480000	5:95320001-95360000	2.19647e-139	HiC	GSE87112	IMR90	intra	rs10073810;rs6865400;rs202232417;rs4330486;5:95466153:G:GA;5:95466153:G:GAA;rs58666663;rs6875999;rs58926517	NA
4	5:95480001-95520000	5:95320001-95360000	1.97409e-96	HiC	GSE87112	IMR90	intra	rs66853776;rs72656691;rs72656692;rs13177227	NA
4	5:95520001-95560000	5:95320001-95360000	1.53373e-44	HiC	GSE87112	IMR90	intra	rs4869270;rs56198733;rs7714279;rs4869272;rs4869273;rs10476663;rs13179048;rs36101807	NA
4	5:95560001-95600000	5:95320001-95360000	2.79167e-202	HiC	GSE87112	IMR90	intra	rs7716096;rs10052354;rs10074626;rs5869709;rs7443470;rs12054709;rs6882897;rs541793402;rs72018276;rs7706771;rs4355545;rs6868247	NA
4	5:95600001-95640000	5:95320001-95360000	1.39115e-139	HiC	GSE87112	IMR90	intra	rs7733070;rs10065122;rs4336380;rs4288139;rs6556913;rs4502854;rs4283814;rs6876484;rs60369841;rs12518754;rs6881916;rs6868724;rs6864629;rs7733672;rs531254332;rs6556914;rs12522310;rs35214054;rs5869713;rs758759621;rs10476666;rs4869279;rs7714951;rs7737206;rs12186664;rs17085593;rs11950062;rs2350002	NA
4	5:95640001-95680000	5:95320001-95360000	4.02993e-270	HiC	GSE87112	IMR90	intra	rs13162665;rs12521786;rs7448311;rs10476668;rs56321849;rs62364560;rs10043904;rs6899303;rs62364561;rs10070093;rs75545598;rs17384294;rs6893547;rs271913;rs1477368;rs4869282;rs114928910;rs10040098	NA
4	5:95720001-95760000	5:95320001-95360000	1.25698e-35	HiC	GSE87112	IMR90	intra	rs7700417;rs17085665;rs35648612;rs2882298;rs17085675;rs34572181;rs5869716;rs6235;rs6234;rs13169290;rs13168460;rs193069188;rs369734422;rs11395420;rs373259621;rs145266997;rs397998790;rs528498506;rs10515237;rs13154597	NA
4	5:95760001-95800000	5:95320001-95360000	1.22108e-54	HiC	GSE87112	IMR90	intra	rs3811951;rs13159579;rs6869570;rs6889272	NA
4	5:95400001-95440000	5:95360001-95400000	2.08046e-43	HiC	GSE87112	IMR90	intra	rs4538631;rs7717348;rs7717481;rs4365863	NA
4	5:95440001-95480000	5:95360001-95400000	1.41711e-19	HiC	GSE87112	IMR90	intra	rs10073810;rs6865400;rs202232417;rs4330486;5:95466153:G:GA;5:95466153:G:GAA;rs58666663;rs6875999;rs58926517	NA
4	5:95480001-95520000	5:95360001-95400000	1.09542e-10	HiC	GSE87112	IMR90	intra	rs66853776;rs72656691;rs72656692;rs13177227	NA
4	5:95560001-95600000	5:95360001-95400000	2.78578e-40	HiC	GSE87112	IMR90	intra	rs7716096;rs10052354;rs10074626;rs5869709;rs7443470;rs12054709;rs6882897;rs541793402;rs72018276;rs7706771;rs4355545;rs6868247	NA
4	5:95600001-95640000	5:95360001-95400000	2.62603e-29	HiC	GSE87112	IMR90	intra	rs7733070;rs10065122;rs4336380;rs4288139;rs6556913;rs4502854;rs4283814;rs6876484;rs60369841;rs12518754;rs6881916;rs6868724;rs6864629;rs7733672;rs531254332;rs6556914;rs12522310;rs35214054;rs5869713;rs758759621;rs10476666;rs4869279;rs7714951;rs7737206;rs12186664;rs17085593;rs11950062;rs2350002	NA
4	5:95640001-95680000	5:95360001-95400000	1.6093e-49	HiC	GSE87112	IMR90	intra	rs13162665;rs12521786;rs7448311;rs10476668;rs56321849;rs62364560;rs10043904;rs6899303;rs62364561;rs10070093;rs75545598;rs17384294;rs6893547;rs271913;rs1477368;rs4869282;rs114928910;rs10040098	NA
4	5:95760001-95800000	5:95360001-95400000	9.46122e-08	HiC	GSE87112	IMR90	intra	rs3811951;rs13159579;rs6869570;rs6889272	NA
4	5:95440001-95480000	5:95400001-95440000	7.1435e-216	HiC	GSE87112	IMR90	intra	rs10073810;rs6865400;rs202232417;rs4330486;5:95466153:G:GA;5:95466153:G:GAA;rs58666663;rs6875999;rs58926517	NA
4	5:95480001-95520000	5:95400001-95440000	5.49804e-94	HiC	GSE87112	IMR90	intra	rs66853776;rs72656691;rs72656692;rs13177227	NA
4	5:95520001-95560000	5:95400001-95440000	1.98208e-34	HiC	GSE87112	IMR90	intra	rs4869270;rs56198733;rs7714279;rs4869272;rs4869273;rs10476663;rs13179048;rs36101807	NA
4	5:95560001-95600000	5:95400001-95440000	6.33353e-168	HiC	GSE87112	IMR90	intra	rs7716096;rs10052354;rs10074626;rs5869709;rs7443470;rs12054709;rs6882897;rs541793402;rs72018276;rs7706771;rs4355545;rs6868247	NA
4	5:95600001-95640000	5:95400001-95440000	1.34064e-93	HiC	GSE87112	IMR90	intra	rs7733070;rs10065122;rs4336380;rs4288139;rs6556913;rs4502854;rs4283814;rs6876484;rs60369841;rs12518754;rs6881916;rs6868724;rs6864629;rs7733672;rs531254332;rs6556914;rs12522310;rs35214054;rs5869713;rs758759621;rs10476666;rs4869279;rs7714951;rs7737206;rs12186664;rs17085593;rs11950062;rs2350002	NA
4	5:95640001-95680000	5:95400001-95440000	1.8202e-287	HiC	GSE87112	IMR90	intra	rs13162665;rs12521786;rs7448311;rs10476668;rs56321849;rs62364560;rs10043904;rs6899303;rs62364561;rs10070093;rs75545598;rs17384294;rs6893547;rs271913;rs1477368;rs4869282;rs114928910;rs10040098	NA
4	5:95720001-95760000	5:95400001-95440000	1.2114e-37	HiC	GSE87112	IMR90	intra	rs7700417;rs17085665;rs35648612;rs2882298;rs17085675;rs34572181;rs5869716;rs6235;rs6234;rs13169290;rs13168460;rs193069188;rs369734422;rs11395420;rs373259621;rs145266997;rs397998790;rs528498506;rs10515237;rs13154597	NA
4	5:95760001-95800000	5:95400001-95440000	9.49492e-21	HiC	GSE87112	IMR90	intra	rs3811951;rs13159579;rs6869570;rs6889272	NA
4	5:95480001-95520000	5:95440001-95480000	6.76133e-113	HiC	GSE87112	IMR90	intra	rs66853776;rs72656691;rs72656692;rs13177227	NA
4	5:95520001-95560000	5:95440001-95480000	9.03184e-56	HiC	GSE87112	IMR90	intra	rs4869270;rs56198733;rs7714279;rs4869272;rs4869273;rs10476663;rs13179048;rs36101807	NA
4	5:95560001-95600000	5:95440001-95480000	1.38899e-170	HiC	GSE87112	IMR90	intra	rs7716096;rs10052354;rs10074626;rs5869709;rs7443470;rs12054709;rs6882897;rs541793402;rs72018276;rs7706771;rs4355545;rs6868247	NA
4	5:95600001-95640000	5:95440001-95480000	7.56278e-93	HiC	GSE87112	IMR90	intra	rs7733070;rs10065122;rs4336380;rs4288139;rs6556913;rs4502854;rs4283814;rs6876484;rs60369841;rs12518754;rs6881916;rs6868724;rs6864629;rs7733672;rs531254332;rs6556914;rs12522310;rs35214054;rs5869713;rs758759621;rs10476666;rs4869279;rs7714951;rs7737206;rs12186664;rs17085593;rs11950062;rs2350002	NA
4	5:95640001-95680000	5:95440001-95480000	9.04444e-197	HiC	GSE87112	IMR90	intra	rs13162665;rs12521786;rs7448311;rs10476668;rs56321849;rs62364560;rs10043904;rs6899303;rs62364561;rs10070093;rs75545598;rs17384294;rs6893547;rs271913;rs1477368;rs4869282;rs114928910;rs10040098	NA
4	5:95720001-95760000	5:95440001-95480000	2.57441e-22	HiC	GSE87112	IMR90	intra	rs7700417;rs17085665;rs35648612;rs2882298;rs17085675;rs34572181;rs5869716;rs6235;rs6234;rs13169290;rs13168460;rs193069188;rs369734422;rs11395420;rs373259621;rs145266997;rs397998790;rs528498506;rs10515237;rs13154597	NA
4	5:95760001-95800000	5:95440001-95480000	4.72521e-21	HiC	GSE87112	IMR90	intra	rs3811951;rs13159579;rs6869570;rs6889272	NA
4	5:95520001-95560000	5:95480001-95520000	3.0336e-27	HiC	GSE87112	IMR90	intra	rs4869270;rs56198733;rs7714279;rs4869272;rs4869273;rs10476663;rs13179048;rs36101807	NA
4	5:95560001-95600000	5:95480001-95520000	2.66123e-115	HiC	GSE87112	IMR90	intra	rs7716096;rs10052354;rs10074626;rs5869709;rs7443470;rs12054709;rs6882897;rs541793402;rs72018276;rs7706771;rs4355545;rs6868247	NA
4	5:95600001-95640000	5:95480001-95520000	3.27649e-35	HiC	GSE87112	IMR90	intra	rs7733070;rs10065122;rs4336380;rs4288139;rs6556913;rs4502854;rs4283814;rs6876484;rs60369841;rs12518754;rs6881916;rs6868724;rs6864629;rs7733672;rs531254332;rs6556914;rs12522310;rs35214054;rs5869713;rs758759621;rs10476666;rs4869279;rs7714951;rs7737206;rs12186664;rs17085593;rs11950062;rs2350002	NA
4	5:95640001-95680000	5:95480001-95520000	1.4262e-134	HiC	GSE87112	IMR90	intra	rs13162665;rs12521786;rs7448311;rs10476668;rs56321849;rs62364560;rs10043904;rs6899303;rs62364561;rs10070093;rs75545598;rs17384294;rs6893547;rs271913;rs1477368;rs4869282;rs114928910;rs10040098	NA
4	5:95720001-95760000	5:95480001-95520000	1.70943e-16	HiC	GSE87112	IMR90	intra	rs7700417;rs17085665;rs35648612;rs2882298;rs17085675;rs34572181;rs5869716;rs6235;rs6234;rs13169290;rs13168460;rs193069188;rs369734422;rs11395420;rs373259621;rs145266997;rs397998790;rs528498506;rs10515237;rs13154597	NA
4	5:95760001-95800000	5:95480001-95520000	7.26861e-13	HiC	GSE87112	IMR90	intra	rs3811951;rs13159579;rs6869570;rs6889272	NA
4	5:95560001-95600000	5:95520001-95560000	2.08046e-43	HiC	GSE87112	IMR90	intra	rs7716096;rs10052354;rs10074626;rs5869709;rs7443470;rs12054709;rs6882897;rs541793402;rs72018276;rs7706771;rs4355545;rs6868247	NA
4	5:95600001-95640000	5:95520001-95560000	1.07195e-24	HiC	GSE87112	IMR90	intra	rs7733070;rs10065122;rs4336380;rs4288139;rs6556913;rs4502854;rs4283814;rs6876484;rs60369841;rs12518754;rs6881916;rs6868724;rs6864629;rs7733672;rs531254332;rs6556914;rs12522310;rs35214054;rs5869713;rs758759621;rs10476666;rs4869279;rs7714951;rs7737206;rs12186664;rs17085593;rs11950062;rs2350002	NA
4	5:95640001-95680000	5:95520001-95560000	2.30279e-110	HiC	GSE87112	IMR90	intra	rs13162665;rs12521786;rs7448311;rs10476668;rs56321849;rs62364560;rs10043904;rs6899303;rs62364561;rs10070093;rs75545598;rs17384294;rs6893547;rs271913;rs1477368;rs4869282;rs114928910;rs10040098	NA
4	5:95760001-95800000	5:95520001-95560000	9.90722e-07	HiC	GSE87112	IMR90	intra	rs3811951;rs13159579;rs6869570;rs6889272	NA
4	5:95600001-95640000	5:95560001-95600000	1.08541e-107	HiC	GSE87112	IMR90	intra	rs7733070;rs10065122;rs4336380;rs4288139;rs6556913;rs4502854;rs4283814;rs6876484;rs60369841;rs12518754;rs6881916;rs6868724;rs6864629;rs7733672;rs531254332;rs6556914;rs12522310;rs35214054;rs5869713;rs758759621;rs10476666;rs4869279;rs7714951;rs7737206;rs12186664;rs17085593;rs11950062;rs2350002	NA
4	5:95640001-95680000	5:95560001-95600000	8.3389e-257	HiC	GSE87112	IMR90	intra	rs13162665;rs12521786;rs7448311;rs10476668;rs56321849;rs62364560;rs10043904;rs6899303;rs62364561;rs10070093;rs75545598;rs17384294;rs6893547;rs271913;rs1477368;rs4869282;rs114928910;rs10040098	NA
4	5:95720001-95760000	5:95560001-95600000	7.40797e-10	HiC	GSE87112	IMR90	intra	rs7700417;rs17085665;rs35648612;rs2882298;rs17085675;rs34572181;rs5869716;rs6235;rs6234;rs13169290;rs13168460;rs193069188;rs369734422;rs11395420;rs373259621;rs145266997;rs397998790;rs528498506;rs10515237;rs13154597	NA
4	5:95760001-95800000	5:95560001-95600000	1.01999e-07	HiC	GSE87112	IMR90	intra	rs3811951;rs13159579;rs6869570;rs6889272	NA
4	5:95640001-95680000	5:95600001-95640000	1.31842e-164	HiC	GSE87112	IMR90	intra	rs13162665;rs12521786;rs7448311;rs10476668;rs56321849;rs62364560;rs10043904;rs6899303;rs62364561;rs10070093;rs75545598;rs17384294;rs6893547;rs271913;rs1477368;rs4869282;rs114928910;rs10040098	NA
4	5:95760001-95800000	5:95600001-95640000	5.32315e-08	HiC	GSE87112	IMR90	intra	rs3811951;rs13159579;rs6869570;rs6889272	NA
4	5:95720001-95760000	5:95640001-95680000	1.90777e-18	HiC	GSE87112	IMR90	intra	rs7700417;rs17085665;rs35648612;rs2882298;rs17085675;rs34572181;rs5869716;rs6235;rs6234;rs13169290;rs13168460;rs193069188;rs369734422;rs11395420;rs373259621;rs145266997;rs397998790;rs528498506;rs10515237;rs13154597	NA
4	5:95760001-95800000	5:95640001-95680000	1.34574e-37	HiC	GSE87112	IMR90	intra	rs3811951;rs13159579;rs6869570;rs6889272	NA
4	5:95760001-95800000	5:95720001-95760000	2.83432e-145	HiC	GSE87112	IMR90	intra	rs3811951;rs13159579;rs6869570;rs6889272	NA
5	6:20680001-20720000	6:20560001-20600000	1.93089e-18	HiC	GSE87112	IMR90	intra	rs9348441;rs35612982;rs754953005;rs9350271;rs9356744;rs7766070;rs67131976;rs9368222;rs10440833;rs61243430;rs138420022;rs4710941;rs2206734;rs6931514;rs72830699;rs11753081;rs6901559;rs757363244;rs1040558;rs66460913;rs6456371;rs10946402;rs9295478;rs2328547;rs546961383;rs2328548;rs376036431;rs6935599;rs9465871;rs10946403;rs2328549;rs9358357;rs9368224;rs9358358;rs9460550	NA
5	6:20720001-20760000	6:20560001-20600000	2.5729e-09	HiC	GSE87112	IMR90	intra	rs9356746;rs9350272;rs61128991;rs9368225;rs9368226;rs6903175;rs6903744;rs12111351;rs9356747;rs9356748;rs7767391;rs7747752;rs4712537;rs7741604;rs141423306;rs72832308;rs72832309;rs11753021;rs11753041;rs56017320;rs72174745;rs58789330;rs9688471;rs9295480;rs9350276;rs9688952;rs72832313;rs72832315;rs56251119;rs118099849;rs72832323;rs72832325	NA
5	6:20680001-20720000	6:20640001-20680000	5.15831e-08	HiC	GSE87112	IMR90	intra	rs9348441;rs35612982;rs754953005;rs9350271;rs9356744;rs7766070;rs67131976;rs9368222;rs10440833;rs61243430;rs138420022;rs4710941;rs2206734;rs6931514;rs72830699;rs11753081;rs6901559;rs757363244;rs1040558;rs66460913;rs6456371;rs10946402;rs9295478;rs2328547;rs546961383;rs2328548;rs376036431;rs6935599;rs9465871;rs10946403;rs2328549;rs9358357;rs9368224;rs9358358;rs9460550	NA
5	6:20720001-20760000	6:20680001-20720000	2.36282e-08	HiC	GSE87112	IMR90	intra	rs9356746;rs9350272;rs61128991;rs9368225;rs9368226;rs6903175;rs6903744;rs12111351;rs9356747;rs9356748;rs7767391;rs7747752;rs4712537;rs7741604;rs141423306;rs72832308;rs72832309;rs11753021;rs11753041;rs56017320;rs72174745;rs58789330;rs9688471;rs9295480;rs9350276;rs9688952;rs72832313;rs72832315;rs56251119;rs118099849;rs72832323;rs72832325	NA
6	6:152120001-152160000	6:151880001-151920000	3.8782e-15	HiC	GSE87112	IMR90	intra	rs537224022	NA
6	6:152120001-152160000	6:151960001-152000000	9.14928e-12	HiC	GSE87112	IMR90	intra	rs537224022	ENSG00000091831
7	9:22120001-22160000	9:21480001-21520000	3.8928e-10	HiC	GSE87112	IMR90	intra	rs7020996;rs2383208;rs10965246;rs10965247;rs10965248;rs10965250;rs10811660;rs10811661;rs10811662;rs1333051	ENSG00000184995
7	9:22120001-22160000	9:21520001-21560000	8.04393e-09	HiC	GSE87112	IMR90	intra	rs7020996;rs2383208;rs10965246;rs10965247;rs10965248;rs10965250;rs10811660;rs10811661;rs10811662;rs1333051	NA
7	9:22120001-22160000	9:21560001-21600000	5.95494e-10	HiC	GSE87112	IMR90	intra	rs7020996;rs2383208;rs10965246;rs10965247;rs10965248;rs10965250;rs10811660;rs10811661;rs10811662;rs1333051	NA
7	9:22120001-22160000	9:21760001-21800000	5.40703e-08	HiC	GSE87112	IMR90	intra	rs7020996;rs2383208;rs10965246;rs10965247;rs10965248;rs10965250;rs10811660;rs10811661;rs10811662;rs1333051	NA
7	9:22120001-22160000	9:21800001-21840000	8.2345e-61	HiC	GSE87112	IMR90	intra	rs7020996;rs2383208;rs10965246;rs10965247;rs10965248;rs10965250;rs10811660;rs10811661;rs10811662;rs1333051	ENSG00000099810:ENSG00000264545
7	9:22120001-22160000	9:21840001-21880000	3.03317e-30	HiC	GSE87112	IMR90	intra	rs7020996;rs2383208;rs10965246;rs10965247;rs10965248;rs10965250;rs10811660;rs10811661;rs10811662;rs1333051	NA
7	9:22120001-22160000	9:21920001-21960000	3.32721e-11	HiC	GSE87112	IMR90	intra	rs7020996;rs2383208;rs10965246;rs10965247;rs10965248;rs10965250;rs10811660;rs10811661;rs10811662;rs1333051	NA
7	9:22120001-22160000	9:21960001-22000000	6.87094e-07	HiC	GSE87112	IMR90	intra	rs7020996;rs2383208;rs10965246;rs10965247;rs10965248;rs10965250;rs10811660;rs10811661;rs10811662;rs1333051	ENSG00000224854:ENSG00000147889
7	9:22120001-22160000	9:22000001-22040000	4.64535e-26	HiC	GSE87112	IMR90	intra	rs7020996;rs2383208;rs10965246;rs10965247;rs10965248;rs10965250;rs10811660;rs10811661;rs10811662;rs1333051	ENSG00000147883
7	9:22120001-22160000	9:22040001-22080000	8.71463e-08	HiC	GSE87112	IMR90	intra	rs7020996;rs2383208;rs10965246;rs10965247;rs10965248;rs10965250;rs10811660;rs10811661;rs10811662;rs1333051	NA
7	9:22120001-22160000	9:22080001-22120000	8.30942e-50	HiC	GSE87112	IMR90	intra	rs7020996;rs2383208;rs10965246;rs10965247;rs10965248;rs10965250;rs10811660;rs10811661;rs10811662;rs1333051	NA
8	10:114720001-114760000	10:111960001-112000000	1.20444e-09	HiC	GSE87112	IMR90	intra	rs12255678;rs12243578;rs11196174;rs11196175;rs76381392;rs75186647;rs4073980;rs4074720;rs4074718;rs35011184;rs61875118;rs61875119;rs72826075;rs17747324;rs61875120;rs34872471;rs7901695;rs35198068;rs4506565;rs7903146;rs4267006	ENSG00000119950
8	10:114720001-114760000	10:112040001-112080000	1.43742e-07	HiC	GSE87112	IMR90	intra	rs12255678;rs12243578;rs11196174;rs11196175;rs76381392;rs75186647;rs4073980;rs4074720;rs4074718;rs35011184;rs61875118;rs61875119;rs72826075;rs17747324;rs61875120;rs34872471;rs7901695;rs35198068;rs4506565;rs7903146;rs4267006	ENSG00000119953
8	10:114720001-114760000	10:112080001-112120000	1.76793e-11	HiC	GSE87112	IMR90	intra	rs12255678;rs12243578;rs11196174;rs11196175;rs76381392;rs75186647;rs4073980;rs4074720;rs4074718;rs35011184;rs61875118;rs61875119;rs72826075;rs17747324;rs61875120;rs34872471;rs7901695;rs35198068;rs4506565;rs7903146;rs4267006	NA
8	10:114760001-114800000	10:112080001-112120000	2.93701e-11	HiC	GSE87112	IMR90	intra	rs10885402;rs6585197;rs6585198;rs10787471;rs6585199;rs4575195;rs4132670;rs6585200;rs6585201;rs397795953;rs564227807;rs55899248;rs12244851;rs7904519;rs36090025;rs776731939;rs7918599;rs10885405;rs10885406;rs11196190;rs7899529;rs140235023;rs11196191;rs10787472;rs10787473;rs12258200;rs55853916;rs75904940;rs55972445;rs6585202;rs7921525;rs6585203;rs6585204;rs11196193;rs4309084;rs7074440;rs4128598;rs4128597;rs7924080;rs7907610;rs56299331;rs12243326;rs7077039;rs10885408;rs12260037;rs7086857;rs12359102;rs7900150;rs7919152;rs4367880;rs7100927;rs550573520;10:114796424:C:CTTCTTTCTTTCT;10:114796424:C:CTTCTTTCTTTCTTTCT;rs533447059;rs546977693;rs61872784;rs56087297	NA
8	10:114800001-114840000	10:112080001-112120000	1.33107e-17	HiC	GSE87112	IMR90	intra	rs72826094;rs7895340;rs11196200;rs61872786;rs11196205;rs10885409;rs12255372;rs12265291;rs11196208;rs7077247;rs4077527;rs12718338;rs11196211;rs7071302;rs35519679;rs557451222	NA
8	10:114720001-114760000	10:112320001-112360000	2.21602e-10	HiC	GSE87112	IMR90	intra	rs12255678;rs12243578;rs11196174;rs11196175;rs76381392;rs75186647;rs4073980;rs4074720;rs4074718;rs35011184;rs61875118;rs61875119;rs72826075;rs17747324;rs61875120;rs34872471;rs7901695;rs35198068;rs4506565;rs7903146;rs4267006	ENSG00000108055
8	10:114760001-114800000	10:112320001-112360000	2.88849e-17	HiC	GSE87112	IMR90	intra	rs10885402;rs6585197;rs6585198;rs10787471;rs6585199;rs4575195;rs4132670;rs6585200;rs6585201;rs397795953;rs564227807;rs55899248;rs12244851;rs7904519;rs36090025;rs776731939;rs7918599;rs10885405;rs10885406;rs11196190;rs7899529;rs140235023;rs11196191;rs10787472;rs10787473;rs12258200;rs55853916;rs75904940;rs55972445;rs6585202;rs7921525;rs6585203;rs6585204;rs11196193;rs4309084;rs7074440;rs4128598;rs4128597;rs7924080;rs7907610;rs56299331;rs12243326;rs7077039;rs10885408;rs12260037;rs7086857;rs12359102;rs7900150;rs7919152;rs4367880;rs7100927;rs550573520;10:114796424:C:CTTCTTTCTTTCT;10:114796424:C:CTTCTTTCTTTCTTTCT;rs533447059;rs546977693;rs61872784;rs56087297	ENSG00000108055
8	10:114800001-114840000	10:112320001-112360000	3.77797e-16	HiC	GSE87112	IMR90	intra	rs72826094;rs7895340;rs11196200;rs61872786;rs11196205;rs10885409;rs12255372;rs12265291;rs11196208;rs7077247;rs4077527;rs12718338;rs11196211;rs7071302;rs35519679;rs557451222	ENSG00000108055
8	10:114720001-114760000	10:112440001-112480000	3.32652e-08	HiC	GSE87112	IMR90	intra	rs12255678;rs12243578;rs11196174;rs11196175;rs76381392;rs75186647;rs4073980;rs4074720;rs4074718;rs35011184;rs61875118;rs61875119;rs72826075;rs17747324;rs61875120;rs34872471;rs7901695;rs35198068;rs4506565;rs7903146;rs4267006	NA
8	10:114760001-114800000	10:112440001-112480000	3.13541e-11	HiC	GSE87112	IMR90	intra	rs10885402;rs6585197;rs6585198;rs10787471;rs6585199;rs4575195;rs4132670;rs6585200;rs6585201;rs397795953;rs564227807;rs55899248;rs12244851;rs7904519;rs36090025;rs776731939;rs7918599;rs10885405;rs10885406;rs11196190;rs7899529;rs140235023;rs11196191;rs10787472;rs10787473;rs12258200;rs55853916;rs75904940;rs55972445;rs6585202;rs7921525;rs6585203;rs6585204;rs11196193;rs4309084;rs7074440;rs4128598;rs4128597;rs7924080;rs7907610;rs56299331;rs12243326;rs7077039;rs10885408;rs12260037;rs7086857;rs12359102;rs7900150;rs7919152;rs4367880;rs7100927;rs550573520;10:114796424:C:CTTCTTTCTTTCT;10:114796424:C:CTTCTTTCTTTCTTTCT;rs533447059;rs546977693;rs61872784;rs56087297	NA
8	10:114800001-114840000	10:112440001-112480000	5.65194e-14	HiC	GSE87112	IMR90	intra	rs72826094;rs7895340;rs11196200;rs61872786;rs11196205;rs10885409;rs12255372;rs12265291;rs11196208;rs7077247;rs4077527;rs12718338;rs11196211;rs7071302;rs35519679;rs557451222	NA
8	10:114760001-114800000	10:112480001-112520000	3.74432e-07	HiC	GSE87112	IMR90	intra	rs10885402;rs6585197;rs6585198;rs10787471;rs6585199;rs4575195;rs4132670;rs6585200;rs6585201;rs397795953;rs564227807;rs55899248;rs12244851;rs7904519;rs36090025;rs776731939;rs7918599;rs10885405;rs10885406;rs11196190;rs7899529;rs140235023;rs11196191;rs10787472;rs10787473;rs12258200;rs55853916;rs75904940;rs55972445;rs6585202;rs7921525;rs6585203;rs6585204;rs11196193;rs4309084;rs7074440;rs4128598;rs4128597;rs7924080;rs7907610;rs56299331;rs12243326;rs7077039;rs10885408;rs12260037;rs7086857;rs12359102;rs7900150;rs7919152;rs4367880;rs7100927;rs550573520;10:114796424:C:CTTCTTTCTTTCT;10:114796424:C:CTTCTTTCTTTCTTTCT;rs533447059;rs546977693;rs61872784;rs56087297	NA
8	10:114720001-114760000	10:112520001-112560000	1.89801e-07	HiC	GSE87112	IMR90	intra	rs12255678;rs12243578;rs11196174;rs11196175;rs76381392;rs75186647;rs4073980;rs4074720;rs4074718;rs35011184;rs61875118;rs61875119;rs72826075;rs17747324;rs61875120;rs34872471;rs7901695;rs35198068;rs4506565;rs7903146;rs4267006	NA
8	10:114720001-114760000	10:112640001-112680000	2.89691e-09	HiC	GSE87112	IMR90	intra	rs12255678;rs12243578;rs11196174;rs11196175;rs76381392;rs75186647;rs4073980;rs4074720;rs4074718;rs35011184;rs61875118;rs61875119;rs72826075;rs17747324;rs61875120;rs34872471;rs7901695;rs35198068;rs4506565;rs7903146;rs4267006	ENSG00000214413:ENSG00000108061
8	10:114760001-114800000	10:112640001-112680000	1.59464e-10	HiC	GSE87112	IMR90	intra	rs10885402;rs6585197;rs6585198;rs10787471;rs6585199;rs4575195;rs4132670;rs6585200;rs6585201;rs397795953;rs564227807;rs55899248;rs12244851;rs7904519;rs36090025;rs776731939;rs7918599;rs10885405;rs10885406;rs11196190;rs7899529;rs140235023;rs11196191;rs10787472;rs10787473;rs12258200;rs55853916;rs75904940;rs55972445;rs6585202;rs7921525;rs6585203;rs6585204;rs11196193;rs4309084;rs7074440;rs4128598;rs4128597;rs7924080;rs7907610;rs56299331;rs12243326;rs7077039;rs10885408;rs12260037;rs7086857;rs12359102;rs7900150;rs7919152;rs4367880;rs7100927;rs550573520;10:114796424:C:CTTCTTTCTTTCT;10:114796424:C:CTTCTTTCTTTCTTTCT;rs533447059;rs546977693;rs61872784;rs56087297	ENSG00000214413:ENSG00000108061
8	10:114800001-114840000	10:112640001-112680000	1.58703e-18	HiC	GSE87112	IMR90	intra	rs72826094;rs7895340;rs11196200;rs61872786;rs11196205;rs10885409;rs12255372;rs12265291;rs11196208;rs7077247;rs4077527;rs12718338;rs11196211;rs7071302;rs35519679;rs557451222	ENSG00000214413:ENSG00000108061
8	10:114720001-114760000	10:112680001-112720000	3.79314e-09	HiC	GSE87112	IMR90	intra	rs12255678;rs12243578;rs11196174;rs11196175;rs76381392;rs75186647;rs4073980;rs4074720;rs4074718;rs35011184;rs61875118;rs61875119;rs72826075;rs17747324;rs61875120;rs34872471;rs7901695;rs35198068;rs4506565;rs7903146;rs4267006	NA
8	10:114720001-114760000	10:114040001-114080000	3.60042e-09	HiC	GSE87112	IMR90	intra	rs12255678;rs12243578;rs11196174;rs11196175;rs76381392;rs75186647;rs4073980;rs4074720;rs4074718;rs35011184;rs61875118;rs61875119;rs72826075;rs17747324;rs61875120;rs34872471;rs7901695;rs35198068;rs4506565;rs7903146;rs4267006	ENSG00000119913
8	10:114760001-114800000	10:114160001-114200000	4.62139e-07	HiC	GSE87112	IMR90	intra	rs10885402;rs6585197;rs6585198;rs10787471;rs6585199;rs4575195;rs4132670;rs6585200;rs6585201;rs397795953;rs564227807;rs55899248;rs12244851;rs7904519;rs36090025;rs776731939;rs7918599;rs10885405;rs10885406;rs11196190;rs7899529;rs140235023;rs11196191;rs10787472;rs10787473;rs12258200;rs55853916;rs75904940;rs55972445;rs6585202;rs7921525;rs6585203;rs6585204;rs11196193;rs4309084;rs7074440;rs4128598;rs4128597;rs7924080;rs7907610;rs56299331;rs12243326;rs7077039;rs10885408;rs12260037;rs7086857;rs12359102;rs7900150;rs7919152;rs4367880;rs7100927;rs550573520;10:114796424:C:CTTCTTTCTTTCT;10:114796424:C:CTTCTTTCTTTCTTTCT;rs533447059;rs546977693;rs61872784;rs56087297	NA
8	10:114720001-114760000	10:114200001-114240000	3.0071e-30	HiC	GSE87112	IMR90	intra	rs12255678;rs12243578;rs11196174;rs11196175;rs76381392;rs75186647;rs4073980;rs4074720;rs4074718;rs35011184;rs61875118;rs61875119;rs72826075;rs17747324;rs61875120;rs34872471;rs7901695;rs35198068;rs4506565;rs7903146;rs4267006	ENSG00000023041:ENSG00000151532
8	10:114760001-114800000	10:114200001-114240000	1.04688e-08	HiC	GSE87112	IMR90	intra	rs10885402;rs6585197;rs6585198;rs10787471;rs6585199;rs4575195;rs4132670;rs6585200;rs6585201;rs397795953;rs564227807;rs55899248;rs12244851;rs7904519;rs36090025;rs776731939;rs7918599;rs10885405;rs10885406;rs11196190;rs7899529;rs140235023;rs11196191;rs10787472;rs10787473;rs12258200;rs55853916;rs75904940;rs55972445;rs6585202;rs7921525;rs6585203;rs6585204;rs11196193;rs4309084;rs7074440;rs4128598;rs4128597;rs7924080;rs7907610;rs56299331;rs12243326;rs7077039;rs10885408;rs12260037;rs7086857;rs12359102;rs7900150;rs7919152;rs4367880;rs7100927;rs550573520;10:114796424:C:CTTCTTTCTTTCT;10:114796424:C:CTTCTTTCTTTCTTTCT;rs533447059;rs546977693;rs61872784;rs56087297	ENSG00000023041:ENSG00000151532
8	10:114800001-114840000	10:114200001-114240000	6.21094e-25	HiC	GSE87112	IMR90	intra	rs72826094;rs7895340;rs11196200;rs61872786;rs11196205;rs10885409;rs12255372;rs12265291;rs11196208;rs7077247;rs4077527;rs12718338;rs11196211;rs7071302;rs35519679;rs557451222	ENSG00000023041:ENSG00000151532
8	10:114720001-114760000	10:114240001-114280000	7.50891e-11	HiC	GSE87112	IMR90	intra	rs12255678;rs12243578;rs11196174;rs11196175;rs76381392;rs75186647;rs4073980;rs4074720;rs4074718;rs35011184;rs61875118;rs61875119;rs72826075;rs17747324;rs61875120;rs34872471;rs7901695;rs35198068;rs4506565;rs7903146;rs4267006	NA
8	10:114760001-114800000	10:114240001-114280000	1.59209e-14	HiC	GSE87112	IMR90	intra	rs10885402;rs6585197;rs6585198;rs10787471;rs6585199;rs4575195;rs4132670;rs6585200;rs6585201;rs397795953;rs564227807;rs55899248;rs12244851;rs7904519;rs36090025;rs776731939;rs7918599;rs10885405;rs10885406;rs11196190;rs7899529;rs140235023;rs11196191;rs10787472;rs10787473;rs12258200;rs55853916;rs75904940;rs55972445;rs6585202;rs7921525;rs6585203;rs6585204;rs11196193;rs4309084;rs7074440;rs4128598;rs4128597;rs7924080;rs7907610;rs56299331;rs12243326;rs7077039;rs10885408;rs12260037;rs7086857;rs12359102;rs7900150;rs7919152;rs4367880;rs7100927;rs550573520;10:114796424:C:CTTCTTTCTTTCT;10:114796424:C:CTTCTTTCTTTCTTTCT;rs533447059;rs546977693;rs61872784;rs56087297	NA
8	10:114800001-114840000	10:114240001-114280000	3.5361e-19	HiC	GSE87112	IMR90	intra	rs72826094;rs7895340;rs11196200;rs61872786;rs11196205;rs10885409;rs12255372;rs12265291;rs11196208;rs7077247;rs4077527;rs12718338;rs11196211;rs7071302;rs35519679;rs557451222	NA
8	10:114720001-114760000	10:114280001-114320000	5.68698e-127	HiC	GSE87112	IMR90	intra	rs12255678;rs12243578;rs11196174;rs11196175;rs76381392;rs75186647;rs4073980;rs4074720;rs4074718;rs35011184;rs61875118;rs61875119;rs72826075;rs17747324;rs61875120;rs34872471;rs7901695;rs35198068;rs4506565;rs7903146;rs4267006	NA
8	10:114760001-114800000	10:114280001-114320000	1.07088e-44	HiC	GSE87112	IMR90	intra	rs10885402;rs6585197;rs6585198;rs10787471;rs6585199;rs4575195;rs4132670;rs6585200;rs6585201;rs397795953;rs564227807;rs55899248;rs12244851;rs7904519;rs36090025;rs776731939;rs7918599;rs10885405;rs10885406;rs11196190;rs7899529;rs140235023;rs11196191;rs10787472;rs10787473;rs12258200;rs55853916;rs75904940;rs55972445;rs6585202;rs7921525;rs6585203;rs6585204;rs11196193;rs4309084;rs7074440;rs4128598;rs4128597;rs7924080;rs7907610;rs56299331;rs12243326;rs7077039;rs10885408;rs12260037;rs7086857;rs12359102;rs7900150;rs7919152;rs4367880;rs7100927;rs550573520;10:114796424:C:CTTCTTTCTTTCT;10:114796424:C:CTTCTTTCTTTCTTTCT;rs533447059;rs546977693;rs61872784;rs56087297	NA
8	10:114800001-114840000	10:114280001-114320000	4.86223e-81	HiC	GSE87112	IMR90	intra	rs72826094;rs7895340;rs11196200;rs61872786;rs11196205;rs10885409;rs12255372;rs12265291;rs11196208;rs7077247;rs4077527;rs12718338;rs11196211;rs7071302;rs35519679;rs557451222	NA
8	10:114720001-114760000	10:114320001-114360000	1.22368e-52	HiC	GSE87112	IMR90	intra	rs12255678;rs12243578;rs11196174;rs11196175;rs76381392;rs75186647;rs4073980;rs4074720;rs4074718;rs35011184;rs61875118;rs61875119;rs72826075;rs17747324;rs61875120;rs34872471;rs7901695;rs35198068;rs4506565;rs7903146;rs4267006	NA
8	10:114760001-114800000	10:114320001-114360000	4.28355e-42	HiC	GSE87112	IMR90	intra	rs10885402;rs6585197;rs6585198;rs10787471;rs6585199;rs4575195;rs4132670;rs6585200;rs6585201;rs397795953;rs564227807;rs55899248;rs12244851;rs7904519;rs36090025;rs776731939;rs7918599;rs10885405;rs10885406;rs11196190;rs7899529;rs140235023;rs11196191;rs10787472;rs10787473;rs12258200;rs55853916;rs75904940;rs55972445;rs6585202;rs7921525;rs6585203;rs6585204;rs11196193;rs4309084;rs7074440;rs4128598;rs4128597;rs7924080;rs7907610;rs56299331;rs12243326;rs7077039;rs10885408;rs12260037;rs7086857;rs12359102;rs7900150;rs7919152;rs4367880;rs7100927;rs550573520;10:114796424:C:CTTCTTTCTTTCT;10:114796424:C:CTTCTTTCTTTCTTTCT;rs533447059;rs546977693;rs61872784;rs56087297	NA
8	10:114800001-114840000	10:114320001-114360000	3.46423e-75	HiC	GSE87112	IMR90	intra	rs72826094;rs7895340;rs11196200;rs61872786;rs11196205;rs10885409;rs12255372;rs12265291;rs11196208;rs7077247;rs4077527;rs12718338;rs11196211;rs7071302;rs35519679;rs557451222	NA
8	10:114720001-114760000	10:114360001-114400000	2.03276e-14	HiC	GSE87112	IMR90	intra	rs12255678;rs12243578;rs11196174;rs11196175;rs76381392;rs75186647;rs4073980;rs4074720;rs4074718;rs35011184;rs61875118;rs61875119;rs72826075;rs17747324;rs61875120;rs34872471;rs7901695;rs35198068;rs4506565;rs7903146;rs4267006	NA
8	10:114760001-114800000	10:114360001-114400000	8.34162e-21	HiC	GSE87112	IMR90	intra	rs10885402;rs6585197;rs6585198;rs10787471;rs6585199;rs4575195;rs4132670;rs6585200;rs6585201;rs397795953;rs564227807;rs55899248;rs12244851;rs7904519;rs36090025;rs776731939;rs7918599;rs10885405;rs10885406;rs11196190;rs7899529;rs140235023;rs11196191;rs10787472;rs10787473;rs12258200;rs55853916;rs75904940;rs55972445;rs6585202;rs7921525;rs6585203;rs6585204;rs11196193;rs4309084;rs7074440;rs4128598;rs4128597;rs7924080;rs7907610;rs56299331;rs12243326;rs7077039;rs10885408;rs12260037;rs7086857;rs12359102;rs7900150;rs7919152;rs4367880;rs7100927;rs550573520;10:114796424:C:CTTCTTTCTTTCT;10:114796424:C:CTTCTTTCTTTCTTTCT;rs533447059;rs546977693;rs61872784;rs56087297	NA
8	10:114800001-114840000	10:114360001-114400000	1.66476e-26	HiC	GSE87112	IMR90	intra	rs72826094;rs7895340;rs11196200;rs61872786;rs11196205;rs10885409;rs12255372;rs12265291;rs11196208;rs7077247;rs4077527;rs12718338;rs11196211;rs7071302;rs35519679;rs557451222	NA
8	10:114720001-114760000	10:114400001-114440000	1.27479e-26	HiC	GSE87112	IMR90	intra	rs12255678;rs12243578;rs11196174;rs11196175;rs76381392;rs75186647;rs4073980;rs4074720;rs4074718;rs35011184;rs61875118;rs61875119;rs72826075;rs17747324;rs61875120;rs34872471;rs7901695;rs35198068;rs4506565;rs7903146;rs4267006	NA
8	10:114760001-114800000	10:114400001-114440000	3.30139e-08	HiC	GSE87112	IMR90	intra	rs10885402;rs6585197;rs6585198;rs10787471;rs6585199;rs4575195;rs4132670;rs6585200;rs6585201;rs397795953;rs564227807;rs55899248;rs12244851;rs7904519;rs36090025;rs776731939;rs7918599;rs10885405;rs10885406;rs11196190;rs7899529;rs140235023;rs11196191;rs10787472;rs10787473;rs12258200;rs55853916;rs75904940;rs55972445;rs6585202;rs7921525;rs6585203;rs6585204;rs11196193;rs4309084;rs7074440;rs4128598;rs4128597;rs7924080;rs7907610;rs56299331;rs12243326;rs7077039;rs10885408;rs12260037;rs7086857;rs12359102;rs7900150;rs7919152;rs4367880;rs7100927;rs550573520;10:114796424:C:CTTCTTTCTTTCT;10:114796424:C:CTTCTTTCTTTCTTTCT;rs533447059;rs546977693;rs61872784;rs56087297	NA
8	10:114800001-114840000	10:114400001-114440000	1.64213e-19	HiC	GSE87112	IMR90	intra	rs72826094;rs7895340;rs11196200;rs61872786;rs11196205;rs10885409;rs12255372;rs12265291;rs11196208;rs7077247;rs4077527;rs12718338;rs11196211;rs7071302;rs35519679;rs557451222	NA
8	10:114720001-114760000	10:114440001-114480000	4.1763e-41	HiC	GSE87112	IMR90	intra	rs12255678;rs12243578;rs11196174;rs11196175;rs76381392;rs75186647;rs4073980;rs4074720;rs4074718;rs35011184;rs61875118;rs61875119;rs72826075;rs17747324;rs61875120;rs34872471;rs7901695;rs35198068;rs4506565;rs7903146;rs4267006	NA
8	10:114760001-114800000	10:114440001-114480000	2.71992e-31	HiC	GSE87112	IMR90	intra	rs10885402;rs6585197;rs6585198;rs10787471;rs6585199;rs4575195;rs4132670;rs6585200;rs6585201;rs397795953;rs564227807;rs55899248;rs12244851;rs7904519;rs36090025;rs776731939;rs7918599;rs10885405;rs10885406;rs11196190;rs7899529;rs140235023;rs11196191;rs10787472;rs10787473;rs12258200;rs55853916;rs75904940;rs55972445;rs6585202;rs7921525;rs6585203;rs6585204;rs11196193;rs4309084;rs7074440;rs4128598;rs4128597;rs7924080;rs7907610;rs56299331;rs12243326;rs7077039;rs10885408;rs12260037;rs7086857;rs12359102;rs7900150;rs7919152;rs4367880;rs7100927;rs550573520;10:114796424:C:CTTCTTTCTTTCT;10:114796424:C:CTTCTTTCTTTCTTTCT;rs533447059;rs546977693;rs61872784;rs56087297	NA
8	10:114800001-114840000	10:114440001-114480000	3.00345e-49	HiC	GSE87112	IMR90	intra	rs72826094;rs7895340;rs11196200;rs61872786;rs11196205;rs10885409;rs12255372;rs12265291;rs11196208;rs7077247;rs4077527;rs12718338;rs11196211;rs7071302;rs35519679;rs557451222	NA
8	10:114720001-114760000	10:114480001-114520000	2.93375e-61	HiC	GSE87112	IMR90	intra	rs12255678;rs12243578;rs11196174;rs11196175;rs76381392;rs75186647;rs4073980;rs4074720;rs4074718;rs35011184;rs61875118;rs61875119;rs72826075;rs17747324;rs61875120;rs34872471;rs7901695;rs35198068;rs4506565;rs7903146;rs4267006	NA
8	10:114760001-114800000	10:114480001-114520000	6.08954e-30	HiC	GSE87112	IMR90	intra	rs10885402;rs6585197;rs6585198;rs10787471;rs6585199;rs4575195;rs4132670;rs6585200;rs6585201;rs397795953;rs564227807;rs55899248;rs12244851;rs7904519;rs36090025;rs776731939;rs7918599;rs10885405;rs10885406;rs11196190;rs7899529;rs140235023;rs11196191;rs10787472;rs10787473;rs12258200;rs55853916;rs75904940;rs55972445;rs6585202;rs7921525;rs6585203;rs6585204;rs11196193;rs4309084;rs7074440;rs4128598;rs4128597;rs7924080;rs7907610;rs56299331;rs12243326;rs7077039;rs10885408;rs12260037;rs7086857;rs12359102;rs7900150;rs7919152;rs4367880;rs7100927;rs550573520;10:114796424:C:CTTCTTTCTTTCT;10:114796424:C:CTTCTTTCTTTCTTTCT;rs533447059;rs546977693;rs61872784;rs56087297	NA
8	10:114800001-114840000	10:114480001-114520000	1.05335e-62	HiC	GSE87112	IMR90	intra	rs72826094;rs7895340;rs11196200;rs61872786;rs11196205;rs10885409;rs12255372;rs12265291;rs11196208;rs7077247;rs4077527;rs12718338;rs11196211;rs7071302;rs35519679;rs557451222	NA
8	10:114720001-114760000	10:114520001-114560000	6.77691e-28	HiC	GSE87112	IMR90	intra	rs12255678;rs12243578;rs11196174;rs11196175;rs76381392;rs75186647;rs4073980;rs4074720;rs4074718;rs35011184;rs61875118;rs61875119;rs72826075;rs17747324;rs61875120;rs34872471;rs7901695;rs35198068;rs4506565;rs7903146;rs4267006	NA
8	10:114760001-114800000	10:114520001-114560000	1.54095e-10	HiC	GSE87112	IMR90	intra	rs10885402;rs6585197;rs6585198;rs10787471;rs6585199;rs4575195;rs4132670;rs6585200;rs6585201;rs397795953;rs564227807;rs55899248;rs12244851;rs7904519;rs36090025;rs776731939;rs7918599;rs10885405;rs10885406;rs11196190;rs7899529;rs140235023;rs11196191;rs10787472;rs10787473;rs12258200;rs55853916;rs75904940;rs55972445;rs6585202;rs7921525;rs6585203;rs6585204;rs11196193;rs4309084;rs7074440;rs4128598;rs4128597;rs7924080;rs7907610;rs56299331;rs12243326;rs7077039;rs10885408;rs12260037;rs7086857;rs12359102;rs7900150;rs7919152;rs4367880;rs7100927;rs550573520;10:114796424:C:CTTCTTTCTTTCT;10:114796424:C:CTTCTTTCTTTCTTTCT;rs533447059;rs546977693;rs61872784;rs56087297	NA
8	10:114800001-114840000	10:114520001-114560000	1.43272e-38	HiC	GSE87112	IMR90	intra	rs72826094;rs7895340;rs11196200;rs61872786;rs11196205;rs10885409;rs12255372;rs12265291;rs11196208;rs7077247;rs4077527;rs12718338;rs11196211;rs7071302;rs35519679;rs557451222	NA
8	10:114800001-114840000	10:114560001-114600000	7.73866e-16	HiC	GSE87112	IMR90	intra	rs72826094;rs7895340;rs11196200;rs61872786;rs11196205;rs10885409;rs12255372;rs12265291;rs11196208;rs7077247;rs4077527;rs12718338;rs11196211;rs7071302;rs35519679;rs557451222	NA
8	10:114720001-114760000	10:114640001-114680000	3.62102e-22	HiC	GSE87112	IMR90	intra	rs12255678;rs12243578;rs11196174;rs11196175;rs76381392;rs75186647;rs4073980;rs4074720;rs4074718;rs35011184;rs61875118;rs61875119;rs72826075;rs17747324;rs61875120;rs34872471;rs7901695;rs35198068;rs4506565;rs7903146;rs4267006	NA
8	10:114760001-114800000	10:114640001-114680000	2.74361e-16	HiC	GSE87112	IMR90	intra	rs10885402;rs6585197;rs6585198;rs10787471;rs6585199;rs4575195;rs4132670;rs6585200;rs6585201;rs397795953;rs564227807;rs55899248;rs12244851;rs7904519;rs36090025;rs776731939;rs7918599;rs10885405;rs10885406;rs11196190;rs7899529;rs140235023;rs11196191;rs10787472;rs10787473;rs12258200;rs55853916;rs75904940;rs55972445;rs6585202;rs7921525;rs6585203;rs6585204;rs11196193;rs4309084;rs7074440;rs4128598;rs4128597;rs7924080;rs7907610;rs56299331;rs12243326;rs7077039;rs10885408;rs12260037;rs7086857;rs12359102;rs7900150;rs7919152;rs4367880;rs7100927;rs550573520;10:114796424:C:CTTCTTTCTTTCT;10:114796424:C:CTTCTTTCTTTCTTTCT;rs533447059;rs546977693;rs61872784;rs56087297	NA
8	10:114800001-114840000	10:114640001-114680000	1.0364e-37	HiC	GSE87112	IMR90	intra	rs72826094;rs7895340;rs11196200;rs61872786;rs11196205;rs10885409;rs12255372;rs12265291;rs11196208;rs7077247;rs4077527;rs12718338;rs11196211;rs7071302;rs35519679;rs557451222	NA
8	10:114720001-114760000	10:114680001-114720000	2.38173e-11	HiC	GSE87112	IMR90	intra	rs12255678;rs12243578;rs11196174;rs11196175;rs76381392;rs75186647;rs4073980;rs4074720;rs4074718;rs35011184;rs61875118;rs61875119;rs72826075;rs17747324;rs61875120;rs34872471;rs7901695;rs35198068;rs4506565;rs7903146;rs4267006	ENSG00000148737
8	10:114800001-114840000	10:114680001-114720000	6.96589e-37	HiC	GSE87112	IMR90	intra	rs72826094;rs7895340;rs11196200;rs61872786;rs11196205;rs10885409;rs12255372;rs12265291;rs11196208;rs7077247;rs4077527;rs12718338;rs11196211;rs7071302;rs35519679;rs557451222	ENSG00000148737
8	10:114760001-114800000	10:114720001-114760000	2.53203e-175	HiC	GSE87112	IMR90	intra	rs10885402;rs6585197;rs6585198;rs10787471;rs6585199;rs4575195;rs4132670;rs6585200;rs6585201;rs397795953;rs564227807;rs55899248;rs12244851;rs7904519;rs36090025;rs776731939;rs7918599;rs10885405;rs10885406;rs11196190;rs7899529;rs140235023;rs11196191;rs10787472;rs10787473;rs12258200;rs55853916;rs75904940;rs55972445;rs6585202;rs7921525;rs6585203;rs6585204;rs11196193;rs4309084;rs7074440;rs4128598;rs4128597;rs7924080;rs7907610;rs56299331;rs12243326;rs7077039;rs10885408;rs12260037;rs7086857;rs12359102;rs7900150;rs7919152;rs4367880;rs7100927;rs550573520;10:114796424:C:CTTCTTTCTTTCT;10:114796424:C:CTTCTTTCTTTCTTTCT;rs533447059;rs546977693;rs61872784;rs56087297	NA
8	10:114800001-114840000	10:114720001-114760000	4.02698e-204	HiC	GSE87112	IMR90	intra	rs72826094;rs7895340;rs11196200;rs61872786;rs11196205;rs10885409;rs12255372;rs12265291;rs11196208;rs7077247;rs4077527;rs12718338;rs11196211;rs7071302;rs35519679;rs557451222	NA
8	10:114800001-114840000	10:114760001-114800000	1.33562e-89	HiC	GSE87112	IMR90	intra	rs72826094;rs7895340;rs11196200;rs61872786;rs11196205;rs10885409;rs12255372;rs12265291;rs11196208;rs7077247;rs4077527;rs12718338;rs11196211;rs7071302;rs35519679;rs557451222	NA
9	11:91800001-91840000	11:89880001-89920000	2.60284e-07	HiC	GSE87112	IMR90	intra	rs112263098;rs557150434;rs182826423	NA
9	11:91960001-92000000	11:89880001-89920000	2.52364e-07	HiC	GSE87112	IMR90	intra	rs557954536	NA
9	11:92400001-92440000	11:89880001-89920000	7.68358e-17	HiC	GSE87112	IMR90	intra	rs80173918;rs79138217;rs75467706	NA
9	11:92520001-92560000	11:89880001-89920000	1.59142e-16	HiC	GSE87112	IMR90	intra	rs566000810;rs16918105;rs187454400;rs564166091;rs193131456;rs555689376	NA
9	11:92760001-92800000	11:89880001-89920000	7.00458e-07	HiC	GSE87112	IMR90	intra	rs271033;rs397696480;rs525346;rs529123;rs530743;rs4753430;rs1447354;rs1348920;rs1348919;rs1348918;rs1348917;rs10830970;rs650418;rs12785664;rs555853774;rs601252;rs2457080;rs621310;rs2048207;rs11020155;rs397707052;rs7117830;rs4753431;rs4753431;rs6483217	NA
9	11:91960001-92000000	11:89920001-89960000	8.95491e-09	HiC	GSE87112	IMR90	intra	rs557954536	ENSG00000110172
9	11:92320001-92360000	11:89920001-89960000	9.55295e-07	HiC	GSE87112	IMR90	intra	rs183970920;rs190142345	ENSG00000110172
9	11:92480001-92520000	11:89920001-89960000	5.59382e-08	HiC	GSE87112	IMR90	intra	rs141115311;rs11020049;rs550788839;rs576948588;rs183645386;rs577900245;rs183991941;rs184738828	ENSG00000110172
9	11:92520001-92560000	11:89920001-89960000	1.25377e-10	HiC	GSE87112	IMR90	intra	rs566000810;rs16918105;rs187454400;rs564166091;rs193131456;rs555689376	ENSG00000110172
9	11:92640001-92680000	11:89920001-89960000	6.48409e-08	HiC	GSE87112	IMR90	intra	rs576602374;rs4526739;rs183539746;rs7102746;rs12222793;rs11020106;rs4543939;rs11020107;rs567596596;rs66715133;rs3847554;rs12792753;rs61901515;rs199907464;rs6483204;rs4462293;rs12272160;rs7123869;rs6483205;rs202021625;rs182170493;rs7113297;rs7113298;rs7113303;rs7128952;rs11020110;rs7113311;rs7128962;rs7113417;rs7112766;rs2895443;rs724030;rs1387153;rs1374645;rs1374644;rs76514796;rs112128304;rs1447349;rs1447348;rs201710551;11:92677344:A:AC;rs2121651;rs6483206;rs2121650;rs2121649;rs2121648;rs2121647;rs1985254;rs11523890	ENSG00000110172
9	11:92760001-92800000	11:89920001-89960000	5.76679e-10	HiC	GSE87112	IMR90	intra	rs271033;rs397696480;rs525346;rs529123;rs530743;rs4753430;rs1447354;rs1348920;rs1348919;rs1348918;rs1348917;rs10830970;rs650418;rs12785664;rs555853774;rs601252;rs2457080;rs621310;rs2048207;rs11020155;rs397707052;rs7117830;rs4753431;rs4753431;rs6483217	ENSG00000110172
9	11:92800001-92840000	11:89920001-89960000	1.9134e-13	HiC	GSE87112	IMR90	intra	rs10765583;rs1876600;rs590082;rs4753434;rs619231;rs7118843;rs775443859;rs678141;rs7482184;rs1703086;rs4275591;rs1876602;rs16918495;rs5002303;rs634126;rs2940467;rs1355065;rs1508617;rs508884;rs514495;rs590295;rs540043;rs10765584;rs1508616;rs1508615;rs1508614;rs796668585;rs8181573;rs201669578;rs10765585	ENSG00000110172
9	11:92840001-92880000	11:89920001-89960000	1.10859e-08	HiC	GSE87112	IMR90	intra	rs117028959;rs185865417	ENSG00000110172
9	11:92880001-92920000	11:89920001-89960000	1.01508e-12	HiC	GSE87112	IMR90	intra	rs79776516;rs118138183;rs188163960;rs150163175	ENSG00000110172
9	11:92920001-92960000	11:89920001-89960000	5.76679e-10	HiC	GSE87112	IMR90	intra	rs139912495	ENSG00000110172
9	11:91720001-91760000	11:89960001-90000000	2.165e-11	HiC	GSE87112	IMR90	intra	rs191659223	NA
9	11:91800001-91840000	11:89960001-90000000	7.0157e-12	HiC	GSE87112	IMR90	intra	rs112263098;rs557150434;rs182826423	NA
9	11:91840001-91880000	11:89960001-90000000	1.16236e-07	HiC	GSE87112	IMR90	intra	rs78798332;rs112528220;rs184098879	NA
9	11:91920001-91960000	11:89960001-90000000	1.73669e-08	HiC	GSE87112	IMR90	intra	rs569939676;rs545774191	NA
9	11:91960001-92000000	11:89960001-90000000	1.38083e-07	HiC	GSE87112	IMR90	intra	rs557954536	NA
9	11:92000001-92040000	11:89960001-90000000	8.00342e-15	HiC	GSE87112	IMR90	intra	rs1187175;rs1318862;rs2226598;rs145752469;rs1202382;rs1187158;rs1187159;rs1187160;rs1187162;rs1187163;rs2508586;rs2608769;rs2608772;rs2446158;rs2513466;rs2845880;rs2845879;rs576842117;rs58289264;rs59716556;rs1458210;rs10830894;rs2845878;rs2845877;rs1458211;rs2845876;rs2608778;rs1870298;rs1870299;rs2608779;rs2845867;rs1841034;rs10765544;rs2845870;rs2212389;rs922006;rs3133370;rs10714164;rs1201352;rs1014646;rs1187156;rs1187155;rs1202381;rs1202380;rs2845871;rs947934;rs877644;rs1892925	NA
9	11:92160001-92200000	11:89960001-90000000	4.46899e-11	HiC	GSE87112	IMR90	intra	rs577722902;rs141825615	NA
9	11:92200001-92240000	11:89960001-90000000	8.58278e-16	HiC	GSE87112	IMR90	intra	rs181075805;rs186625638;rs145400281;rs541343526	NA
9	11:92240001-92280000	11:89960001-90000000	2.63607e-15	HiC	GSE87112	IMR90	intra	rs555872255;rs144500546	NA
9	11:92280001-92320000	11:89960001-90000000	1.31225e-08	HiC	GSE87112	IMR90	intra	rs549778322;rs549325925;rs11020000;rs148490325;rs144271210;rs547044107	NA
9	11:92320001-92360000	11:89960001-90000000	1.87845e-26	HiC	GSE87112	IMR90	intra	rs183970920;rs190142345	NA
9	11:92360001-92400000	11:89960001-90000000	2.87709e-07	HiC	GSE87112	IMR90	intra	rs79677235;rs563281153;rs149046729;rs547790544	NA
9	11:92400001-92440000	11:89960001-90000000	1.0966e-17	HiC	GSE87112	IMR90	intra	rs80173918;rs79138217;rs75467706	NA
9	11:92440001-92480000	11:89960001-90000000	9.73895e-19	HiC	GSE87112	IMR90	intra	rs546742818;rs543819627;rs117931092	NA
9	11:92480001-92520000	11:89960001-90000000	1.40505e-17	HiC	GSE87112	IMR90	intra	rs141115311;rs11020049;rs550788839;rs576948588;rs183645386;rs577900245;rs183991941;rs184738828	NA
9	11:92520001-92560000	11:89960001-90000000	4.68135e-32	HiC	GSE87112	IMR90	intra	rs566000810;rs16918105;rs187454400;rs564166091;rs193131456;rs555689376	NA
9	11:92560001-92600000	11:89960001-90000000	1.69548e-34	HiC	GSE87112	IMR90	intra	rs117675148;rs187220315;rs143044092;rs574839621;rs145476141;rs549998713;rs76965380	NA
9	11:92600001-92640000	11:89960001-90000000	6.18463e-28	HiC	GSE87112	IMR90	intra	rs77906267;rs191029098;rs12576158;rs35213599;rs35709256;rs77951320;rs12421052;rs116948561;rs75714858;rs369039079	NA
9	11:92640001-92680000	11:89960001-90000000	4.13056e-25	HiC	GSE87112	IMR90	intra	rs576602374;rs4526739;rs183539746;rs7102746;rs12222793;rs11020106;rs4543939;rs11020107;rs567596596;rs66715133;rs3847554;rs12792753;rs61901515;rs199907464;rs6483204;rs4462293;rs12272160;rs7123869;rs6483205;rs202021625;rs182170493;rs7113297;rs7113298;rs7113303;rs7128952;rs11020110;rs7113311;rs7128962;rs7113417;rs7112766;rs2895443;rs724030;rs1387153;rs1374645;rs1374644;rs76514796;rs112128304;rs1447349;rs1447348;rs201710551;11:92677344:A:AC;rs2121651;rs6483206;rs2121650;rs2121649;rs2121648;rs2121647;rs1985254;rs11523890	NA
9	11:92720001-92760000	11:89960001-90000000	4.27021e-07	HiC	GSE87112	IMR90	intra	rs7930067;rs7930592;rs1597023;rs4406791;rs4753428;rs79460720;rs1447352;rs1447353;rs71064730;rs1971186;rs11020133;rs7121092;rs6483212;rs6483213;rs4237554;rs4237555;rs201500628;rs9666752;rs9666388;rs271043;rs271046;rs271035;rs78265553;rs271038;rs271028;rs556773;rs148001685;rs53380;rs12270363;rs271034	NA
9	11:92760001-92800000	11:89960001-90000000	5.76679e-10	HiC	GSE87112	IMR90	intra	rs271033;rs397696480;rs525346;rs529123;rs530743;rs4753430;rs1447354;rs1348920;rs1348919;rs1348918;rs1348917;rs10830970;rs650418;rs12785664;rs555853774;rs601252;rs2457080;rs621310;rs2048207;rs11020155;rs397707052;rs7117830;rs4753431;rs4753431;rs6483217	NA
9	11:92800001-92840000	11:89960001-90000000	1.07423e-19	HiC	GSE87112	IMR90	intra	rs10765583;rs1876600;rs590082;rs4753434;rs619231;rs7118843;rs775443859;rs678141;rs7482184;rs1703086;rs4275591;rs1876602;rs16918495;rs5002303;rs634126;rs2940467;rs1355065;rs1508617;rs508884;rs514495;rs590295;rs540043;rs10765584;rs1508616;rs1508615;rs1508614;rs796668585;rs8181573;rs201669578;rs10765585	NA
9	11:92880001-92920000	11:89960001-90000000	1.07596e-15	HiC	GSE87112	IMR90	intra	rs79776516;rs118138183;rs188163960;rs150163175	NA
9	11:92920001-92960000	11:89960001-90000000	4.5956e-08	HiC	GSE87112	IMR90	intra	rs139912495	NA
9	11:91680001-91720000	11:90000001-90040000	7.61633e-11	HiC	GSE87112	IMR90	intra	rs548176064	NA
9	11:91720001-91760000	11:90000001-90040000	1.80839e-09	HiC	GSE87112	IMR90	intra	rs191659223	NA
9	11:91800001-91840000	11:90000001-90040000	1.21632e-11	HiC	GSE87112	IMR90	intra	rs112263098;rs557150434;rs182826423	NA
9	11:91920001-91960000	11:90000001-90040000	8.16742e-08	HiC	GSE87112	IMR90	intra	rs569939676;rs545774191	NA
9	11:92160001-92200000	11:90000001-90040000	8.80529e-17	HiC	GSE87112	IMR90	intra	rs577722902;rs141825615	NA
9	11:92200001-92240000	11:90000001-90040000	1.11914e-07	HiC	GSE87112	IMR90	intra	rs181075805;rs186625638;rs145400281;rs541343526	NA
9	11:92240001-92280000	11:90000001-90040000	4.92193e-10	HiC	GSE87112	IMR90	intra	rs555872255;rs144500546	NA
9	11:92280001-92320000	11:90000001-90040000	5.85151e-14	HiC	GSE87112	IMR90	intra	rs549778322;rs549325925;rs11020000;rs148490325;rs144271210;rs547044107	NA
9	11:92320001-92360000	11:90000001-90040000	1.72684e-13	HiC	GSE87112	IMR90	intra	rs183970920;rs190142345	NA
9	11:92400001-92440000	11:90000001-90040000	5.64144e-16	HiC	GSE87112	IMR90	intra	rs80173918;rs79138217;rs75467706	NA
9	11:92440001-92480000	11:90000001-90040000	2.82311e-10	HiC	GSE87112	IMR90	intra	rs546742818;rs543819627;rs117931092	NA
9	11:92480001-92520000	11:90000001-90040000	1.38093e-07	HiC	GSE87112	IMR90	intra	rs141115311;rs11020049;rs550788839;rs576948588;rs183645386;rs577900245;rs183991941;rs184738828	NA
9	11:92520001-92560000	11:90000001-90040000	1.20678e-24	HiC	GSE87112	IMR90	intra	rs566000810;rs16918105;rs187454400;rs564166091;rs193131456;rs555689376	NA
9	11:92560001-92600000	11:90000001-90040000	3.39507e-17	HiC	GSE87112	IMR90	intra	rs117675148;rs187220315;rs143044092;rs574839621;rs145476141;rs549998713;rs76965380	NA
9	11:92600001-92640000	11:90000001-90040000	1.37049e-12	HiC	GSE87112	IMR90	intra	rs77906267;rs191029098;rs12576158;rs35213599;rs35709256;rs77951320;rs12421052;rs116948561;rs75714858;rs369039079	NA
9	11:92920001-92960000	11:90000001-90040000	4.5956e-08	HiC	GSE87112	IMR90	intra	rs139912495	NA
9	11:91720001-91760000	11:90040001-90080000	3.61574e-13	HiC	GSE87112	IMR90	intra	rs191659223	NA
9	11:91800001-91840000	11:90040001-90080000	2.165e-11	HiC	GSE87112	IMR90	intra	rs112263098;rs557150434;rs182826423	NA
9	11:91840001-91880000	11:90040001-90080000	7.66589e-07	HiC	GSE87112	IMR90	intra	rs78798332;rs112528220;rs184098879	NA
9	11:91880001-91920000	11:90040001-90080000	4.77362e-09	HiC	GSE87112	IMR90	intra	rs575400047;rs139871282;rs546190211;rs184036263;rs191078410	NA
9	11:92280001-92320000	11:90040001-90080000	1.76504e-12	HiC	GSE87112	IMR90	intra	rs549778322;rs549325925;rs11020000;rs148490325;rs144271210;rs547044107	NA
9	11:92400001-92440000	11:90040001-90080000	1.17534e-07	HiC	GSE87112	IMR90	intra	rs80173918;rs79138217;rs75467706	NA
9	11:92520001-92560000	11:90040001-90080000	9.6452e-12	HiC	GSE87112	IMR90	intra	rs566000810;rs16918105;rs187454400;rs564166091;rs193131456;rs555689376	NA
9	11:92560001-92600000	11:90040001-90080000	9.06861e-08	HiC	GSE87112	IMR90	intra	rs117675148;rs187220315;rs143044092;rs574839621;rs145476141;rs549998713;rs76965380	NA
9	11:93000001-93040000	11:90040001-90080000	1.83189e-07	HiC	GSE87112	IMR90	intra	rs1348872;rs16912471;rs11825153;rs1579874;rs541917299;rs77369337;rs10831021;rs11824203;rs11824208;rs11825947;rs11020247;rs61920550;rs76250953;rs6483232;rs537213473;rs75250189;rs4412725;rs35883917;rs57732675;rs57425221;rs56841205;rs55970013;rs7925451;rs11020252;rs4123534;rs1596935;rs11529050;rs4537721;rs4347350;rs11020256	NA
9	11:91800001-91840000	11:90080001-90120000	1.46462e-10	HiC	GSE87112	IMR90	intra	rs112263098;rs557150434;rs182826423	NA
9	11:91840001-91880000	11:90080001-90120000	1.04406e-09	HiC	GSE87112	IMR90	intra	rs78798332;rs112528220;rs184098879	NA
9	11:91960001-92000000	11:90080001-90120000	1.07396e-08	HiC	GSE87112	IMR90	intra	rs557954536	NA
9	11:92280001-92320000	11:90080001-90120000	3.68719e-07	HiC	GSE87112	IMR90	intra	rs549778322;rs549325925;rs11020000;rs148490325;rs144271210;rs547044107	NA
9	11:92400001-92440000	11:90080001-90120000	3.26423e-16	HiC	GSE87112	IMR90	intra	rs80173918;rs79138217;rs75467706	NA
9	11:92440001-92480000	11:90080001-90120000	2.51194e-09	HiC	GSE87112	IMR90	intra	rs546742818;rs543819627;rs117931092	NA
9	11:92520001-92560000	11:90080001-90120000	1.0966e-17	HiC	GSE87112	IMR90	intra	rs566000810;rs16918105;rs187454400;rs564166091;rs193131456;rs555689376	NA
9	11:91680001-91720000	11:90120001-90160000	2.00219e-07	HiC	GSE87112	IMR90	intra	rs548176064	NA
9	11:91720001-91760000	11:90120001-90160000	3.21905e-07	HiC	GSE87112	IMR90	intra	rs191659223	NA
9	11:91800001-91840000	11:90120001-90160000	6.00993e-17	HiC	GSE87112	IMR90	intra	rs112263098;rs557150434;rs182826423	NA
9	11:92200001-92240000	11:90120001-90160000	2.27343e-08	HiC	GSE87112	IMR90	intra	rs181075805;rs186625638;rs145400281;rs541343526	NA
9	11:92280001-92320000	11:90120001-90160000	3.79367e-12	HiC	GSE87112	IMR90	intra	rs549778322;rs549325925;rs11020000;rs148490325;rs144271210;rs547044107	NA
9	11:92320001-92360000	11:90120001-90160000	6.4443e-15	HiC	GSE87112	IMR90	intra	rs183970920;rs190142345	NA
9	11:92400001-92440000	11:90120001-90160000	6.32803e-08	HiC	GSE87112	IMR90	intra	rs80173918;rs79138217;rs75467706	NA
9	11:92440001-92480000	11:90120001-90160000	6.00088e-11	HiC	GSE87112	IMR90	intra	rs546742818;rs543819627;rs117931092	NA
9	11:92520001-92560000	11:90120001-90160000	1.23687e-19	HiC	GSE87112	IMR90	intra	rs566000810;rs16918105;rs187454400;rs564166091;rs193131456;rs555689376	NA
9	11:92560001-92600000	11:90120001-90160000	2.03057e-07	HiC	GSE87112	IMR90	intra	rs117675148;rs187220315;rs143044092;rs574839621;rs145476141;rs549998713;rs76965380	NA
9	11:92640001-92680000	11:90120001-90160000	2.48304e-08	HiC	GSE87112	IMR90	intra	rs576602374;rs4526739;rs183539746;rs7102746;rs12222793;rs11020106;rs4543939;rs11020107;rs567596596;rs66715133;rs3847554;rs12792753;rs61901515;rs199907464;rs6483204;rs4462293;rs12272160;rs7123869;rs6483205;rs202021625;rs182170493;rs7113297;rs7113298;rs7113303;rs7128952;rs11020110;rs7113311;rs7128962;rs7113417;rs7112766;rs2895443;rs724030;rs1387153;rs1374645;rs1374644;rs76514796;rs112128304;rs1447349;rs1447348;rs201710551;11:92677344:A:AC;rs2121651;rs6483206;rs2121650;rs2121649;rs2121648;rs2121647;rs1985254;rs11523890	NA
9	11:92920001-92960000	11:90120001-90160000	1.83189e-07	HiC	GSE87112	IMR90	intra	rs139912495	NA
9	11:93120001-93160000	11:90120001-90160000	1.79645e-16	HiC	GSE87112	IMR90	intra	rs12276820;rs12281366;rs7949990;rs72972364;rs12283758;rs796924251;rs12285123;rs12285128;rs145435523;rs61919180;rs1456236;rs11020298;rs12281237;rs552415322;rs12284622;rs12276463;rs12284681;rs199659588;rs12286273;rs150194558;rs72972371;rs147291187;rs11020301;rs2658775;rs61563180;rs2658773;rs12292876;rs12280126;rs749307894;rs10831032;rs12286814;rs12288277;rs12282288;rs11020303;rs59652277;rs57942067;rs11020304;rs12284477;rs11020305;rs11020306;rs142343401;rs11020309;rs12292451;rs10831033;rs12289685;rs374644460;rs151222005;rs12289847;rs11020311;rs12293344;rs11020313;rs2605574;rs117190620;rs60310351;rs72643376;rs12287849;rs748675396;rs11020314;rs34778756;rs3020076;rs2259633;rs7949734;rs11020315;rs11331603;rs11020316;rs2605580;rs60727319;rs2658776;rs12290433;rs2658777;rs12288686;rs2608214;rs2608215;rs2658778;rs2608216;rs2446061;rs12292211;rs151208676;rs12291010;rs10831035;rs10831036;rs10765610;rs10831038;rs78611880;rs140472553	NA
9	11:91920001-91960000	11:90160001-90200000	1.24621e-07	HiC	GSE87112	IMR90	intra	rs569939676;rs545774191	NA
9	11:92320001-92360000	11:90160001-90200000	9.47535e-10	HiC	GSE87112	IMR90	intra	rs183970920;rs190142345	NA
9	11:92520001-92560000	11:90160001-90200000	7.0329e-18	HiC	GSE87112	IMR90	intra	rs566000810;rs16918105;rs187454400;rs564166091;rs193131456;rs555689376	NA
9	11:92560001-92600000	11:90160001-90200000	1.70573e-09	HiC	GSE87112	IMR90	intra	rs117675148;rs187220315;rs143044092;rs574839621;rs145476141;rs549998713;rs76965380	NA
9	11:91680001-91720000	11:90200001-90240000	3.06975e-08	HiC	GSE87112	IMR90	intra	rs548176064	NA
9	11:91720001-91760000	11:90200001-90240000	3.65057e-11	HiC	GSE87112	IMR90	intra	rs191659223	NA
9	11:91800001-91840000	11:90200001-90240000	4.62937e-13	HiC	GSE87112	IMR90	intra	rs112263098;rs557150434;rs182826423	NA
9	11:91920001-91960000	11:90200001-90240000	5.21594e-10	HiC	GSE87112	IMR90	intra	rs569939676;rs545774191	NA
9	11:91960001-92000000	11:90200001-90240000	1.21222e-08	HiC	GSE87112	IMR90	intra	rs557954536	NA
9	11:92240001-92280000	11:90200001-90240000	4.70041e-11	HiC	GSE87112	IMR90	intra	rs555872255;rs144500546	NA
9	11:92280001-92320000	11:90200001-90240000	4.57266e-26	HiC	GSE87112	IMR90	intra	rs549778322;rs549325925;rs11020000;rs148490325;rs144271210;rs547044107	NA
9	11:92320001-92360000	11:90200001-90240000	1.3085e-12	HiC	GSE87112	IMR90	intra	rs183970920;rs190142345	NA
9	11:92360001-92400000	11:90200001-90240000	4.37287e-08	HiC	GSE87112	IMR90	intra	rs79677235;rs563281153;rs149046729;rs547790544	NA
9	11:92440001-92480000	11:90200001-90240000	2.26875e-19	HiC	GSE87112	IMR90	intra	rs546742818;rs543819627;rs117931092	NA
9	11:92520001-92560000	11:90200001-90240000	3.84374e-22	HiC	GSE87112	IMR90	intra	rs566000810;rs16918105;rs187454400;rs564166091;rs193131456;rs555689376	NA
9	11:92560001-92600000	11:90200001-90240000	4.95623e-13	HiC	GSE87112	IMR90	intra	rs117675148;rs187220315;rs143044092;rs574839621;rs145476141;rs549998713;rs76965380	NA
9	11:92600001-92640000	11:90200001-90240000	1.08313e-10	HiC	GSE87112	IMR90	intra	rs77906267;rs191029098;rs12576158;rs35213599;rs35709256;rs77951320;rs12421052;rs116948561;rs75714858;rs369039079	NA
9	11:92920001-92960000	11:90200001-90240000	6.48409e-08	HiC	GSE87112	IMR90	intra	rs139912495	NA
9	11:93000001-93040000	11:90200001-90240000	1.24676e-10	HiC	GSE87112	IMR90	intra	rs1348872;rs16912471;rs11825153;rs1579874;rs541917299;rs77369337;rs10831021;rs11824203;rs11824208;rs11825947;rs11020247;rs61920550;rs76250953;rs6483232;rs537213473;rs75250189;rs4412725;rs35883917;rs57732675;rs57425221;rs56841205;rs55970013;rs7925451;rs11020252;rs4123534;rs1596935;rs11529050;rs4537721;rs4347350;rs11020256	NA
9	11:91720001-91760000	11:90240001-90280000	9.11356e-08	HiC	GSE87112	IMR90	intra	rs191659223	NA
9	11:91960001-92000000	11:90240001-90280000	6.39934e-08	HiC	GSE87112	IMR90	intra	rs557954536	NA
9	11:92240001-92280000	11:90240001-90280000	4.40752e-07	HiC	GSE87112	IMR90	intra	rs555872255;rs144500546	NA
9	11:92280001-92320000	11:90240001-90280000	1.8205e-10	HiC	GSE87112	IMR90	intra	rs549778322;rs549325925;rs11020000;rs148490325;rs144271210;rs547044107	NA
9	11:92320001-92360000	11:90240001-90280000	1.93421e-12	HiC	GSE87112	IMR90	intra	rs183970920;rs190142345	NA
9	11:92400001-92440000	11:90240001-90280000	1.2532e-08	HiC	GSE87112	IMR90	intra	rs80173918;rs79138217;rs75467706	NA
9	11:92480001-92520000	11:90240001-90280000	6.8698e-09	HiC	GSE87112	IMR90	intra	rs141115311;rs11020049;rs550788839;rs576948588;rs183645386;rs577900245;rs183991941;rs184738828	NA
9	11:92520001-92560000	11:90240001-90280000	1.81176e-08	HiC	GSE87112	IMR90	intra	rs566000810;rs16918105;rs187454400;rs564166091;rs193131456;rs555689376	NA
9	11:92640001-92680000	11:90240001-90280000	2.87709e-07	HiC	GSE87112	IMR90	intra	rs576602374;rs4526739;rs183539746;rs7102746;rs12222793;rs11020106;rs4543939;rs11020107;rs567596596;rs66715133;rs3847554;rs12792753;rs61901515;rs199907464;rs6483204;rs4462293;rs12272160;rs7123869;rs6483205;rs202021625;rs182170493;rs7113297;rs7113298;rs7113303;rs7128952;rs11020110;rs7113311;rs7128962;rs7113417;rs7112766;rs2895443;rs724030;rs1387153;rs1374645;rs1374644;rs76514796;rs112128304;rs1447349;rs1447348;rs201710551;11:92677344:A:AC;rs2121651;rs6483206;rs2121650;rs2121649;rs2121648;rs2121647;rs1985254;rs11523890	NA
9	11:92920001-92960000	11:90240001-90280000	2.19051e-09	HiC	GSE87112	IMR90	intra	rs139912495	NA
9	11:93040001-93080000	11:90240001-90280000	1.10859e-08	HiC	GSE87112	IMR90	intra	rs11020257;rs367559953;rs60241173;rs57016303;rs11020259;rs61920559;rs61922360;rs55637918;rs549902773;rs10652782;rs72970864;rs4536171;rs12577228;rs56713156;rs11825787;rs11819901;rs150205522;rs17552417;rs189797786;rs17552473;rs61919163;rs56091149;rs61919164;rs75642173;rs3019221;rs3019222	NA
9	11:93080001-93120000	11:90240001-90280000	7.00458e-07	HiC	GSE87112	IMR90	intra	rs11020275;rs3020083;rs113019303;rs1975820;rs147619353;rs3019223;rs10831029;rs12277063;rs2925355;rs11020280;rs187881689;rs72643371;rs72643372;rs11020282;rs2925361;rs369517754;rs72643373;rs12286123;rs35149531;rs575573826;rs543262688;rs561247944;rs573245483;rs540415105;rs12282978;rs76816045;rs12283039;rs12291268;rs12295907;rs3020073;rs72643374;rs72050582;rs11020286;rs11020288;rs11020289;rs201373611;rs2925938;rs12270883;rs11020290;rs2895469;rs563081376;rs2925362;rs12272743;rs12277362;rs1960666;rs11499629;rs61919177;rs3019205;rs2124561;rs2124560;rs12271156;rs12294288;rs12272610;rs3019206;rs9804603;rs56684150;rs117384439;rs12288325;rs977256;rs977255;rs1869914;rs145544130;rs149064030;rs7942233;rs12292127;rs12275682;rs72643375;rs61919178;rs12295955;rs12282377;rs1456238;rs12273033;rs11020296;rs386756250;rs61919179;rs3020057;rs72972357;rs12293300	NA
9	11:91680001-91720000	11:90280001-90320000	1.76569e-08	HiC	GSE87112	IMR90	intra	rs548176064	NA
9	11:91720001-91760000	11:90280001-90320000	6.85282e-11	HiC	GSE87112	IMR90	intra	rs191659223	NA
9	11:91800001-91840000	11:90280001-90320000	1.03264e-11	HiC	GSE87112	IMR90	intra	rs112263098;rs557150434;rs182826423	NA
9	11:91960001-92000000	11:90280001-90320000	2.72962e-10	HiC	GSE87112	IMR90	intra	rs557954536	NA
9	11:92280001-92320000	11:90280001-90320000	9.77501e-10	HiC	GSE87112	IMR90	intra	rs549778322;rs549325925;rs11020000;rs148490325;rs144271210;rs547044107	NA
9	11:92320001-92360000	11:90280001-90320000	3.32214e-07	HiC	GSE87112	IMR90	intra	rs183970920;rs190142345	NA
9	11:92400001-92440000	11:90280001-90320000	5.77616e-08	HiC	GSE87112	IMR90	intra	rs80173918;rs79138217;rs75467706	NA
9	11:92480001-92520000	11:90280001-90320000	3.28747e-08	HiC	GSE87112	IMR90	intra	rs141115311;rs11020049;rs550788839;rs576948588;rs183645386;rs577900245;rs183991941;rs184738828	NA
9	11:92520001-92560000	11:90280001-90320000	4.92193e-10	HiC	GSE87112	IMR90	intra	rs566000810;rs16918105;rs187454400;rs564166091;rs193131456;rs555689376	NA
9	11:92560001-92600000	11:90280001-90320000	6.32803e-08	HiC	GSE87112	IMR90	intra	rs117675148;rs187220315;rs143044092;rs574839621;rs145476141;rs549998713;rs76965380	NA
9	11:93040001-93080000	11:90280001-90320000	1.12765e-07	HiC	GSE87112	IMR90	intra	rs11020257;rs367559953;rs60241173;rs57016303;rs11020259;rs61920559;rs61922360;rs55637918;rs549902773;rs10652782;rs72970864;rs4536171;rs12577228;rs56713156;rs11825787;rs11819901;rs150205522;rs17552417;rs189797786;rs17552473;rs61919163;rs56091149;rs61919164;rs75642173;rs3019221;rs3019222	NA
9	11:91720001-91760000	11:90320001-90360000	5.86038e-09	HiC	GSE87112	IMR90	intra	rs191659223	NA
9	11:91840001-91880000	11:90320001-90360000	1.42706e-09	HiC	GSE87112	IMR90	intra	rs78798332;rs112528220;rs184098879	NA
9	11:91960001-92000000	11:90320001-90360000	4.19966e-11	HiC	GSE87112	IMR90	intra	rs557954536	NA
9	11:92160001-92200000	11:90320001-90360000	1.6969e-07	HiC	GSE87112	IMR90	intra	rs577722902;rs141825615	NA
9	11:92280001-92320000	11:90320001-90360000	2.06488e-14	HiC	GSE87112	IMR90	intra	rs549778322;rs549325925;rs11020000;rs148490325;rs144271210;rs547044107	NA
9	11:92320001-92360000	11:90320001-90360000	1.24024e-16	HiC	GSE87112	IMR90	intra	rs183970920;rs190142345	NA
9	11:92400001-92440000	11:90320001-90360000	2.52364e-07	HiC	GSE87112	IMR90	intra	rs80173918;rs79138217;rs75467706	NA
9	11:92440001-92480000	11:90320001-90360000	1.92243e-07	HiC	GSE87112	IMR90	intra	rs546742818;rs543819627;rs117931092	NA
9	11:92480001-92520000	11:90320001-90360000	6.32958e-11	HiC	GSE87112	IMR90	intra	rs141115311;rs11020049;rs550788839;rs576948588;rs183645386;rs577900245;rs183991941;rs184738828	NA
9	11:92520001-92560000	11:90320001-90360000	3.81752e-22	HiC	GSE87112	IMR90	intra	rs566000810;rs16918105;rs187454400;rs564166091;rs193131456;rs555689376	NA
9	11:92560001-92600000	11:90320001-90360000	3.10361e-11	HiC	GSE87112	IMR90	intra	rs117675148;rs187220315;rs143044092;rs574839621;rs145476141;rs549998713;rs76965380	NA
9	11:93120001-93160000	11:90320001-90360000	2.57728e-09	HiC	GSE87112	IMR90	intra	rs12276820;rs12281366;rs7949990;rs72972364;rs12283758;rs796924251;rs12285123;rs12285128;rs145435523;rs61919180;rs1456236;rs11020298;rs12281237;rs552415322;rs12284622;rs12276463;rs12284681;rs199659588;rs12286273;rs150194558;rs72972371;rs147291187;rs11020301;rs2658775;rs61563180;rs2658773;rs12292876;rs12280126;rs749307894;rs10831032;rs12286814;rs12288277;rs12282288;rs11020303;rs59652277;rs57942067;rs11020304;rs12284477;rs11020305;rs11020306;rs142343401;rs11020309;rs12292451;rs10831033;rs12289685;rs374644460;rs151222005;rs12289847;rs11020311;rs12293344;rs11020313;rs2605574;rs117190620;rs60310351;rs72643376;rs12287849;rs748675396;rs11020314;rs34778756;rs3020076;rs2259633;rs7949734;rs11020315;rs11331603;rs11020316;rs2605580;rs60727319;rs2658776;rs12290433;rs2658777;rs12288686;rs2608214;rs2608215;rs2658778;rs2608216;rs2446061;rs12292211;rs151208676;rs12291010;rs10831035;rs10831036;rs10765610;rs10831038;rs78611880;rs140472553	NA
9	11:91680001-91720000	11:90360001-90400000	1.23231e-16	HiC	GSE87112	IMR90	intra	rs548176064	NA
9	11:91720001-91760000	11:90360001-90400000	2.73622e-17	HiC	GSE87112	IMR90	intra	rs191659223	NA
9	11:91800001-91840000	11:90360001-90400000	1.9176e-07	HiC	GSE87112	IMR90	intra	rs112263098;rs557150434;rs182826423	NA
9	11:91880001-91920000	11:90360001-90400000	1.44084e-08	HiC	GSE87112	IMR90	intra	rs575400047;rs139871282;rs546190211;rs184036263;rs191078410	NA
9	11:91920001-91960000	11:90360001-90400000	2.00219e-07	HiC	GSE87112	IMR90	intra	rs569939676;rs545774191	NA
9	11:91960001-92000000	11:90360001-90400000	1.04634e-09	HiC	GSE87112	IMR90	intra	rs557954536	NA
9	11:92160001-92200000	11:90360001-90400000	6.2152e-10	HiC	GSE87112	IMR90	intra	rs577722902;rs141825615	NA
9	11:92200001-92240000	11:90360001-90400000	4.77362e-09	HiC	GSE87112	IMR90	intra	rs181075805;rs186625638;rs145400281;rs541343526	NA
9	11:92240001-92280000	11:90360001-90400000	1.16236e-07	HiC	GSE87112	IMR90	intra	rs555872255;rs144500546	NA
9	11:92280001-92320000	11:90360001-90400000	1.71227e-15	HiC	GSE87112	IMR90	intra	rs549778322;rs549325925;rs11020000;rs148490325;rs144271210;rs547044107	NA
9	11:92320001-92360000	11:90360001-90400000	1.24486e-23	HiC	GSE87112	IMR90	intra	rs183970920;rs190142345	NA
9	11:92360001-92400000	11:90360001-90400000	4.40752e-07	HiC	GSE87112	IMR90	intra	rs79677235;rs563281153;rs149046729;rs547790544	NA
9	11:92400001-92440000	11:90360001-90400000	1.59339e-13	HiC	GSE87112	IMR90	intra	rs80173918;rs79138217;rs75467706	NA
9	11:92440001-92480000	11:90360001-90400000	2.27343e-08	HiC	GSE87112	IMR90	intra	rs546742818;rs543819627;rs117931092	NA
9	11:92480001-92520000	11:90360001-90400000	3.47957e-10	HiC	GSE87112	IMR90	intra	rs141115311;rs11020049;rs550788839;rs576948588;rs183645386;rs577900245;rs183991941;rs184738828	NA
9	11:92520001-92560000	11:90360001-90400000	1.14753e-22	HiC	GSE87112	IMR90	intra	rs566000810;rs16918105;rs187454400;rs564166091;rs193131456;rs555689376	NA
9	11:92560001-92600000	11:90360001-90400000	6.81238e-10	HiC	GSE87112	IMR90	intra	rs117675148;rs187220315;rs143044092;rs574839621;rs145476141;rs549998713;rs76965380	NA
9	11:92640001-92680000	11:90360001-90400000	2.14694e-11	HiC	GSE87112	IMR90	intra	rs576602374;rs4526739;rs183539746;rs7102746;rs12222793;rs11020106;rs4543939;rs11020107;rs567596596;rs66715133;rs3847554;rs12792753;rs61901515;rs199907464;rs6483204;rs4462293;rs12272160;rs7123869;rs6483205;rs202021625;rs182170493;rs7113297;rs7113298;rs7113303;rs7128952;rs11020110;rs7113311;rs7128962;rs7113417;rs7112766;rs2895443;rs724030;rs1387153;rs1374645;rs1374644;rs76514796;rs112128304;rs1447349;rs1447348;rs201710551;11:92677344:A:AC;rs2121651;rs6483206;rs2121650;rs2121649;rs2121648;rs2121647;rs1985254;rs11523890	NA
9	11:92680001-92720000	11:90360001-90400000	1.60513e-07	HiC	GSE87112	IMR90	intra	rs2166704;rs10830956;rs143769850;rs10765572;rs12277891;rs12290644;rs11020114;rs11020115;rs11020116;rs10830957;rs145047775;rs10765573;rs11020117;rs10830958;rs7933855;rs797022546;rs10830959;rs10830960;rs140662041;rs111363913;rs76037083;rs11020123;rs10765575;rs10741452;rs76441169;rs75190555;rs7936247;rs11375205;rs78517314;rs113568065;rs11020124;rs2166706;rs77864954;rs7948632;rs7948640;rs56034636;rs10830961;rs144683127;rs4331050;rs10466351;rs10830962;rs7941837;rs7945617;rs4753426;rs67675629;rs8192552;rs186765298;rs4388843;rs4601728;rs12804291;rs7951037;rs10765576;rs11020127;rs191142560;rs112432204;rs10830963;rs79354397;rs397705885;rs72966526;rs11020131;rs3781638;rs1562444;rs12792653;rs10765578;rs11020132;rs4753072;rs4753073;rs188631571;rs1447350;rs1447351;rs4611171;rs10830964;rs4612758	NA
9	11:92800001-92840000	11:90360001-90400000	2.03057e-07	HiC	GSE87112	IMR90	intra	rs10765583;rs1876600;rs590082;rs4753434;rs619231;rs7118843;rs775443859;rs678141;rs7482184;rs1703086;rs4275591;rs1876602;rs16918495;rs5002303;rs634126;rs2940467;rs1355065;rs1508617;rs508884;rs514495;rs590295;rs540043;rs10765584;rs1508616;rs1508615;rs1508614;rs796668585;rs8181573;rs201669578;rs10765585	NA
9	11:93000001-93040000	11:90360001-90400000	2.43121e-14	HiC	GSE87112	IMR90	intra	rs1348872;rs16912471;rs11825153;rs1579874;rs541917299;rs77369337;rs10831021;rs11824203;rs11824208;rs11825947;rs11020247;rs61920550;rs76250953;rs6483232;rs537213473;rs75250189;rs4412725;rs35883917;rs57732675;rs57425221;rs56841205;rs55970013;rs7925451;rs11020252;rs4123534;rs1596935;rs11529050;rs4537721;rs4347350;rs11020256	NA
9	11:93040001-93080000	11:90360001-90400000	4.84169e-07	HiC	GSE87112	IMR90	intra	rs11020257;rs367559953;rs60241173;rs57016303;rs11020259;rs61920559;rs61922360;rs55637918;rs549902773;rs10652782;rs72970864;rs4536171;rs12577228;rs56713156;rs11825787;rs11819901;rs150205522;rs17552417;rs189797786;rs17552473;rs61919163;rs56091149;rs61919164;rs75642173;rs3019221;rs3019222	NA
9	11:93080001-93120000	11:90360001-90400000	2.45989e-07	HiC	GSE87112	IMR90	intra	rs11020275;rs3020083;rs113019303;rs1975820;rs147619353;rs3019223;rs10831029;rs12277063;rs2925355;rs11020280;rs187881689;rs72643371;rs72643372;rs11020282;rs2925361;rs369517754;rs72643373;rs12286123;rs35149531;rs575573826;rs543262688;rs561247944;rs573245483;rs540415105;rs12282978;rs76816045;rs12283039;rs12291268;rs12295907;rs3020073;rs72643374;rs72050582;rs11020286;rs11020288;rs11020289;rs201373611;rs2925938;rs12270883;rs11020290;rs2895469;rs563081376;rs2925362;rs12272743;rs12277362;rs1960666;rs11499629;rs61919177;rs3019205;rs2124561;rs2124560;rs12271156;rs12294288;rs12272610;rs3019206;rs9804603;rs56684150;rs117384439;rs12288325;rs977256;rs977255;rs1869914;rs145544130;rs149064030;rs7942233;rs12292127;rs12275682;rs72643375;rs61919178;rs12295955;rs12282377;rs1456238;rs12273033;rs11020296;rs386756250;rs61919179;rs3020057;rs72972357;rs12293300	NA
9	11:93120001-93160000	11:90360001-90400000	1.63753e-09	HiC	GSE87112	IMR90	intra	rs12276820;rs12281366;rs7949990;rs72972364;rs12283758;rs796924251;rs12285123;rs12285128;rs145435523;rs61919180;rs1456236;rs11020298;rs12281237;rs552415322;rs12284622;rs12276463;rs12284681;rs199659588;rs12286273;rs150194558;rs72972371;rs147291187;rs11020301;rs2658775;rs61563180;rs2658773;rs12292876;rs12280126;rs749307894;rs10831032;rs12286814;rs12288277;rs12282288;rs11020303;rs59652277;rs57942067;rs11020304;rs12284477;rs11020305;rs11020306;rs142343401;rs11020309;rs12292451;rs10831033;rs12289685;rs374644460;rs151222005;rs12289847;rs11020311;rs12293344;rs11020313;rs2605574;rs117190620;rs60310351;rs72643376;rs12287849;rs748675396;rs11020314;rs34778756;rs3020076;rs2259633;rs7949734;rs11020315;rs11331603;rs11020316;rs2605580;rs60727319;rs2658776;rs12290433;rs2658777;rs12288686;rs2608214;rs2608215;rs2658778;rs2608216;rs2446061;rs12292211;rs151208676;rs12291010;rs10831035;rs10831036;rs10765610;rs10831038;rs78611880;rs140472553	NA
9	11:91720001-91760000	11:90440001-90480000	8.16617e-15	HiC	GSE87112	IMR90	intra	rs191659223	NA
9	11:91800001-91840000	11:90440001-90480000	4.92262e-11	HiC	GSE87112	IMR90	intra	rs112263098;rs557150434;rs182826423	NA
9	11:91880001-91920000	11:90440001-90480000	6.64734e-08	HiC	GSE87112	IMR90	intra	rs575400047;rs139871282;rs546190211;rs184036263;rs191078410	NA
9	11:91960001-92000000	11:90440001-90480000	1.44084e-08	HiC	GSE87112	IMR90	intra	rs557954536	NA
9	11:92280001-92320000	11:90440001-90480000	1.03619e-10	HiC	GSE87112	IMR90	intra	rs549778322;rs549325925;rs11020000;rs148490325;rs144271210;rs547044107	NA
9	11:92320001-92360000	11:90440001-90480000	8.76183e-10	HiC	GSE87112	IMR90	intra	rs183970920;rs190142345	NA
9	11:92440001-92480000	11:90440001-90480000	9.77501e-10	HiC	GSE87112	IMR90	intra	rs546742818;rs543819627;rs117931092	NA
9	11:92520001-92560000	11:90440001-90480000	8.00478e-12	HiC	GSE87112	IMR90	intra	rs566000810;rs16918105;rs187454400;rs564166091;rs193131456;rs555689376	NA
9	11:91680001-91720000	11:90480001-90520000	1.93763e-11	HiC	GSE87112	IMR90	intra	rs548176064	NA
9	11:91800001-91840000	11:90480001-90520000	1.30448e-08	HiC	GSE87112	IMR90	intra	rs112263098;rs557150434;rs182826423	NA
9	11:91880001-91920000	11:90480001-90520000	5.17326e-08	HiC	GSE87112	IMR90	intra	rs575400047;rs139871282;rs546190211;rs184036263;rs191078410	NA
9	11:92000001-92040000	11:90480001-90520000	1.30988e-07	HiC	GSE87112	IMR90	intra	rs1187175;rs1318862;rs2226598;rs145752469;rs1202382;rs1187158;rs1187159;rs1187160;rs1187162;rs1187163;rs2508586;rs2608769;rs2608772;rs2446158;rs2513466;rs2845880;rs2845879;rs576842117;rs58289264;rs59716556;rs1458210;rs10830894;rs2845878;rs2845877;rs1458211;rs2845876;rs2608778;rs1870298;rs1870299;rs2608779;rs2845867;rs1841034;rs10765544;rs2845870;rs2212389;rs922006;rs3133370;rs10714164;rs1201352;rs1014646;rs1187156;rs1187155;rs1202381;rs1202380;rs2845871;rs947934;rs877644;rs1892925	NA
9	11:92160001-92200000	11:90480001-90520000	1.07069e-07	HiC	GSE87112	IMR90	intra	rs577722902;rs141825615	NA
9	11:92280001-92320000	11:90480001-90520000	1.0394e-14	HiC	GSE87112	IMR90	intra	rs549778322;rs549325925;rs11020000;rs148490325;rs144271210;rs547044107	NA
9	11:92400001-92440000	11:90480001-90520000	2.60284e-07	HiC	GSE87112	IMR90	intra	rs80173918;rs79138217;rs75467706	NA
9	11:92440001-92480000	11:90480001-90520000	3.88549e-13	HiC	GSE87112	IMR90	intra	rs546742818;rs543819627;rs117931092	NA
9	11:92520001-92560000	11:90480001-90520000	2.51505e-09	HiC	GSE87112	IMR90	intra	rs566000810;rs16918105;rs187454400;rs564166091;rs193131456;rs555689376	NA
9	11:92560001-92600000	11:90480001-90520000	1.27493e-10	HiC	GSE87112	IMR90	intra	rs117675148;rs187220315;rs143044092;rs574839621;rs145476141;rs549998713;rs76965380	NA
9	11:93040001-93080000	11:90480001-90520000	5.59382e-08	HiC	GSE87112	IMR90	intra	rs11020257;rs367559953;rs60241173;rs57016303;rs11020259;rs61920559;rs61922360;rs55637918;rs549902773;rs10652782;rs72970864;rs4536171;rs12577228;rs56713156;rs11825787;rs11819901;rs150205522;rs17552417;rs189797786;rs17552473;rs61919163;rs56091149;rs61919164;rs75642173;rs3019221;rs3019222	NA
9	11:93080001-93120000	11:90480001-90520000	5.2945e-10	HiC	GSE87112	IMR90	intra	rs11020275;rs3020083;rs113019303;rs1975820;rs147619353;rs3019223;rs10831029;rs12277063;rs2925355;rs11020280;rs187881689;rs72643371;rs72643372;rs11020282;rs2925361;rs369517754;rs72643373;rs12286123;rs35149531;rs575573826;rs543262688;rs561247944;rs573245483;rs540415105;rs12282978;rs76816045;rs12283039;rs12291268;rs12295907;rs3020073;rs72643374;rs72050582;rs11020286;rs11020288;rs11020289;rs201373611;rs2925938;rs12270883;rs11020290;rs2895469;rs563081376;rs2925362;rs12272743;rs12277362;rs1960666;rs11499629;rs61919177;rs3019205;rs2124561;rs2124560;rs12271156;rs12294288;rs12272610;rs3019206;rs9804603;rs56684150;rs117384439;rs12288325;rs977256;rs977255;rs1869914;rs145544130;rs149064030;rs7942233;rs12292127;rs12275682;rs72643375;rs61919178;rs12295955;rs12282377;rs1456238;rs12273033;rs11020296;rs386756250;rs61919179;rs3020057;rs72972357;rs12293300	NA
9	11:91680001-91720000	11:90520001-90560000	1.4062e-19	HiC	GSE87112	IMR90	intra	rs548176064	NA
9	11:91720001-91760000	11:90520001-90560000	2.39585e-28	HiC	GSE87112	IMR90	intra	rs191659223	NA
9	11:91800001-91840000	11:90520001-90560000	1.06556e-13	HiC	GSE87112	IMR90	intra	rs112263098;rs557150434;rs182826423	NA
9	11:91840001-91880000	11:90520001-90560000	4.66107e-11	HiC	GSE87112	IMR90	intra	rs78798332;rs112528220;rs184098879	NA
9	11:91880001-91920000	11:90520001-90560000	9.52044e-14	HiC	GSE87112	IMR90	intra	rs575400047;rs139871282;rs546190211;rs184036263;rs191078410	NA
9	11:91920001-91960000	11:90520001-90560000	3.73437e-13	HiC	GSE87112	IMR90	intra	rs569939676;rs545774191	NA
9	11:92000001-92040000	11:90520001-90560000	3.06975e-08	HiC	GSE87112	IMR90	intra	rs1187175;rs1318862;rs2226598;rs145752469;rs1202382;rs1187158;rs1187159;rs1187160;rs1187162;rs1187163;rs2508586;rs2608769;rs2608772;rs2446158;rs2513466;rs2845880;rs2845879;rs576842117;rs58289264;rs59716556;rs1458210;rs10830894;rs2845878;rs2845877;rs1458211;rs2845876;rs2608778;rs1870298;rs1870299;rs2608779;rs2845867;rs1841034;rs10765544;rs2845870;rs2212389;rs922006;rs3133370;rs10714164;rs1201352;rs1014646;rs1187156;rs1187155;rs1202381;rs1202380;rs2845871;rs947934;rs877644;rs1892925	NA
9	11:92200001-92240000	11:90520001-90560000	2.72962e-10	HiC	GSE87112	IMR90	intra	rs181075805;rs186625638;rs145400281;rs541343526	NA
9	11:92280001-92320000	11:90520001-90560000	8.09658e-11	HiC	GSE87112	IMR90	intra	rs549778322;rs549325925;rs11020000;rs148490325;rs144271210;rs547044107	NA
9	11:92320001-92360000	11:90520001-90560000	3.10169e-12	HiC	GSE87112	IMR90	intra	rs183970920;rs190142345	NA
9	11:92400001-92440000	11:90520001-90560000	3.59174e-08	HiC	GSE87112	IMR90	intra	rs80173918;rs79138217;rs75467706	NA
9	11:92480001-92520000	11:90520001-90560000	6.61761e-12	HiC	GSE87112	IMR90	intra	rs141115311;rs11020049;rs550788839;rs576948588;rs183645386;rs577900245;rs183991941;rs184738828	NA
9	11:92520001-92560000	11:90520001-90560000	4.35245e-12	HiC	GSE87112	IMR90	intra	rs566000810;rs16918105;rs187454400;rs564166091;rs193131456;rs555689376	NA
9	11:92560001-92600000	11:90520001-90560000	3.0841e-08	HiC	GSE87112	IMR90	intra	rs117675148;rs187220315;rs143044092;rs574839621;rs145476141;rs549998713;rs76965380	NA
9	11:92800001-92840000	11:90520001-90560000	7.02866e-07	HiC	GSE87112	IMR90	intra	rs10765583;rs1876600;rs590082;rs4753434;rs619231;rs7118843;rs775443859;rs678141;rs7482184;rs1703086;rs4275591;rs1876602;rs16918495;rs5002303;rs634126;rs2940467;rs1355065;rs1508617;rs508884;rs514495;rs590295;rs540043;rs10765584;rs1508616;rs1508615;rs1508614;rs796668585;rs8181573;rs201669578;rs10765585	NA
9	11:92880001-92920000	11:90520001-90560000	1.17534e-07	HiC	GSE87112	IMR90	intra	rs79776516;rs118138183;rs188163960;rs150163175	NA
9	11:92400001-92440000	11:90600001-90640000	6.2152e-10	HiC	GSE87112	IMR90	intra	rs80173918;rs79138217;rs75467706	NA
9	11:91720001-91760000	11:90640001-90680000	1.76327e-12	HiC	GSE87112	IMR90	intra	rs191659223	NA
9	11:92160001-92200000	11:90640001-90680000	1.29541e-14	HiC	GSE87112	IMR90	intra	rs577722902;rs141825615	NA
9	11:92200001-92240000	11:90640001-90680000	7.49141e-14	HiC	GSE87112	IMR90	intra	rs181075805;rs186625638;rs145400281;rs541343526	NA
9	11:92280001-92320000	11:90640001-90680000	3.02934e-12	HiC	GSE87112	IMR90	intra	rs549778322;rs549325925;rs11020000;rs148490325;rs144271210;rs547044107	NA
9	11:92320001-92360000	11:90640001-90680000	7.61633e-11	HiC	GSE87112	IMR90	intra	rs183970920;rs190142345	NA
9	11:92440001-92480000	11:90640001-90680000	7.66589e-07	HiC	GSE87112	IMR90	intra	rs546742818;rs543819627;rs117931092	NA
9	11:92520001-92560000	11:90640001-90680000	1.16236e-07	HiC	GSE87112	IMR90	intra	rs566000810;rs16918105;rs187454400;rs564166091;rs193131456;rs555689376	NA
9	11:92280001-92320000	11:90680001-90720000	1.08426e-07	HiC	GSE87112	IMR90	intra	rs549778322;rs549325925;rs11020000;rs148490325;rs144271210;rs547044107	NA
9	11:92400001-92440000	11:90680001-90720000	1.06702e-11	HiC	GSE87112	IMR90	intra	rs80173918;rs79138217;rs75467706	NA
9	11:91680001-91720000	11:90760001-90800000	2.58609e-07	HiC	GSE87112	IMR90	intra	rs548176064	NA
9	11:91960001-92000000	11:90760001-90800000	1.00409e-07	HiC	GSE87112	IMR90	intra	rs557954536	NA
9	11:92200001-92240000	11:90760001-90800000	4.37174e-13	HiC	GSE87112	IMR90	intra	rs181075805;rs186625638;rs145400281;rs541343526	NA
9	11:92240001-92280000	11:90760001-90800000	1.73205e-18	HiC	GSE87112	IMR90	intra	rs555872255;rs144500546	NA
9	11:92320001-92360000	11:90760001-90800000	4.21814e-12	HiC	GSE87112	IMR90	intra	rs183970920;rs190142345	NA
9	11:92400001-92440000	11:90760001-90800000	2.86547e-15	HiC	GSE87112	IMR90	intra	rs80173918;rs79138217;rs75467706	NA
9	11:92480001-92520000	11:90760001-90800000	1.98639e-07	HiC	GSE87112	IMR90	intra	rs141115311;rs11020049;rs550788839;rs576948588;rs183645386;rs577900245;rs183991941;rs184738828	NA
9	11:92520001-92560000	11:90760001-90800000	2.165e-11	HiC	GSE87112	IMR90	intra	rs566000810;rs16918105;rs187454400;rs564166091;rs193131456;rs555689376	NA
9	11:92560001-92600000	11:90760001-90800000	2.52364e-07	HiC	GSE87112	IMR90	intra	rs117675148;rs187220315;rs143044092;rs574839621;rs145476141;rs549998713;rs76965380	NA
9	11:92600001-92640000	11:90760001-90800000	1.61681e-08	HiC	GSE87112	IMR90	intra	rs77906267;rs191029098;rs12576158;rs35213599;rs35709256;rs77951320;rs12421052;rs116948561;rs75714858;rs369039079	NA
9	11:92920001-92960000	11:90760001-90800000	3.50708e-09	HiC	GSE87112	IMR90	intra	rs139912495	NA
9	11:93000001-93040000	11:90760001-90800000	2.44758e-08	HiC	GSE87112	IMR90	intra	rs1348872;rs16912471;rs11825153;rs1579874;rs541917299;rs77369337;rs10831021;rs11824203;rs11824208;rs11825947;rs11020247;rs61920550;rs76250953;rs6483232;rs537213473;rs75250189;rs4412725;rs35883917;rs57732675;rs57425221;rs56841205;rs55970013;rs7925451;rs11020252;rs4123534;rs1596935;rs11529050;rs4537721;rs4347350;rs11020256	NA
9	11:91720001-91760000	11:90800001-90840000	1.09041e-07	HiC	GSE87112	IMR90	intra	rs191659223	NA
9	11:91800001-91840000	11:90800001-90840000	7.01582e-09	HiC	GSE87112	IMR90	intra	rs112263098;rs557150434;rs182826423	NA
9	11:91880001-91920000	11:90800001-90840000	1.66166e-11	HiC	GSE87112	IMR90	intra	rs575400047;rs139871282;rs546190211;rs184036263;rs191078410	NA
9	11:92160001-92200000	11:90800001-90840000	9.08433e-07	HiC	GSE87112	IMR90	intra	rs577722902;rs141825615	NA
9	11:92240001-92280000	11:90800001-90840000	5.39292e-07	HiC	GSE87112	IMR90	intra	rs555872255;rs144500546	NA
9	11:92280001-92320000	11:90800001-90840000	7.36994e-12	HiC	GSE87112	IMR90	intra	rs549778322;rs549325925;rs11020000;rs148490325;rs144271210;rs547044107	NA
9	11:92320001-92360000	11:90800001-90840000	1.42706e-09	HiC	GSE87112	IMR90	intra	rs183970920;rs190142345	NA
9	11:92440001-92480000	11:90800001-90840000	1.50824e-10	HiC	GSE87112	IMR90	intra	rs546742818;rs543819627;rs117931092	NA
9	11:92480001-92520000	11:90800001-90840000	2.07185e-11	HiC	GSE87112	IMR90	intra	rs141115311;rs11020049;rs550788839;rs576948588;rs183645386;rs577900245;rs183991941;rs184738828	NA
9	11:92520001-92560000	11:90800001-90840000	2.51793e-17	HiC	GSE87112	IMR90	intra	rs566000810;rs16918105;rs187454400;rs564166091;rs193131456;rs555689376	NA
9	11:92600001-92640000	11:90800001-90840000	6.2152e-10	HiC	GSE87112	IMR90	intra	rs77906267;rs191029098;rs12576158;rs35213599;rs35709256;rs77951320;rs12421052;rs116948561;rs75714858;rs369039079	NA
9	11:92680001-92720000	11:90800001-90840000	1.16236e-07	HiC	GSE87112	IMR90	intra	rs2166704;rs10830956;rs143769850;rs10765572;rs12277891;rs12290644;rs11020114;rs11020115;rs11020116;rs10830957;rs145047775;rs10765573;rs11020117;rs10830958;rs7933855;rs797022546;rs10830959;rs10830960;rs140662041;rs111363913;rs76037083;rs11020123;rs10765575;rs10741452;rs76441169;rs75190555;rs7936247;rs11375205;rs78517314;rs113568065;rs11020124;rs2166706;rs77864954;rs7948632;rs7948640;rs56034636;rs10830961;rs144683127;rs4331050;rs10466351;rs10830962;rs7941837;rs7945617;rs4753426;rs67675629;rs8192552;rs186765298;rs4388843;rs4601728;rs12804291;rs7951037;rs10765576;rs11020127;rs191142560;rs112432204;rs10830963;rs79354397;rs397705885;rs72966526;rs11020131;rs3781638;rs1562444;rs12792653;rs10765578;rs11020132;rs4753072;rs4753073;rs188631571;rs1447350;rs1447351;rs4611171;rs10830964;rs4612758	NA
9	11:92800001-92840000	11:90800001-90840000	4.35245e-12	HiC	GSE87112	IMR90	intra	rs10765583;rs1876600;rs590082;rs4753434;rs619231;rs7118843;rs775443859;rs678141;rs7482184;rs1703086;rs4275591;rs1876602;rs16918495;rs5002303;rs634126;rs2940467;rs1355065;rs1508617;rs508884;rs514495;rs590295;rs540043;rs10765584;rs1508616;rs1508615;rs1508614;rs796668585;rs8181573;rs201669578;rs10765585	NA
9	11:93040001-93080000	11:90800001-90840000	8.48382e-08	HiC	GSE87112	IMR90	intra	rs11020257;rs367559953;rs60241173;rs57016303;rs11020259;rs61920559;rs61922360;rs55637918;rs549902773;rs10652782;rs72970864;rs4536171;rs12577228;rs56713156;rs11825787;rs11819901;rs150205522;rs17552417;rs189797786;rs17552473;rs61919163;rs56091149;rs61919164;rs75642173;rs3019221;rs3019222	NA
9	11:93200001-93240000	11:90800001-90840000	9.55295e-07	HiC	GSE87112	IMR90	intra	rs2658798;rs2124558;rs2605597;rs2658801;rs2608272;rs11604909;rs897906;rs370994481;rs2608279;rs7116173;rs11601056;rs2605611;rs2605612;rs10466368;rs2658766;rs2605614;rs2605615;rs561295010;11:93239455:A:G	NA
9	11:93240001-93280000	11:90800001-90840000	6.88779e-07	HiC	GSE87112	IMR90	intra	rs2605617;rs1563445;rs2605620;rs2605622;rs2605623;rs147198422;rs2658768;rs2658769;rs2605626;rs2248655;rs755000804;rs2248531;rs2243410;rs2248524;rs2605627;rs2248020;rs78732804;rs2605628;rs397935645;rs2658770;rs2605629;rs147880138;rs10831057;rs12807184;rs6483251;rs117945855	NA
9	11:93400001-93440000	11:90800001-90840000	6.32682e-12	HiC	GSE87112	IMR90	intra	rs558849782;rs564651155;rs181406348	NA
9	11:92280001-92320000	11:90840001-90880000	1.60162e-12	HiC	GSE87112	IMR90	intra	rs549778322;rs549325925;rs11020000;rs148490325;rs144271210;rs547044107	NA
9	11:92520001-92560000	11:90840001-90880000	9.55295e-07	HiC	GSE87112	IMR90	intra	rs566000810;rs16918105;rs187454400;rs564166091;rs193131456;rs555689376	NA
9	11:91960001-92000000	11:90880001-90920000	9.70541e-07	HiC	GSE87112	IMR90	intra	rs557954536	NA
9	11:92160001-92200000	11:90880001-90920000	4.26806e-09	HiC	GSE87112	IMR90	intra	rs577722902;rs141825615	NA
9	11:92200001-92240000	11:90880001-90920000	1.47132e-09	HiC	GSE87112	IMR90	intra	rs181075805;rs186625638;rs145400281;rs541343526	NA
9	11:92320001-92360000	11:90880001-90920000	1.17061e-13	HiC	GSE87112	IMR90	intra	rs183970920;rs190142345	NA
9	11:92440001-92480000	11:90880001-90920000	5.82171e-07	HiC	GSE87112	IMR90	intra	rs546742818;rs543819627;rs117931092	NA
9	11:92480001-92520000	11:90880001-90920000	1.04634e-09	HiC	GSE87112	IMR90	intra	rs141115311;rs11020049;rs550788839;rs576948588;rs183645386;rs577900245;rs183991941;rs184738828	NA
9	11:92520001-92560000	11:90880001-90920000	1.57172e-18	HiC	GSE87112	IMR90	intra	rs566000810;rs16918105;rs187454400;rs564166091;rs193131456;rs555689376	NA
9	11:92560001-92600000	11:90880001-90920000	1.42832e-12	HiC	GSE87112	IMR90	intra	rs117675148;rs187220315;rs143044092;rs574839621;rs145476141;rs549998713;rs76965380	NA
9	11:93000001-93040000	11:90880001-90920000	4.77362e-09	HiC	GSE87112	IMR90	intra	rs1348872;rs16912471;rs11825153;rs1579874;rs541917299;rs77369337;rs10831021;rs11824203;rs11824208;rs11825947;rs11020247;rs61920550;rs76250953;rs6483232;rs537213473;rs75250189;rs4412725;rs35883917;rs57732675;rs57425221;rs56841205;rs55970013;rs7925451;rs11020252;rs4123534;rs1596935;rs11529050;rs4537721;rs4347350;rs11020256	NA
9	11:92280001-92320000	11:90920001-90960000	1.8634e-20	HiC	GSE87112	IMR90	intra	rs549778322;rs549325925;rs11020000;rs148490325;rs144271210;rs547044107	NA
9	11:92320001-92360000	11:90920001-90960000	1.46775e-18	HiC	GSE87112	IMR90	intra	rs183970920;rs190142345	NA
9	11:92400001-92440000	11:90920001-90960000	7.36994e-12	HiC	GSE87112	IMR90	intra	rs80173918;rs79138217;rs75467706	NA
9	11:92440001-92480000	11:90920001-90960000	1.27142e-10	HiC	GSE87112	IMR90	intra	rs546742818;rs543819627;rs117931092	NA
9	11:92520001-92560000	11:90920001-90960000	2.04206e-17	HiC	GSE87112	IMR90	intra	rs566000810;rs16918105;rs187454400;rs564166091;rs193131456;rs555689376	NA
9	11:92560001-92600000	11:90920001-90960000	4.94543e-14	HiC	GSE87112	IMR90	intra	rs117675148;rs187220315;rs143044092;rs574839621;rs145476141;rs549998713;rs76965380	NA
9	11:92640001-92680000	11:90920001-90960000	1.98639e-07	HiC	GSE87112	IMR90	intra	rs576602374;rs4526739;rs183539746;rs7102746;rs12222793;rs11020106;rs4543939;rs11020107;rs567596596;rs66715133;rs3847554;rs12792753;rs61901515;rs199907464;rs6483204;rs4462293;rs12272160;rs7123869;rs6483205;rs202021625;rs182170493;rs7113297;rs7113298;rs7113303;rs7128952;rs11020110;rs7113311;rs7128962;rs7113417;rs7112766;rs2895443;rs724030;rs1387153;rs1374645;rs1374644;rs76514796;rs112128304;rs1447349;rs1447348;rs201710551;11:92677344:A:AC;rs2121651;rs6483206;rs2121650;rs2121649;rs2121648;rs2121647;rs1985254;rs11523890	NA
9	11:92920001-92960000	11:90920001-90960000	4.40752e-07	HiC	GSE87112	IMR90	intra	rs139912495	NA
9	11:93000001-93040000	11:90920001-90960000	2.52364e-07	HiC	GSE87112	IMR90	intra	rs1348872;rs16912471;rs11825153;rs1579874;rs541917299;rs77369337;rs10831021;rs11824203;rs11824208;rs11825947;rs11020247;rs61920550;rs76250953;rs6483232;rs537213473;rs75250189;rs4412725;rs35883917;rs57732675;rs57425221;rs56841205;rs55970013;rs7925451;rs11020252;rs4123534;rs1596935;rs11529050;rs4537721;rs4347350;rs11020256	NA
9	11:92240001-92280000	11:90960001-91000000	1.45715e-11	HiC	GSE87112	IMR90	intra	rs555872255;rs144500546	NA
9	11:92280001-92320000	11:90960001-91000000	7.74178e-07	HiC	GSE87112	IMR90	intra	rs549778322;rs549325925;rs11020000;rs148490325;rs144271210;rs547044107	NA
9	11:92320001-92360000	11:90960001-91000000	9.08433e-07	HiC	GSE87112	IMR90	intra	rs183970920;rs190142345	NA
9	11:92520001-92560000	11:90960001-91000000	1.53426e-11	HiC	GSE87112	IMR90	intra	rs566000810;rs16918105;rs187454400;rs564166091;rs193131456;rs555689376	NA
9	11:92280001-92320000	11:91000001-91040000	7.00964e-07	HiC	GSE87112	IMR90	intra	rs549778322;rs549325925;rs11020000;rs148490325;rs144271210;rs547044107	NA
9	11:92320001-92360000	11:91000001-91040000	3.77059e-08	HiC	GSE87112	IMR90	intra	rs183970920;rs190142345	NA
9	11:92520001-92560000	11:91000001-91040000	2.83462e-12	HiC	GSE87112	IMR90	intra	rs566000810;rs16918105;rs187454400;rs564166091;rs193131456;rs555689376	NA
9	11:93000001-93040000	11:91000001-91040000	4.40752e-07	HiC	GSE87112	IMR90	intra	rs1348872;rs16912471;rs11825153;rs1579874;rs541917299;rs77369337;rs10831021;rs11824203;rs11824208;rs11825947;rs11020247;rs61920550;rs76250953;rs6483232;rs537213473;rs75250189;rs4412725;rs35883917;rs57732675;rs57425221;rs56841205;rs55970013;rs7925451;rs11020252;rs4123534;rs1596935;rs11529050;rs4537721;rs4347350;rs11020256	NA
9	11:91680001-91720000	11:91040001-91080000	4.72888e-09	HiC	GSE87112	IMR90	intra	rs548176064	NA
9	11:92240001-92280000	11:91040001-91080000	3.71339e-08	HiC	GSE87112	IMR90	intra	rs555872255;rs144500546	NA
9	11:92280001-92320000	11:91040001-91080000	1.61762e-11	HiC	GSE87112	IMR90	intra	rs549778322;rs549325925;rs11020000;rs148490325;rs144271210;rs547044107	NA
9	11:92320001-92360000	11:91040001-91080000	4.26806e-09	HiC	GSE87112	IMR90	intra	rs183970920;rs190142345	NA
9	11:92400001-92440000	11:91040001-91080000	4.93251e-09	HiC	GSE87112	IMR90	intra	rs80173918;rs79138217;rs75467706	NA
9	11:92440001-92480000	11:91040001-91080000	5.17326e-08	HiC	GSE87112	IMR90	intra	rs546742818;rs543819627;rs117931092	NA
9	11:92800001-92840000	11:91040001-91080000	3.83702e-07	HiC	GSE87112	IMR90	intra	rs10765583;rs1876600;rs590082;rs4753434;rs619231;rs7118843;rs775443859;rs678141;rs7482184;rs1703086;rs4275591;rs1876602;rs16918495;rs5002303;rs634126;rs2940467;rs1355065;rs1508617;rs508884;rs514495;rs590295;rs540043;rs10765584;rs1508616;rs1508615;rs1508614;rs796668585;rs8181573;rs201669578;rs10765585	NA
9	11:93360001-93400000	11:91040001-91080000	1.60513e-07	HiC	GSE87112	IMR90	intra	rs554134722;rs541968674;rs568101268;rs58314570	NA
9	11:91880001-91920000	11:91080001-91120000	2.59772e-07	HiC	GSE87112	IMR90	intra	rs575400047;rs139871282;rs546190211;rs184036263;rs191078410	NA
9	11:92160001-92200000	11:91080001-91120000	1.58911e-07	HiC	GSE87112	IMR90	intra	rs577722902;rs141825615	NA
9	11:92400001-92440000	11:91080001-91120000	4.20659e-12	HiC	GSE87112	IMR90	intra	rs80173918;rs79138217;rs75467706	NA
9	11:92480001-92520000	11:91080001-91120000	1.89659e-09	HiC	GSE87112	IMR90	intra	rs141115311;rs11020049;rs550788839;rs576948588;rs183645386;rs577900245;rs183991941;rs184738828	NA
9	11:92520001-92560000	11:91080001-91120000	2.0003e-11	HiC	GSE87112	IMR90	intra	rs566000810;rs16918105;rs187454400;rs564166091;rs193131456;rs555689376	NA
9	11:92920001-92960000	11:91080001-91120000	1.61681e-08	HiC	GSE87112	IMR90	intra	rs139912495	NA
9	11:91680001-91720000	11:91240001-91280000	5.34139e-08	HiC	GSE87112	IMR90	intra	rs548176064	NA
9	11:91720001-91760000	11:91240001-91280000	1.03879e-07	HiC	GSE87112	IMR90	intra	rs191659223	NA
9	11:91880001-91920000	11:91240001-91280000	2.37122e-08	HiC	GSE87112	IMR90	intra	rs575400047;rs139871282;rs546190211;rs184036263;rs191078410	NA
9	11:92240001-92280000	11:91240001-91280000	1.85197e-28	HiC	GSE87112	IMR90	intra	rs555872255;rs144500546	NA
9	11:92280001-92320000	11:91240001-91280000	6.25261e-10	HiC	GSE87112	IMR90	intra	rs549778322;rs549325925;rs11020000;rs148490325;rs144271210;rs547044107	NA
9	11:92320001-92360000	11:91240001-91280000	1.66166e-11	HiC	GSE87112	IMR90	intra	rs183970920;rs190142345	NA
9	11:92400001-92440000	11:91240001-91280000	4.45772e-16	HiC	GSE87112	IMR90	intra	rs80173918;rs79138217;rs75467706	NA
9	11:92440001-92480000	11:91240001-91280000	6.81044e-07	HiC	GSE87112	IMR90	intra	rs546742818;rs543819627;rs117931092	NA
9	11:92520001-92560000	11:91240001-91280000	3.79452e-17	HiC	GSE87112	IMR90	intra	rs566000810;rs16918105;rs187454400;rs564166091;rs193131456;rs555689376	NA
9	11:92880001-92920000	11:91240001-91280000	5.98876e-08	HiC	GSE87112	IMR90	intra	rs79776516;rs118138183;rs188163960;rs150163175	NA
9	11:92320001-92360000	11:91280001-91320000	1.83374e-17	HiC	GSE87112	IMR90	intra	rs183970920;rs190142345	NA
9	11:92400001-92440000	11:91280001-91320000	9.18471e-15	HiC	GSE87112	IMR90	intra	rs80173918;rs79138217;rs75467706	NA
9	11:92440001-92480000	11:91280001-91320000	7.23734e-07	HiC	GSE87112	IMR90	intra	rs546742818;rs543819627;rs117931092	NA
9	11:92520001-92560000	11:91280001-91320000	4.96924e-10	HiC	GSE87112	IMR90	intra	rs566000810;rs16918105;rs187454400;rs564166091;rs193131456;rs555689376	NA
9	11:92560001-92600000	11:91280001-91320000	2.63772e-07	HiC	GSE87112	IMR90	intra	rs117675148;rs187220315;rs143044092;rs574839621;rs145476141;rs549998713;rs76965380	NA
9	11:92640001-92680000	11:91280001-91320000	9.08433e-07	HiC	GSE87112	IMR90	intra	rs576602374;rs4526739;rs183539746;rs7102746;rs12222793;rs11020106;rs4543939;rs11020107;rs567596596;rs66715133;rs3847554;rs12792753;rs61901515;rs199907464;rs6483204;rs4462293;rs12272160;rs7123869;rs6483205;rs202021625;rs182170493;rs7113297;rs7113298;rs7113303;rs7128952;rs11020110;rs7113311;rs7128962;rs7113417;rs7112766;rs2895443;rs724030;rs1387153;rs1374645;rs1374644;rs76514796;rs112128304;rs1447349;rs1447348;rs201710551;11:92677344:A:AC;rs2121651;rs6483206;rs2121650;rs2121649;rs2121648;rs2121647;rs1985254;rs11523890	NA
9	11:93360001-93400000	11:91280001-91320000	2.52364e-07	HiC	GSE87112	IMR90	intra	rs554134722;rs541968674;rs568101268;rs58314570	NA
9	11:91680001-91720000	11:91320001-91360000	5.47089e-08	HiC	GSE87112	IMR90	intra	rs548176064	NA
9	11:91720001-91760000	11:91320001-91360000	1.29001e-09	HiC	GSE87112	IMR90	intra	rs191659223	NA
9	11:91880001-91920000	11:91320001-91360000	1.07901e-08	HiC	GSE87112	IMR90	intra	rs575400047;rs139871282;rs546190211;rs184036263;rs191078410	NA
9	11:91960001-92000000	11:91320001-91360000	5.18476e-08	HiC	GSE87112	IMR90	intra	rs557954536	NA
9	11:92200001-92240000	11:91320001-91360000	4.15685e-11	HiC	GSE87112	IMR90	intra	rs181075805;rs186625638;rs145400281;rs541343526	NA
9	11:92240001-92280000	11:91320001-91360000	7.24233e-09	HiC	GSE87112	IMR90	intra	rs555872255;rs144500546	NA
9	11:92280001-92320000	11:91320001-91360000	2.73382e-22	HiC	GSE87112	IMR90	intra	rs549778322;rs549325925;rs11020000;rs148490325;rs144271210;rs547044107	NA
9	11:92320001-92360000	11:91320001-91360000	1.55164e-11	HiC	GSE87112	IMR90	intra	rs183970920;rs190142345	NA
9	11:92400001-92440000	11:91320001-91360000	4.73932e-15	HiC	GSE87112	IMR90	intra	rs80173918;rs79138217;rs75467706	NA
9	11:92440001-92480000	11:91320001-91360000	7.55301e-16	HiC	GSE87112	IMR90	intra	rs546742818;rs543819627;rs117931092	NA
9	11:92480001-92520000	11:91320001-91360000	7.91404e-12	HiC	GSE87112	IMR90	intra	rs141115311;rs11020049;rs550788839;rs576948588;rs183645386;rs577900245;rs183991941;rs184738828	NA
9	11:92520001-92560000	11:91320001-91360000	2.83904e-16	HiC	GSE87112	IMR90	intra	rs566000810;rs16918105;rs187454400;rs564166091;rs193131456;rs555689376	NA
9	11:92560001-92600000	11:91320001-91360000	1.61693e-10	HiC	GSE87112	IMR90	intra	rs117675148;rs187220315;rs143044092;rs574839621;rs145476141;rs549998713;rs76965380	NA
9	11:92600001-92640000	11:91320001-91360000	4.70912e-10	HiC	GSE87112	IMR90	intra	rs77906267;rs191029098;rs12576158;rs35213599;rs35709256;rs77951320;rs12421052;rs116948561;rs75714858;rs369039079	NA
9	11:92640001-92680000	11:91320001-91360000	1.50824e-10	HiC	GSE87112	IMR90	intra	rs576602374;rs4526739;rs183539746;rs7102746;rs12222793;rs11020106;rs4543939;rs11020107;rs567596596;rs66715133;rs3847554;rs12792753;rs61901515;rs199907464;rs6483204;rs4462293;rs12272160;rs7123869;rs6483205;rs202021625;rs182170493;rs7113297;rs7113298;rs7113303;rs7128952;rs11020110;rs7113311;rs7128962;rs7113417;rs7112766;rs2895443;rs724030;rs1387153;rs1374645;rs1374644;rs76514796;rs112128304;rs1447349;rs1447348;rs201710551;11:92677344:A:AC;rs2121651;rs6483206;rs2121650;rs2121649;rs2121648;rs2121647;rs1985254;rs11523890	NA
9	11:92920001-92960000	11:91320001-91360000	1.78181e-12	HiC	GSE87112	IMR90	intra	rs139912495	NA
9	11:93040001-93080000	11:91320001-91360000	1.80839e-09	HiC	GSE87112	IMR90	intra	rs11020257;rs367559953;rs60241173;rs57016303;rs11020259;rs61920559;rs61922360;rs55637918;rs549902773;rs10652782;rs72970864;rs4536171;rs12577228;rs56713156;rs11825787;rs11819901;rs150205522;rs17552417;rs189797786;rs17552473;rs61919163;rs56091149;rs61919164;rs75642173;rs3019221;rs3019222	NA
9	11:92200001-92240000	11:91360001-91400000	2.00311e-19	HiC	GSE87112	IMR90	intra	rs181075805;rs186625638;rs145400281;rs541343526	NA
9	11:92240001-92280000	11:91360001-91400000	2.22434e-13	HiC	GSE87112	IMR90	intra	rs555872255;rs144500546	NA
9	11:92280001-92320000	11:91360001-91400000	7.24233e-09	HiC	GSE87112	IMR90	intra	rs549778322;rs549325925;rs11020000;rs148490325;rs144271210;rs547044107	NA
9	11:92320001-92360000	11:91360001-91400000	2.2365e-10	HiC	GSE87112	IMR90	intra	rs183970920;rs190142345	NA
9	11:92360001-92400000	11:91360001-91400000	3.59609e-10	HiC	GSE87112	IMR90	intra	rs79677235;rs563281153;rs149046729;rs547790544	NA
9	11:92400001-92440000	11:91360001-91400000	2.70365e-15	HiC	GSE87112	IMR90	intra	rs80173918;rs79138217;rs75467706	NA
9	11:92520001-92560000	11:91360001-91400000	4.85579e-22	HiC	GSE87112	IMR90	intra	rs566000810;rs16918105;rs187454400;rs564166091;rs193131456;rs555689376	NA
9	11:92560001-92600000	11:91360001-91400000	1.86446e-10	HiC	GSE87112	IMR90	intra	rs117675148;rs187220315;rs143044092;rs574839621;rs145476141;rs549998713;rs76965380	NA
9	11:92600001-92640000	11:91360001-91400000	1.24696e-08	HiC	GSE87112	IMR90	intra	rs77906267;rs191029098;rs12576158;rs35213599;rs35709256;rs77951320;rs12421052;rs116948561;rs75714858;rs369039079	NA
9	11:92920001-92960000	11:91360001-91400000	5.82171e-07	HiC	GSE87112	IMR90	intra	rs139912495	NA
9	11:92520001-92560000	11:91400001-91440000	6.85772e-09	HiC	GSE87112	IMR90	intra	rs566000810;rs16918105;rs187454400;rs564166091;rs193131456;rs555689376	NA
9	11:92560001-92600000	11:91400001-91440000	6.7574e-10	HiC	GSE87112	IMR90	intra	rs117675148;rs187220315;rs143044092;rs574839621;rs145476141;rs549998713;rs76965380	NA
9	11:91720001-91760000	11:91440001-91480000	3.75048e-10	HiC	GSE87112	IMR90	intra	rs191659223	NA
9	11:91800001-91840000	11:91440001-91480000	1.12655e-10	HiC	GSE87112	IMR90	intra	rs112263098;rs557150434;rs182826423	NA
9	11:92200001-92240000	11:91440001-91480000	2.02029e-12	HiC	GSE87112	IMR90	intra	rs181075805;rs186625638;rs145400281;rs541343526	NA
9	11:92240001-92280000	11:91440001-91480000	1.47601e-09	HiC	GSE87112	IMR90	intra	rs555872255;rs144500546	NA
9	11:92320001-92360000	11:91440001-91480000	2.10052e-18	HiC	GSE87112	IMR90	intra	rs183970920;rs190142345	NA
9	11:92400001-92440000	11:91440001-91480000	2.84208e-11	HiC	GSE87112	IMR90	intra	rs80173918;rs79138217;rs75467706	NA
9	11:92440001-92480000	11:91440001-91480000	1.84081e-14	HiC	GSE87112	IMR90	intra	rs546742818;rs543819627;rs117931092	NA
9	11:92480001-92520000	11:91440001-91480000	1.73186e-09	HiC	GSE87112	IMR90	intra	rs141115311;rs11020049;rs550788839;rs576948588;rs183645386;rs577900245;rs183991941;rs184738828	NA
9	11:92520001-92560000	11:91440001-91480000	1.53273e-22	HiC	GSE87112	IMR90	intra	rs566000810;rs16918105;rs187454400;rs564166091;rs193131456;rs555689376	NA
9	11:92560001-92600000	11:91440001-91480000	3.13375e-14	HiC	GSE87112	IMR90	intra	rs117675148;rs187220315;rs143044092;rs574839621;rs145476141;rs549998713;rs76965380	NA
9	11:92600001-92640000	11:91440001-91480000	7.91404e-12	HiC	GSE87112	IMR90	intra	rs77906267;rs191029098;rs12576158;rs35213599;rs35709256;rs77951320;rs12421052;rs116948561;rs75714858;rs369039079	NA
9	11:92640001-92680000	11:91440001-91480000	6.81044e-07	HiC	GSE87112	IMR90	intra	rs576602374;rs4526739;rs183539746;rs7102746;rs12222793;rs11020106;rs4543939;rs11020107;rs567596596;rs66715133;rs3847554;rs12792753;rs61901515;rs199907464;rs6483204;rs4462293;rs12272160;rs7123869;rs6483205;rs202021625;rs182170493;rs7113297;rs7113298;rs7113303;rs7128952;rs11020110;rs7113311;rs7128962;rs7113417;rs7112766;rs2895443;rs724030;rs1387153;rs1374645;rs1374644;rs76514796;rs112128304;rs1447349;rs1447348;rs201710551;11:92677344:A:AC;rs2121651;rs6483206;rs2121650;rs2121649;rs2121648;rs2121647;rs1985254;rs11523890	NA
9	11:92920001-92960000	11:91440001-91480000	9.98326e-10	HiC	GSE87112	IMR90	intra	rs139912495	NA
9	11:93080001-93120000	11:91440001-91480000	5.2613e-10	HiC	GSE87112	IMR90	intra	rs11020275;rs3020083;rs113019303;rs1975820;rs147619353;rs3019223;rs10831029;rs12277063;rs2925355;rs11020280;rs187881689;rs72643371;rs72643372;rs11020282;rs2925361;rs369517754;rs72643373;rs12286123;rs35149531;rs575573826;rs543262688;rs561247944;rs573245483;rs540415105;rs12282978;rs76816045;rs12283039;rs12291268;rs12295907;rs3020073;rs72643374;rs72050582;rs11020286;rs11020288;rs11020289;rs201373611;rs2925938;rs12270883;rs11020290;rs2895469;rs563081376;rs2925362;rs12272743;rs12277362;rs1960666;rs11499629;rs61919177;rs3019205;rs2124561;rs2124560;rs12271156;rs12294288;rs12272610;rs3019206;rs9804603;rs56684150;rs117384439;rs12288325;rs977256;rs977255;rs1869914;rs145544130;rs149064030;rs7942233;rs12292127;rs12275682;rs72643375;rs61919178;rs12295955;rs12282377;rs1456238;rs12273033;rs11020296;rs386756250;rs61919179;rs3020057;rs72972357;rs12293300	NA
9	11:91800001-91840000	11:91480001-91520000	1.91679e-10	HiC	GSE87112	IMR90	intra	rs112263098;rs557150434;rs182826423	NA
9	11:92200001-92240000	11:91480001-91520000	1.056e-08	HiC	GSE87112	IMR90	intra	rs181075805;rs186625638;rs145400281;rs541343526	NA
9	11:92280001-92320000	11:91480001-91520000	8.86628e-09	HiC	GSE87112	IMR90	intra	rs549778322;rs549325925;rs11020000;rs148490325;rs144271210;rs547044107	NA
9	11:92320001-92360000	11:91480001-91520000	1.28614e-11	HiC	GSE87112	IMR90	intra	rs183970920;rs190142345	NA
9	11:92400001-92440000	11:91480001-91520000	2.63869e-22	HiC	GSE87112	IMR90	intra	rs80173918;rs79138217;rs75467706	NA
9	11:92440001-92480000	11:91480001-91520000	1.69309e-07	HiC	GSE87112	IMR90	intra	rs546742818;rs543819627;rs117931092	NA
9	11:92480001-92520000	11:91480001-91520000	2.8158e-07	HiC	GSE87112	IMR90	intra	rs141115311;rs11020049;rs550788839;rs576948588;rs183645386;rs577900245;rs183991941;rs184738828	NA
9	11:92520001-92560000	11:91480001-91520000	2.6512e-11	HiC	GSE87112	IMR90	intra	rs566000810;rs16918105;rs187454400;rs564166091;rs193131456;rs555689376	NA
9	11:92560001-92600000	11:91480001-91520000	3.30835e-09	HiC	GSE87112	IMR90	intra	rs117675148;rs187220315;rs143044092;rs574839621;rs145476141;rs549998713;rs76965380	NA
9	11:93000001-93040000	11:91480001-91520000	4.3135e-10	HiC	GSE87112	IMR90	intra	rs1348872;rs16912471;rs11825153;rs1579874;rs541917299;rs77369337;rs10831021;rs11824203;rs11824208;rs11825947;rs11020247;rs61920550;rs76250953;rs6483232;rs537213473;rs75250189;rs4412725;rs35883917;rs57732675;rs57425221;rs56841205;rs55970013;rs7925451;rs11020252;rs4123534;rs1596935;rs11529050;rs4537721;rs4347350;rs11020256	NA
9	11:92160001-92200000	11:91520001-91560000	2.46519e-13	HiC	GSE87112	IMR90	intra	rs577722902;rs141825615	NA
9	11:92240001-92280000	11:91520001-91560000	1.28647e-10	HiC	GSE87112	IMR90	intra	rs555872255;rs144500546	NA
9	11:92280001-92320000	11:91520001-91560000	2.66964e-13	HiC	GSE87112	IMR90	intra	rs549778322;rs549325925;rs11020000;rs148490325;rs144271210;rs547044107	NA
9	11:92320001-92360000	11:91520001-91560000	1.58497e-22	HiC	GSE87112	IMR90	intra	rs183970920;rs190142345	NA
9	11:92400001-92440000	11:91520001-91560000	5.36193e-12	HiC	GSE87112	IMR90	intra	rs80173918;rs79138217;rs75467706	NA
9	11:92440001-92480000	11:91520001-91560000	8.22196e-13	HiC	GSE87112	IMR90	intra	rs546742818;rs543819627;rs117931092	NA
9	11:92480001-92520000	11:91520001-91560000	1.69309e-07	HiC	GSE87112	IMR90	intra	rs141115311;rs11020049;rs550788839;rs576948588;rs183645386;rs577900245;rs183991941;rs184738828	NA
9	11:92520001-92560000	11:91520001-91560000	1.18952e-24	HiC	GSE87112	IMR90	intra	rs566000810;rs16918105;rs187454400;rs564166091;rs193131456;rs555689376	NA
9	11:92560001-92600000	11:91520001-91560000	1.24428e-08	HiC	GSE87112	IMR90	intra	rs117675148;rs187220315;rs143044092;rs574839621;rs145476141;rs549998713;rs76965380	NA
9	11:92920001-92960000	11:91520001-91560000	5.86038e-09	HiC	GSE87112	IMR90	intra	rs139912495	NA
9	11:91800001-91840000	11:91560001-91600000	3.92325e-08	HiC	GSE87112	IMR90	intra	rs112263098;rs557150434;rs182826423	NA
9	11:92160001-92200000	11:91560001-91600000	2.10975e-08	HiC	GSE87112	IMR90	intra	rs577722902;rs141825615	NA
9	11:92200001-92240000	11:91560001-91600000	2.83612e-18	HiC	GSE87112	IMR90	intra	rs181075805;rs186625638;rs145400281;rs541343526	NA
9	11:92240001-92280000	11:91560001-91600000	7.19945e-07	HiC	GSE87112	IMR90	intra	rs555872255;rs144500546	NA
9	11:92280001-92320000	11:91560001-91600000	1.1635e-25	HiC	GSE87112	IMR90	intra	rs549778322;rs549325925;rs11020000;rs148490325;rs144271210;rs547044107	NA
9	11:92320001-92360000	11:91560001-91600000	1.44913e-16	HiC	GSE87112	IMR90	intra	rs183970920;rs190142345	NA
9	11:92400001-92440000	11:91560001-91600000	3.0237e-29	HiC	GSE87112	IMR90	intra	rs80173918;rs79138217;rs75467706	NA
9	11:92440001-92480000	11:91560001-91600000	1.18807e-34	HiC	GSE87112	IMR90	intra	rs546742818;rs543819627;rs117931092	NA
9	11:92480001-92520000	11:91560001-91600000	8.22196e-13	HiC	GSE87112	IMR90	intra	rs141115311;rs11020049;rs550788839;rs576948588;rs183645386;rs577900245;rs183991941;rs184738828	NA
9	11:92520001-92560000	11:91560001-91600000	2.68059e-25	HiC	GSE87112	IMR90	intra	rs566000810;rs16918105;rs187454400;rs564166091;rs193131456;rs555689376	NA
9	11:92880001-92920000	11:91560001-91600000	1.30448e-08	HiC	GSE87112	IMR90	intra	rs79776516;rs118138183;rs188163960;rs150163175	NA
9	11:92920001-92960000	11:91560001-91600000	1.61647e-09	HiC	GSE87112	IMR90	intra	rs139912495	NA
9	11:93000001-93040000	11:91560001-91600000	6.85282e-11	HiC	GSE87112	IMR90	intra	rs1348872;rs16912471;rs11825153;rs1579874;rs541917299;rs77369337;rs10831021;rs11824203;rs11824208;rs11825947;rs11020247;rs61920550;rs76250953;rs6483232;rs537213473;rs75250189;rs4412725;rs35883917;rs57732675;rs57425221;rs56841205;rs55970013;rs7925451;rs11020252;rs4123534;rs1596935;rs11529050;rs4537721;rs4347350;rs11020256	NA
9	11:93040001-93080000	11:91560001-91600000	9.69785e-15	HiC	GSE87112	IMR90	intra	rs11020257;rs367559953;rs60241173;rs57016303;rs11020259;rs61920559;rs61922360;rs55637918;rs549902773;rs10652782;rs72970864;rs4536171;rs12577228;rs56713156;rs11825787;rs11819901;rs150205522;rs17552417;rs189797786;rs17552473;rs61919163;rs56091149;rs61919164;rs75642173;rs3019221;rs3019222	NA
9	11:93360001-93400000	11:91560001-91600000	8.0728e-08	HiC	GSE87112	IMR90	intra	rs554134722;rs541968674;rs568101268;rs58314570	NA
9	11:92160001-92200000	11:91600001-91640000	4.8793e-08	HiC	GSE87112	IMR90	intra	rs577722902;rs141825615	NA
9	11:92240001-92280000	11:91600001-91640000	8.87288e-10	HiC	GSE87112	IMR90	intra	rs555872255;rs144500546	NA
9	11:92280001-92320000	11:91600001-91640000	1.034e-26	HiC	GSE87112	IMR90	intra	rs549778322;rs549325925;rs11020000;rs148490325;rs144271210;rs547044107	NA
9	11:92320001-92360000	11:91600001-91640000	2.71667e-30	HiC	GSE87112	IMR90	intra	rs183970920;rs190142345	NA
9	11:92400001-92440000	11:91600001-91640000	3.2591e-24	HiC	GSE87112	IMR90	intra	rs80173918;rs79138217;rs75467706	NA
9	11:92440001-92480000	11:91600001-91640000	7.62352e-18	HiC	GSE87112	IMR90	intra	rs546742818;rs543819627;rs117931092	NA
9	11:92480001-92520000	11:91600001-91640000	2.22434e-13	HiC	GSE87112	IMR90	intra	rs141115311;rs11020049;rs550788839;rs576948588;rs183645386;rs577900245;rs183991941;rs184738828	NA
9	11:92520001-92560000	11:91600001-91640000	9.41819e-16	HiC	GSE87112	IMR90	intra	rs566000810;rs16918105;rs187454400;rs564166091;rs193131456;rs555689376	NA
9	11:92560001-92600000	11:91600001-91640000	1.63091e-09	HiC	GSE87112	IMR90	intra	rs117675148;rs187220315;rs143044092;rs574839621;rs145476141;rs549998713;rs76965380	NA
9	11:92920001-92960000	11:91600001-91640000	1.50824e-10	HiC	GSE87112	IMR90	intra	rs139912495	NA
9	11:93000001-93040000	11:91600001-91640000	1.89659e-09	HiC	GSE87112	IMR90	intra	rs1348872;rs16912471;rs11825153;rs1579874;rs541917299;rs77369337;rs10831021;rs11824203;rs11824208;rs11825947;rs11020247;rs61920550;rs76250953;rs6483232;rs537213473;rs75250189;rs4412725;rs35883917;rs57732675;rs57425221;rs56841205;rs55970013;rs7925451;rs11020252;rs4123534;rs1596935;rs11529050;rs4537721;rs4347350;rs11020256	NA
9	11:93200001-93240000	11:91600001-91640000	3.54188e-08	HiC	GSE87112	IMR90	intra	rs2658798;rs2124558;rs2605597;rs2658801;rs2608272;rs11604909;rs897906;rs370994481;rs2608279;rs7116173;rs11601056;rs2605611;rs2605612;rs10466368;rs2658766;rs2605614;rs2605615;rs561295010;11:93239455:A:G	NA
9	11:93360001-93400000	11:91600001-91640000	1.24621e-07	HiC	GSE87112	IMR90	intra	rs554134722;rs541968674;rs568101268;rs58314570	NA
9	11:92160001-92200000	11:91680001-91720000	3.56832e-13	HiC	GSE87112	IMR90	intra	rs577722902;rs141825615	NA
9	11:92200001-92240000	11:91680001-91720000	8.15636e-13	HiC	GSE87112	IMR90	intra	rs181075805;rs186625638;rs145400281;rs541343526	NA
9	11:92240001-92280000	11:91680001-91720000	9.79581e-15	HiC	GSE87112	IMR90	intra	rs555872255;rs144500546	NA
9	11:92280001-92320000	11:91680001-91720000	9.65091e-09	HiC	GSE87112	IMR90	intra	rs549778322;rs549325925;rs11020000;rs148490325;rs144271210;rs547044107	NA
9	11:92320001-92360000	11:91680001-91720000	2.02262e-39	HiC	GSE87112	IMR90	intra	rs183970920;rs190142345	NA
9	11:92400001-92440000	11:91680001-91720000	7.80867e-10	HiC	GSE87112	IMR90	intra	rs80173918;rs79138217;rs75467706	NA
9	11:92440001-92480000	11:91680001-91720000	3.32369e-14	HiC	GSE87112	IMR90	intra	rs546742818;rs543819627;rs117931092	NA
9	11:92480001-92520000	11:91680001-91720000	2.29987e-10	HiC	GSE87112	IMR90	intra	rs141115311;rs11020049;rs550788839;rs576948588;rs183645386;rs577900245;rs183991941;rs184738828	NA
9	11:92520001-92560000	11:91680001-91720000	2.02061e-13	HiC	GSE87112	IMR90	intra	rs566000810;rs16918105;rs187454400;rs564166091;rs193131456;rs555689376	NA
9	11:92560001-92600000	11:91680001-91720000	5.15606e-09	HiC	GSE87112	IMR90	intra	rs117675148;rs187220315;rs143044092;rs574839621;rs145476141;rs549998713;rs76965380	NA
9	11:93000001-93040000	11:91680001-91720000	3.77059e-08	HiC	GSE87112	IMR90	intra	rs1348872;rs16912471;rs11825153;rs1579874;rs541917299;rs77369337;rs10831021;rs11824203;rs11824208;rs11825947;rs11020247;rs61920550;rs76250953;rs6483232;rs537213473;rs75250189;rs4412725;rs35883917;rs57732675;rs57425221;rs56841205;rs55970013;rs7925451;rs11020252;rs4123534;rs1596935;rs11529050;rs4537721;rs4347350;rs11020256	NA
9	11:93040001-93080000	11:91680001-91720000	2.5578e-14	HiC	GSE87112	IMR90	intra	rs11020257;rs367559953;rs60241173;rs57016303;rs11020259;rs61920559;rs61922360;rs55637918;rs549902773;rs10652782;rs72970864;rs4536171;rs12577228;rs56713156;rs11825787;rs11819901;rs150205522;rs17552417;rs189797786;rs17552473;rs61919163;rs56091149;rs61919164;rs75642173;rs3019221;rs3019222	NA
9	11:92160001-92200000	11:91720001-91760000	6.53801e-09	HiC	GSE87112	IMR90	intra	rs577722902;rs141825615	NA
9	11:92200001-92240000	11:91720001-91760000	2.79933e-09	HiC	GSE87112	IMR90	intra	rs181075805;rs186625638;rs145400281;rs541343526	NA
9	11:92240001-92280000	11:91720001-91760000	6.00027e-11	HiC	GSE87112	IMR90	intra	rs555872255;rs144500546	NA
9	11:92280001-92320000	11:91720001-91760000	1.02476e-07	HiC	GSE87112	IMR90	intra	rs549778322;rs549325925;rs11020000;rs148490325;rs144271210;rs547044107	NA
9	11:92320001-92360000	11:91720001-91760000	4.94864e-19	HiC	GSE87112	IMR90	intra	rs183970920;rs190142345	NA
9	11:92400001-92440000	11:91720001-91760000	6.73719e-23	HiC	GSE87112	IMR90	intra	rs80173918;rs79138217;rs75467706	NA
9	11:92440001-92480000	11:91720001-91760000	1.09252e-12	HiC	GSE87112	IMR90	intra	rs546742818;rs543819627;rs117931092	NA
9	11:92480001-92520000	11:91720001-91760000	8.95597e-09	HiC	GSE87112	IMR90	intra	rs141115311;rs11020049;rs550788839;rs576948588;rs183645386;rs577900245;rs183991941;rs184738828	NA
9	11:92520001-92560000	11:91720001-91760000	8.88067e-11	HiC	GSE87112	IMR90	intra	rs566000810;rs16918105;rs187454400;rs564166091;rs193131456;rs555689376	NA
9	11:92920001-92960000	11:91720001-91760000	1.00409e-07	HiC	GSE87112	IMR90	intra	rs139912495	NA
9	11:93000001-93040000	11:91720001-91760000	3.67905e-22	HiC	GSE87112	IMR90	intra	rs1348872;rs16912471;rs11825153;rs1579874;rs541917299;rs77369337;rs10831021;rs11824203;rs11824208;rs11825947;rs11020247;rs61920550;rs76250953;rs6483232;rs537213473;rs75250189;rs4412725;rs35883917;rs57732675;rs57425221;rs56841205;rs55970013;rs7925451;rs11020252;rs4123534;rs1596935;rs11529050;rs4537721;rs4347350;rs11020256	NA
9	11:93040001-93080000	11:91720001-91760000	1.41233e-11	HiC	GSE87112	IMR90	intra	rs11020257;rs367559953;rs60241173;rs57016303;rs11020259;rs61920559;rs61922360;rs55637918;rs549902773;rs10652782;rs72970864;rs4536171;rs12577228;rs56713156;rs11825787;rs11819901;rs150205522;rs17552417;rs189797786;rs17552473;rs61919163;rs56091149;rs61919164;rs75642173;rs3019221;rs3019222	NA
9	11:93360001-93400000	11:91720001-91760000	4.19966e-11	HiC	GSE87112	IMR90	intra	rs554134722;rs541968674;rs568101268;rs58314570	NA
9	11:92320001-92360000	11:91760001-91800000	1.01062e-09	HiC	GSE87112	IMR90	intra	rs183970920;rs190142345	NA
9	11:92520001-92560000	11:91760001-91800000	4.43238e-16	HiC	GSE87112	IMR90	intra	rs566000810;rs16918105;rs187454400;rs564166091;rs193131456;rs555689376	NA
9	11:92560001-92600000	11:91760001-91800000	5.82171e-07	HiC	GSE87112	IMR90	intra	rs117675148;rs187220315;rs143044092;rs574839621;rs145476141;rs549998713;rs76965380	NA
9	11:93000001-93040000	11:91760001-91800000	3.5125e-08	HiC	GSE87112	IMR90	intra	rs1348872;rs16912471;rs11825153;rs1579874;rs541917299;rs77369337;rs10831021;rs11824203;rs11824208;rs11825947;rs11020247;rs61920550;rs76250953;rs6483232;rs537213473;rs75250189;rs4412725;rs35883917;rs57732675;rs57425221;rs56841205;rs55970013;rs7925451;rs11020252;rs4123534;rs1596935;rs11529050;rs4537721;rs4347350;rs11020256	NA
9	11:91880001-91920000	11:91800001-91840000	3.50114e-07	HiC	GSE87112	IMR90	intra	rs575400047;rs139871282;rs546190211;rs184036263;rs191078410	NA
9	11:92160001-92200000	11:91800001-91840000	1.04345e-13	HiC	GSE87112	IMR90	intra	rs577722902;rs141825615	NA
9	11:92200001-92240000	11:91800001-91840000	2.30372e-16	HiC	GSE87112	IMR90	intra	rs181075805;rs186625638;rs145400281;rs541343526	NA
9	11:92240001-92280000	11:91800001-91840000	1.41888e-18	HiC	GSE87112	IMR90	intra	rs555872255;rs144500546	NA
9	11:92280001-92320000	11:91800001-91840000	3.56832e-13	HiC	GSE87112	IMR90	intra	rs549778322;rs549325925;rs11020000;rs148490325;rs144271210;rs547044107	NA
9	11:92320001-92360000	11:91800001-91840000	2.104e-27	HiC	GSE87112	IMR90	intra	rs183970920;rs190142345	NA
9	11:92400001-92440000	11:91800001-91840000	1.83131e-12	HiC	GSE87112	IMR90	intra	rs80173918;rs79138217;rs75467706	NA
9	11:92440001-92480000	11:91800001-91840000	7.25351e-17	HiC	GSE87112	IMR90	intra	rs546742818;rs543819627;rs117931092	NA
9	11:92480001-92520000	11:91800001-91840000	8.27451e-20	HiC	GSE87112	IMR90	intra	rs141115311;rs11020049;rs550788839;rs576948588;rs183645386;rs577900245;rs183991941;rs184738828	NA
9	11:92520001-92560000	11:91800001-91840000	1.89968e-23	HiC	GSE87112	IMR90	intra	rs566000810;rs16918105;rs187454400;rs564166091;rs193131456;rs555689376	NA
9	11:92560001-92600000	11:91800001-91840000	2.66964e-13	HiC	GSE87112	IMR90	intra	rs117675148;rs187220315;rs143044092;rs574839621;rs145476141;rs549998713;rs76965380	NA
9	11:92600001-92640000	11:91800001-91840000	1.26405e-11	HiC	GSE87112	IMR90	intra	rs77906267;rs191029098;rs12576158;rs35213599;rs35709256;rs77951320;rs12421052;rs116948561;rs75714858;rs369039079	NA
9	11:92640001-92680000	11:91800001-91840000	2.02061e-13	HiC	GSE87112	IMR90	intra	rs576602374;rs4526739;rs183539746;rs7102746;rs12222793;rs11020106;rs4543939;rs11020107;rs567596596;rs66715133;rs3847554;rs12792753;rs61901515;rs199907464;rs6483204;rs4462293;rs12272160;rs7123869;rs6483205;rs202021625;rs182170493;rs7113297;rs7113298;rs7113303;rs7128952;rs11020110;rs7113311;rs7128962;rs7113417;rs7112766;rs2895443;rs724030;rs1387153;rs1374645;rs1374644;rs76514796;rs112128304;rs1447349;rs1447348;rs201710551;11:92677344:A:AC;rs2121651;rs6483206;rs2121650;rs2121649;rs2121648;rs2121647;rs1985254;rs11523890	NA
9	11:92920001-92960000	11:91800001-91840000	3.46852e-13	HiC	GSE87112	IMR90	intra	rs139912495	NA
9	11:93000001-93040000	11:91800001-91840000	5.62197e-10	HiC	GSE87112	IMR90	intra	rs1348872;rs16912471;rs11825153;rs1579874;rs541917299;rs77369337;rs10831021;rs11824203;rs11824208;rs11825947;rs11020247;rs61920550;rs76250953;rs6483232;rs537213473;rs75250189;rs4412725;rs35883917;rs57732675;rs57425221;rs56841205;rs55970013;rs7925451;rs11020252;rs4123534;rs1596935;rs11529050;rs4537721;rs4347350;rs11020256	NA
9	11:93040001-93080000	11:91800001-91840000	1.48879e-09	HiC	GSE87112	IMR90	intra	rs11020257;rs367559953;rs60241173;rs57016303;rs11020259;rs61920559;rs61922360;rs55637918;rs549902773;rs10652782;rs72970864;rs4536171;rs12577228;rs56713156;rs11825787;rs11819901;rs150205522;rs17552417;rs189797786;rs17552473;rs61919163;rs56091149;rs61919164;rs75642173;rs3019221;rs3019222	NA
9	11:93360001-93400000	11:91800001-91840000	5.96784e-17	HiC	GSE87112	IMR90	intra	rs554134722;rs541968674;rs568101268;rs58314570	NA
9	11:93400001-93440000	11:91800001-91840000	1.12279e-08	HiC	GSE87112	IMR90	intra	rs558849782;rs564651155;rs181406348	NA
9	11:92160001-92200000	11:91840001-91880000	1.14564e-12	HiC	GSE87112	IMR90	intra	rs577722902;rs141825615	NA
9	11:92200001-92240000	11:91840001-91880000	1.03879e-07	HiC	GSE87112	IMR90	intra	rs181075805;rs186625638;rs145400281;rs541343526	NA
9	11:92240001-92280000	11:91840001-91880000	6.20707e-10	HiC	GSE87112	IMR90	intra	rs555872255;rs144500546	NA
9	11:92280001-92320000	11:91840001-91880000	7.15714e-11	HiC	GSE87112	IMR90	intra	rs549778322;rs549325925;rs11020000;rs148490325;rs144271210;rs547044107	NA
9	11:92320001-92360000	11:91840001-91880000	6.02972e-16	HiC	GSE87112	IMR90	intra	rs183970920;rs190142345	NA
9	11:92400001-92440000	11:91840001-91880000	2.08906e-07	HiC	GSE87112	IMR90	intra	rs80173918;rs79138217;rs75467706	NA
9	11:92440001-92480000	11:91840001-91880000	2.10975e-08	HiC	GSE87112	IMR90	intra	rs546742818;rs543819627;rs117931092	NA
9	11:92480001-92520000	11:91840001-91880000	2.37122e-08	HiC	GSE87112	IMR90	intra	rs141115311;rs11020049;rs550788839;rs576948588;rs183645386;rs577900245;rs183991941;rs184738828	NA
9	11:92520001-92560000	11:91840001-91880000	8.07776e-21	HiC	GSE87112	IMR90	intra	rs566000810;rs16918105;rs187454400;rs564166091;rs193131456;rs555689376	NA
9	11:92560001-92600000	11:91840001-91880000	4.50473e-09	HiC	GSE87112	IMR90	intra	rs117675148;rs187220315;rs143044092;rs574839621;rs145476141;rs549998713;rs76965380	NA
9	11:92920001-92960000	11:91840001-91880000	6.22365e-08	HiC	GSE87112	IMR90	intra	rs139912495	NA
9	11:92160001-92200000	11:91880001-91920000	1.51069e-13	HiC	GSE87112	IMR90	intra	rs577722902;rs141825615	NA
9	11:92200001-92240000	11:91880001-91920000	8.06041e-19	HiC	GSE87112	IMR90	intra	rs181075805;rs186625638;rs145400281;rs541343526	NA
9	11:92240001-92280000	11:91880001-91920000	1.19543e-11	HiC	GSE87112	IMR90	intra	rs555872255;rs144500546	NA
9	11:92280001-92320000	11:91880001-91920000	6.27981e-21	HiC	GSE87112	IMR90	intra	rs549778322;rs549325925;rs11020000;rs148490325;rs144271210;rs547044107	NA
9	11:92320001-92360000	11:91880001-91920000	3.30214e-36	HiC	GSE87112	IMR90	intra	rs183970920;rs190142345	NA
9	11:92400001-92440000	11:91880001-91920000	4.9062e-20	HiC	GSE87112	IMR90	intra	rs80173918;rs79138217;rs75467706	NA
9	11:92440001-92480000	11:91880001-91920000	3.72781e-19	HiC	GSE87112	IMR90	intra	rs546742818;rs543819627;rs117931092	NA
9	11:92480001-92520000	11:91880001-91920000	1.56364e-10	HiC	GSE87112	IMR90	intra	rs141115311;rs11020049;rs550788839;rs576948588;rs183645386;rs577900245;rs183991941;rs184738828	NA
9	11:92520001-92560000	11:91880001-91920000	1.47958e-31	HiC	GSE87112	IMR90	intra	rs566000810;rs16918105;rs187454400;rs564166091;rs193131456;rs555689376	NA
9	11:92920001-92960000	11:91880001-91920000	2.6512e-11	HiC	GSE87112	IMR90	intra	rs139912495	NA
9	11:93000001-93040000	11:91880001-91920000	1.55075e-17	HiC	GSE87112	IMR90	intra	rs1348872;rs16912471;rs11825153;rs1579874;rs541917299;rs77369337;rs10831021;rs11824203;rs11824208;rs11825947;rs11020247;rs61920550;rs76250953;rs6483232;rs537213473;rs75250189;rs4412725;rs35883917;rs57732675;rs57425221;rs56841205;rs55970013;rs7925451;rs11020252;rs4123534;rs1596935;rs11529050;rs4537721;rs4347350;rs11020256	NA
9	11:93040001-93080000	11:91880001-91920000	7.62879e-11	HiC	GSE87112	IMR90	intra	rs11020257;rs367559953;rs60241173;rs57016303;rs11020259;rs61920559;rs61922360;rs55637918;rs549902773;rs10652782;rs72970864;rs4536171;rs12577228;rs56713156;rs11825787;rs11819901;rs150205522;rs17552417;rs189797786;rs17552473;rs61919163;rs56091149;rs61919164;rs75642173;rs3019221;rs3019222	NA
9	11:91960001-92000000	11:91920001-91960000	2.412e-09	HiC	GSE87112	IMR90	intra	rs557954536	NA
9	11:92160001-92200000	11:91920001-91960000	3.92325e-08	HiC	GSE87112	IMR90	intra	rs577722902;rs141825615	NA
9	11:92240001-92280000	11:91920001-91960000	4.65383e-11	HiC	GSE87112	IMR90	intra	rs555872255;rs144500546	NA
9	11:92280001-92320000	11:91920001-91960000	8.65223e-15	HiC	GSE87112	IMR90	intra	rs549778322;rs549325925;rs11020000;rs148490325;rs144271210;rs547044107	NA
9	11:92320001-92360000	11:91920001-91960000	3.37977e-15	HiC	GSE87112	IMR90	intra	rs183970920;rs190142345	NA
9	11:92400001-92440000	11:91920001-91960000	1.56133e-23	HiC	GSE87112	IMR90	intra	rs80173918;rs79138217;rs75467706	NA
9	11:92440001-92480000	11:91920001-91960000	6.00027e-11	HiC	GSE87112	IMR90	intra	rs546742818;rs543819627;rs117931092	NA
9	11:92480001-92520000	11:91920001-91960000	1.01062e-09	HiC	GSE87112	IMR90	intra	rs141115311;rs11020049;rs550788839;rs576948588;rs183645386;rs577900245;rs183991941;rs184738828	NA
9	11:92520001-92560000	11:91920001-91960000	1.0157e-16	HiC	GSE87112	IMR90	intra	rs566000810;rs16918105;rs187454400;rs564166091;rs193131456;rs555689376	NA
9	11:92560001-92600000	11:91920001-91960000	9.49682e-23	HiC	GSE87112	IMR90	intra	rs117675148;rs187220315;rs143044092;rs574839621;rs145476141;rs549998713;rs76965380	NA
9	11:92880001-92920000	11:91920001-91960000	4.03195e-07	HiC	GSE87112	IMR90	intra	rs79776516;rs118138183;rs188163960;rs150163175	NA
9	11:92920001-92960000	11:91920001-91960000	1.15364e-07	HiC	GSE87112	IMR90	intra	rs139912495	NA
9	11:92000001-92040000	11:91960001-92000000	1.49552e-25	HiC	GSE87112	IMR90	intra	rs1187175;rs1318862;rs2226598;rs145752469;rs1202382;rs1187158;rs1187159;rs1187160;rs1187162;rs1187163;rs2508586;rs2608769;rs2608772;rs2446158;rs2513466;rs2845880;rs2845879;rs576842117;rs58289264;rs59716556;rs1458210;rs10830894;rs2845878;rs2845877;rs1458211;rs2845876;rs2608778;rs1870298;rs1870299;rs2608779;rs2845867;rs1841034;rs10765544;rs2845870;rs2212389;rs922006;rs3133370;rs10714164;rs1201352;rs1014646;rs1187156;rs1187155;rs1202381;rs1202380;rs2845871;rs947934;rs877644;rs1892925	NA
9	11:92160001-92200000	11:91960001-92000000	8.91566e-20	HiC	GSE87112	IMR90	intra	rs577722902;rs141825615	NA
9	11:92200001-92240000	11:91960001-92000000	1.10237e-26	HiC	GSE87112	IMR90	intra	rs181075805;rs186625638;rs145400281;rs541343526	NA
9	11:92240001-92280000	11:91960001-92000000	1.51069e-13	HiC	GSE87112	IMR90	intra	rs555872255;rs144500546	NA
9	11:92280001-92320000	11:91960001-92000000	6.82939e-23	HiC	GSE87112	IMR90	intra	rs549778322;rs549325925;rs11020000;rs148490325;rs144271210;rs547044107	NA
9	11:92320001-92360000	11:91960001-92000000	4.03108e-21	HiC	GSE87112	IMR90	intra	rs183970920;rs190142345	NA
9	11:92400001-92440000	11:91960001-92000000	9.54981e-14	HiC	GSE87112	IMR90	intra	rs80173918;rs79138217;rs75467706	NA
9	11:92440001-92480000	11:91960001-92000000	5.15166e-08	HiC	GSE87112	IMR90	intra	rs546742818;rs543819627;rs117931092	NA
9	11:92480001-92520000	11:91960001-92000000	4.0333e-19	HiC	GSE87112	IMR90	intra	rs141115311;rs11020049;rs550788839;rs576948588;rs183645386;rs577900245;rs183991941;rs184738828	NA
9	11:92520001-92560000	11:91960001-92000000	2.00527e-46	HiC	GSE87112	IMR90	intra	rs566000810;rs16918105;rs187454400;rs564166091;rs193131456;rs555689376	NA
9	11:92560001-92600000	11:91960001-92000000	1.24754e-17	HiC	GSE87112	IMR90	intra	rs117675148;rs187220315;rs143044092;rs574839621;rs145476141;rs549998713;rs76965380	NA
9	11:92640001-92680000	11:91960001-92000000	1.94912e-12	HiC	GSE87112	IMR90	intra	rs576602374;rs4526739;rs183539746;rs7102746;rs12222793;rs11020106;rs4543939;rs11020107;rs567596596;rs66715133;rs3847554;rs12792753;rs61901515;rs199907464;rs6483204;rs4462293;rs12272160;rs7123869;rs6483205;rs202021625;rs182170493;rs7113297;rs7113298;rs7113303;rs7128952;rs11020110;rs7113311;rs7128962;rs7113417;rs7112766;rs2895443;rs724030;rs1387153;rs1374645;rs1374644;rs76514796;rs112128304;rs1447349;rs1447348;rs201710551;11:92677344:A:AC;rs2121651;rs6483206;rs2121650;rs2121649;rs2121648;rs2121647;rs1985254;rs11523890	NA
9	11:92920001-92960000	11:91960001-92000000	3.9429e-15	HiC	GSE87112	IMR90	intra	rs139912495	NA
9	11:93000001-93040000	11:91960001-92000000	2.6512e-11	HiC	GSE87112	IMR90	intra	rs1348872;rs16912471;rs11825153;rs1579874;rs541917299;rs77369337;rs10831021;rs11824203;rs11824208;rs11825947;rs11020247;rs61920550;rs76250953;rs6483232;rs537213473;rs75250189;rs4412725;rs35883917;rs57732675;rs57425221;rs56841205;rs55970013;rs7925451;rs11020252;rs4123534;rs1596935;rs11529050;rs4537721;rs4347350;rs11020256	NA
9	11:93200001-93240000	11:91960001-92000000	9.63962e-08	HiC	GSE87112	IMR90	intra	rs2658798;rs2124558;rs2605597;rs2658801;rs2608272;rs11604909;rs897906;rs370994481;rs2608279;rs7116173;rs11601056;rs2605611;rs2605612;rs10466368;rs2658766;rs2605614;rs2605615;rs561295010;11:93239455:A:G	NA
9	11:93360001-93400000	11:91960001-92000000	1.64989e-11	HiC	GSE87112	IMR90	intra	rs554134722;rs541968674;rs568101268;rs58314570	NA
9	11:93400001-93440000	11:91960001-92000000	1.9176e-07	HiC	GSE87112	IMR90	intra	rs558849782;rs564651155;rs181406348	NA
9	11:92160001-92200000	11:92000001-92040000	8.04653e-18	HiC	GSE87112	IMR90	intra	rs577722902;rs141825615	NA
9	11:92200001-92240000	11:92000001-92040000	1.83339e-09	HiC	GSE87112	IMR90	intra	rs181075805;rs186625638;rs145400281;rs541343526	NA
9	11:92240001-92280000	11:92000001-92040000	1.22735e-08	HiC	GSE87112	IMR90	intra	rs555872255;rs144500546	NA
9	11:92280001-92320000	11:92000001-92040000	6.31999e-16	HiC	GSE87112	IMR90	intra	rs549778322;rs549325925;rs11020000;rs148490325;rs144271210;rs547044107	NA
9	11:92320001-92360000	11:92000001-92040000	2.06708e-20	HiC	GSE87112	IMR90	intra	rs183970920;rs190142345	NA
9	11:92400001-92440000	11:92000001-92040000	2.98169e-10	HiC	GSE87112	IMR90	intra	rs80173918;rs79138217;rs75467706	NA
9	11:92440001-92480000	11:92000001-92040000	6.43151e-12	HiC	GSE87112	IMR90	intra	rs546742818;rs543819627;rs117931092	NA
9	11:92480001-92520000	11:92000001-92040000	8.5118e-13	HiC	GSE87112	IMR90	intra	rs141115311;rs11020049;rs550788839;rs576948588;rs183645386;rs577900245;rs183991941;rs184738828	NA
9	11:92520001-92560000	11:92000001-92040000	5.62414e-29	HiC	GSE87112	IMR90	intra	rs566000810;rs16918105;rs187454400;rs564166091;rs193131456;rs555689376	NA
9	11:92920001-92960000	11:92000001-92040000	1.51843e-10	HiC	GSE87112	IMR90	intra	rs139912495	NA
9	11:93360001-93400000	11:92000001-92040000	1.46943e-08	HiC	GSE87112	IMR90	intra	rs554134722;rs541968674;rs568101268;rs58314570	NA
9	11:93400001-93440000	11:92000001-92040000	4.78411e-12	HiC	GSE87112	IMR90	intra	rs558849782;rs564651155;rs181406348	NA
9	11:92160001-92200000	11:92040001-92080000	5.4509e-13	HiC	GSE87112	IMR90	intra	rs577722902;rs141825615	NA
9	11:92200001-92240000	11:92040001-92080000	2.72656e-07	HiC	GSE87112	IMR90	intra	rs181075805;rs186625638;rs145400281;rs541343526	NA
9	11:92240001-92280000	11:92040001-92080000	3.09624e-10	HiC	GSE87112	IMR90	intra	rs555872255;rs144500546	NA
9	11:92280001-92320000	11:92040001-92080000	8.44666e-14	HiC	GSE87112	IMR90	intra	rs549778322;rs549325925;rs11020000;rs148490325;rs144271210;rs547044107	NA
9	11:92320001-92360000	11:92040001-92080000	9.1451e-21	HiC	GSE87112	IMR90	intra	rs183970920;rs190142345	NA
9	11:92400001-92440000	11:92040001-92080000	2.35692e-13	HiC	GSE87112	IMR90	intra	rs80173918;rs79138217;rs75467706	NA
9	11:92440001-92480000	11:92040001-92080000	8.07502e-08	HiC	GSE87112	IMR90	intra	rs546742818;rs543819627;rs117931092	NA
9	11:92480001-92520000	11:92040001-92080000	2.84366e-12	HiC	GSE87112	IMR90	intra	rs141115311;rs11020049;rs550788839;rs576948588;rs183645386;rs577900245;rs183991941;rs184738828	NA
9	11:92520001-92560000	11:92040001-92080000	2.84421e-20	HiC	GSE87112	IMR90	intra	rs566000810;rs16918105;rs187454400;rs564166091;rs193131456;rs555689376	NA
9	11:92600001-92640000	11:92040001-92080000	2.59719e-12	HiC	GSE87112	IMR90	intra	rs77906267;rs191029098;rs12576158;rs35213599;rs35709256;rs77951320;rs12421052;rs116948561;rs75714858;rs369039079	NA
9	11:92920001-92960000	11:92040001-92080000	7.45261e-14	HiC	GSE87112	IMR90	intra	rs139912495	NA
9	11:93000001-93040000	11:92040001-92080000	1.63091e-09	HiC	GSE87112	IMR90	intra	rs1348872;rs16912471;rs11825153;rs1579874;rs541917299;rs77369337;rs10831021;rs11824203;rs11824208;rs11825947;rs11020247;rs61920550;rs76250953;rs6483232;rs537213473;rs75250189;rs4412725;rs35883917;rs57732675;rs57425221;rs56841205;rs55970013;rs7925451;rs11020252;rs4123534;rs1596935;rs11529050;rs4537721;rs4347350;rs11020256	NA
9	11:93360001-93400000	11:92040001-92080000	4.87733e-16	HiC	GSE87112	IMR90	intra	rs554134722;rs541968674;rs568101268;rs58314570	NA
9	11:93400001-93440000	11:92040001-92080000	1.61647e-09	HiC	GSE87112	IMR90	intra	rs558849782;rs564651155;rs181406348	NA
9	11:92160001-92200000	11:92080001-92120000	9.99855e-12	HiC	GSE87112	IMR90	intra	rs577722902;rs141825615	ENSG00000165323
9	11:92280001-92320000	11:92080001-92120000	7.02141e-07	HiC	GSE87112	IMR90	intra	rs549778322;rs549325925;rs11020000;rs148490325;rs144271210;rs547044107	ENSG00000165323
9	11:92400001-92440000	11:92080001-92120000	2.0523e-08	HiC	GSE87112	IMR90	intra	rs80173918;rs79138217;rs75467706	ENSG00000165323
9	11:92440001-92480000	11:92080001-92120000	1.93251e-07	HiC	GSE87112	IMR90	intra	rs546742818;rs543819627;rs117931092	ENSG00000165323
9	11:92520001-92560000	11:92080001-92120000	5.34139e-08	HiC	GSE87112	IMR90	intra	rs566000810;rs16918105;rs187454400;rs564166091;rs193131456;rs555689376	ENSG00000165323
9	11:92920001-92960000	11:92080001-92120000	1.6281e-09	HiC	GSE87112	IMR90	intra	rs139912495	ENSG00000165323
9	11:92320001-92360000	11:92120001-92160000	6.6689e-14	HiC	GSE87112	IMR90	intra	rs183970920;rs190142345	NA
9	11:92400001-92440000	11:92120001-92160000	9.91637e-07	HiC	GSE87112	IMR90	intra	rs80173918;rs79138217;rs75467706	NA
9	11:92520001-92560000	11:92120001-92160000	2.30372e-16	HiC	GSE87112	IMR90	intra	rs566000810;rs16918105;rs187454400;rs564166091;rs193131456;rs555689376	NA
9	11:92200001-92240000	11:92160001-92200000	8.20697e-09	HiC	GSE87112	IMR90	intra	rs181075805;rs186625638;rs145400281;rs541343526	NA
9	11:92280001-92320000	11:92160001-92200000	1.13444e-09	HiC	GSE87112	IMR90	intra	rs549778322;rs549325925;rs11020000;rs148490325;rs144271210;rs547044107	NA
9	11:92320001-92360000	11:92160001-92200000	1.65846e-17	HiC	GSE87112	IMR90	intra	rs183970920;rs190142345	NA
9	11:92400001-92440000	11:92160001-92200000	9.36865e-16	HiC	GSE87112	IMR90	intra	rs80173918;rs79138217;rs75467706	NA
9	11:92440001-92480000	11:92160001-92200000	1.03766e-07	HiC	GSE87112	IMR90	intra	rs546742818;rs543819627;rs117931092	NA
9	11:92480001-92520000	11:92160001-92200000	6.63603e-17	HiC	GSE87112	IMR90	intra	rs141115311;rs11020049;rs550788839;rs576948588;rs183645386;rs577900245;rs183991941;rs184738828	NA
9	11:92520001-92560000	11:92160001-92200000	7.68088e-28	HiC	GSE87112	IMR90	intra	rs566000810;rs16918105;rs187454400;rs564166091;rs193131456;rs555689376	NA
9	11:92560001-92600000	11:92160001-92200000	1.27042e-12	HiC	GSE87112	IMR90	intra	rs117675148;rs187220315;rs143044092;rs574839621;rs145476141;rs549998713;rs76965380	NA
9	11:92920001-92960000	11:92160001-92200000	4.73919e-18	HiC	GSE87112	IMR90	intra	rs139912495	NA
9	11:93000001-93040000	11:92160001-92200000	3.10239e-07	HiC	GSE87112	IMR90	intra	rs1348872;rs16912471;rs11825153;rs1579874;rs541917299;rs77369337;rs10831021;rs11824203;rs11824208;rs11825947;rs11020247;rs61920550;rs76250953;rs6483232;rs537213473;rs75250189;rs4412725;rs35883917;rs57732675;rs57425221;rs56841205;rs55970013;rs7925451;rs11020252;rs4123534;rs1596935;rs11529050;rs4537721;rs4347350;rs11020256	NA
9	11:92400001-92440000	11:92200001-92240000	7.02141e-07	HiC	GSE87112	IMR90	intra	rs80173918;rs79138217;rs75467706	NA
9	11:92480001-92520000	11:92200001-92240000	3.16176e-08	HiC	GSE87112	IMR90	intra	rs141115311;rs11020049;rs550788839;rs576948588;rs183645386;rs577900245;rs183991941;rs184738828	NA
9	11:92520001-92560000	11:92200001-92240000	4.71314e-22	HiC	GSE87112	IMR90	intra	rs566000810;rs16918105;rs187454400;rs564166091;rs193131456;rs555689376	NA
9	11:92560001-92600000	11:92200001-92240000	7.62268e-09	HiC	GSE87112	IMR90	intra	rs117675148;rs187220315;rs143044092;rs574839621;rs145476141;rs549998713;rs76965380	NA
9	11:93080001-93120000	11:92200001-92240000	7.57152e-08	HiC	GSE87112	IMR90	intra	rs11020275;rs3020083;rs113019303;rs1975820;rs147619353;rs3019223;rs10831029;rs12277063;rs2925355;rs11020280;rs187881689;rs72643371;rs72643372;rs11020282;rs2925361;rs369517754;rs72643373;rs12286123;rs35149531;rs575573826;rs543262688;rs561247944;rs573245483;rs540415105;rs12282978;rs76816045;rs12283039;rs12291268;rs12295907;rs3020073;rs72643374;rs72050582;rs11020286;rs11020288;rs11020289;rs201373611;rs2925938;rs12270883;rs11020290;rs2895469;rs563081376;rs2925362;rs12272743;rs12277362;rs1960666;rs11499629;rs61919177;rs3019205;rs2124561;rs2124560;rs12271156;rs12294288;rs12272610;rs3019206;rs9804603;rs56684150;rs117384439;rs12288325;rs977256;rs977255;rs1869914;rs145544130;rs149064030;rs7942233;rs12292127;rs12275682;rs72643375;rs61919178;rs12295955;rs12282377;rs1456238;rs12273033;rs11020296;rs386756250;rs61919179;rs3020057;rs72972357;rs12293300	NA
9	11:93280001-93320000	11:92200001-92240000	9.70541e-07	HiC	GSE87112	IMR90	intra	rs80025869;rs117828720;rs569939037;rs143379624	NA
9	11:93360001-93400000	11:92200001-92240000	6.7574e-10	HiC	GSE87112	IMR90	intra	rs554134722;rs541968674;rs568101268;rs58314570	NA
9	11:92320001-92360000	11:92240001-92280000	2.72168e-11	HiC	GSE87112	IMR90	intra	rs183970920;rs190142345	NA
9	11:92400001-92440000	11:92240001-92280000	5.49298e-11	HiC	GSE87112	IMR90	intra	rs80173918;rs79138217;rs75467706	NA
9	11:92480001-92520000	11:92240001-92280000	2.02003e-09	HiC	GSE87112	IMR90	intra	rs141115311;rs11020049;rs550788839;rs576948588;rs183645386;rs577900245;rs183991941;rs184738828	NA
9	11:92520001-92560000	11:92240001-92280000	9.2132e-23	HiC	GSE87112	IMR90	intra	rs566000810;rs16918105;rs187454400;rs564166091;rs193131456;rs555689376	NA
9	11:93000001-93040000	11:92240001-92280000	3.80434e-11	HiC	GSE87112	IMR90	intra	rs1348872;rs16912471;rs11825153;rs1579874;rs541917299;rs77369337;rs10831021;rs11824203;rs11824208;rs11825947;rs11020247;rs61920550;rs76250953;rs6483232;rs537213473;rs75250189;rs4412725;rs35883917;rs57732675;rs57425221;rs56841205;rs55970013;rs7925451;rs11020252;rs4123534;rs1596935;rs11529050;rs4537721;rs4347350;rs11020256	NA
9	11:93080001-93120000	11:92240001-92280000	1.00689e-08	HiC	GSE87112	IMR90	intra	rs11020275;rs3020083;rs113019303;rs1975820;rs147619353;rs3019223;rs10831029;rs12277063;rs2925355;rs11020280;rs187881689;rs72643371;rs72643372;rs11020282;rs2925361;rs369517754;rs72643373;rs12286123;rs35149531;rs575573826;rs543262688;rs561247944;rs573245483;rs540415105;rs12282978;rs76816045;rs12283039;rs12291268;rs12295907;rs3020073;rs72643374;rs72050582;rs11020286;rs11020288;rs11020289;rs201373611;rs2925938;rs12270883;rs11020290;rs2895469;rs563081376;rs2925362;rs12272743;rs12277362;rs1960666;rs11499629;rs61919177;rs3019205;rs2124561;rs2124560;rs12271156;rs12294288;rs12272610;rs3019206;rs9804603;rs56684150;rs117384439;rs12288325;rs977256;rs977255;rs1869914;rs145544130;rs149064030;rs7942233;rs12292127;rs12275682;rs72643375;rs61919178;rs12295955;rs12282377;rs1456238;rs12273033;rs11020296;rs386756250;rs61919179;rs3020057;rs72972357;rs12293300	NA
9	11:92320001-92360000	11:92280001-92320000	5.43915e-30	HiC	GSE87112	IMR90	intra	rs183970920;rs190142345	NA
9	11:92400001-92440000	11:92280001-92320000	3.46105e-08	HiC	GSE87112	IMR90	intra	rs80173918;rs79138217;rs75467706	NA
9	11:92440001-92480000	11:92280001-92320000	3.04499e-11	HiC	GSE87112	IMR90	intra	rs546742818;rs543819627;rs117931092	NA
9	11:92480001-92520000	11:92280001-92320000	7.02141e-07	HiC	GSE87112	IMR90	intra	rs141115311;rs11020049;rs550788839;rs576948588;rs183645386;rs577900245;rs183991941;rs184738828	NA
9	11:92520001-92560000	11:92280001-92320000	5.0919e-35	HiC	GSE87112	IMR90	intra	rs566000810;rs16918105;rs187454400;rs564166091;rs193131456;rs555689376	NA
9	11:92560001-92600000	11:92280001-92320000	2.34025e-17	HiC	GSE87112	IMR90	intra	rs117675148;rs187220315;rs143044092;rs574839621;rs145476141;rs549998713;rs76965380	NA
9	11:92920001-92960000	11:92280001-92320000	1.57939e-10	HiC	GSE87112	IMR90	intra	rs139912495	NA
9	11:93040001-93080000	11:92280001-92320000	5.44052e-07	HiC	GSE87112	IMR90	intra	rs11020257;rs367559953;rs60241173;rs57016303;rs11020259;rs61920559;rs61922360;rs55637918;rs549902773;rs10652782;rs72970864;rs4536171;rs12577228;rs56713156;rs11825787;rs11819901;rs150205522;rs17552417;rs189797786;rs17552473;rs61919163;rs56091149;rs61919164;rs75642173;rs3019221;rs3019222	NA
9	11:93360001-93400000	11:92280001-92320000	1.19469e-09	HiC	GSE87112	IMR90	intra	rs554134722;rs541968674;rs568101268;rs58314570	NA
9	11:93400001-93440000	11:92280001-92320000	3.0274e-10	HiC	GSE87112	IMR90	intra	rs558849782;rs564651155;rs181406348	NA
9	11:92400001-92440000	11:92320001-92360000	1.76121e-21	HiC	GSE87112	IMR90	intra	rs80173918;rs79138217;rs75467706	NA
9	11:92440001-92480000	11:92320001-92360000	8.62375e-19	HiC	GSE87112	IMR90	intra	rs546742818;rs543819627;rs117931092	NA
9	11:92480001-92520000	11:92320001-92360000	2.22968e-15	HiC	GSE87112	IMR90	intra	rs141115311;rs11020049;rs550788839;rs576948588;rs183645386;rs577900245;rs183991941;rs184738828	NA
9	11:92520001-92560000	11:92320001-92360000	2.94685e-35	HiC	GSE87112	IMR90	intra	rs566000810;rs16918105;rs187454400;rs564166091;rs193131456;rs555689376	NA
9	11:92560001-92600000	11:92320001-92360000	3.11821e-24	HiC	GSE87112	IMR90	intra	rs117675148;rs187220315;rs143044092;rs574839621;rs145476141;rs549998713;rs76965380	NA
9	11:92600001-92640000	11:92320001-92360000	1.40427e-12	HiC	GSE87112	IMR90	intra	rs77906267;rs191029098;rs12576158;rs35213599;rs35709256;rs77951320;rs12421052;rs116948561;rs75714858;rs369039079	NA
9	11:92880001-92920000	11:92320001-92360000	2.25343e-09	HiC	GSE87112	IMR90	intra	rs79776516;rs118138183;rs188163960;rs150163175	NA
9	11:92920001-92960000	11:92320001-92360000	1.8674e-21	HiC	GSE87112	IMR90	intra	rs139912495	NA
9	11:93000001-93040000	11:92320001-92360000	7.40649e-13	HiC	GSE87112	IMR90	intra	rs1348872;rs16912471;rs11825153;rs1579874;rs541917299;rs77369337;rs10831021;rs11824203;rs11824208;rs11825947;rs11020247;rs61920550;rs76250953;rs6483232;rs537213473;rs75250189;rs4412725;rs35883917;rs57732675;rs57425221;rs56841205;rs55970013;rs7925451;rs11020252;rs4123534;rs1596935;rs11529050;rs4537721;rs4347350;rs11020256	NA
9	11:93040001-93080000	11:92320001-92360000	1.22443e-07	HiC	GSE87112	IMR90	intra	rs11020257;rs367559953;rs60241173;rs57016303;rs11020259;rs61920559;rs61922360;rs55637918;rs549902773;rs10652782;rs72970864;rs4536171;rs12577228;rs56713156;rs11825787;rs11819901;rs150205522;rs17552417;rs189797786;rs17552473;rs61919163;rs56091149;rs61919164;rs75642173;rs3019221;rs3019222	NA
9	11:93280001-93320000	11:92320001-92360000	2.80141e-08	HiC	GSE87112	IMR90	intra	rs80025869;rs117828720;rs569939037;rs143379624	NA
9	11:93360001-93400000	11:92320001-92360000	3.25319e-08	HiC	GSE87112	IMR90	intra	rs554134722;rs541968674;rs568101268;rs58314570	NA
9	11:93400001-93440000	11:92320001-92360000	1.66166e-11	HiC	GSE87112	IMR90	intra	rs558849782;rs564651155;rs181406348	NA
9	11:92440001-92480000	11:92400001-92440000	9.2132e-23	HiC	GSE87112	IMR90	intra	rs546742818;rs543819627;rs117931092	NA
9	11:92480001-92520000	11:92400001-92440000	1.1602e-18	HiC	GSE87112	IMR90	intra	rs141115311;rs11020049;rs550788839;rs576948588;rs183645386;rs577900245;rs183991941;rs184738828	NA
9	11:92520001-92560000	11:92400001-92440000	1.72763e-23	HiC	GSE87112	IMR90	intra	rs566000810;rs16918105;rs187454400;rs564166091;rs193131456;rs555689376	NA
9	11:92560001-92600000	11:92400001-92440000	2.06252e-20	HiC	GSE87112	IMR90	intra	rs117675148;rs187220315;rs143044092;rs574839621;rs145476141;rs549998713;rs76965380	NA
9	11:92920001-92960000	11:92400001-92440000	1.1163e-11	HiC	GSE87112	IMR90	intra	rs139912495	NA
9	11:93000001-93040000	11:92400001-92440000	1.80026e-23	HiC	GSE87112	IMR90	intra	rs1348872;rs16912471;rs11825153;rs1579874;rs541917299;rs77369337;rs10831021;rs11824203;rs11824208;rs11825947;rs11020247;rs61920550;rs76250953;rs6483232;rs537213473;rs75250189;rs4412725;rs35883917;rs57732675;rs57425221;rs56841205;rs55970013;rs7925451;rs11020252;rs4123534;rs1596935;rs11529050;rs4537721;rs4347350;rs11020256	NA
9	11:93040001-93080000	11:92400001-92440000	7.25351e-17	HiC	GSE87112	IMR90	intra	rs11020257;rs367559953;rs60241173;rs57016303;rs11020259;rs61920559;rs61922360;rs55637918;rs549902773;rs10652782;rs72970864;rs4536171;rs12577228;rs56713156;rs11825787;rs11819901;rs150205522;rs17552417;rs189797786;rs17552473;rs61919163;rs56091149;rs61919164;rs75642173;rs3019221;rs3019222	NA
9	11:93080001-93120000	11:92400001-92440000	2.74084e-09	HiC	GSE87112	IMR90	intra	rs11020275;rs3020083;rs113019303;rs1975820;rs147619353;rs3019223;rs10831029;rs12277063;rs2925355;rs11020280;rs187881689;rs72643371;rs72643372;rs11020282;rs2925361;rs369517754;rs72643373;rs12286123;rs35149531;rs575573826;rs543262688;rs561247944;rs573245483;rs540415105;rs12282978;rs76816045;rs12283039;rs12291268;rs12295907;rs3020073;rs72643374;rs72050582;rs11020286;rs11020288;rs11020289;rs201373611;rs2925938;rs12270883;rs11020290;rs2895469;rs563081376;rs2925362;rs12272743;rs12277362;rs1960666;rs11499629;rs61919177;rs3019205;rs2124561;rs2124560;rs12271156;rs12294288;rs12272610;rs3019206;rs9804603;rs56684150;rs117384439;rs12288325;rs977256;rs977255;rs1869914;rs145544130;rs149064030;rs7942233;rs12292127;rs12275682;rs72643375;rs61919178;rs12295955;rs12282377;rs1456238;rs12273033;rs11020296;rs386756250;rs61919179;rs3020057;rs72972357;rs12293300	NA
9	11:93200001-93240000	11:92400001-92440000	5.82171e-07	HiC	GSE87112	IMR90	intra	rs2658798;rs2124558;rs2605597;rs2658801;rs2608272;rs11604909;rs897906;rs370994481;rs2608279;rs7116173;rs11601056;rs2605611;rs2605612;rs10466368;rs2658766;rs2605614;rs2605615;rs561295010;11:93239455:A:G	NA
9	11:93240001-93280000	11:92400001-92440000	5.77294e-08	HiC	GSE87112	IMR90	intra	rs2605617;rs1563445;rs2605620;rs2605622;rs2605623;rs147198422;rs2658768;rs2658769;rs2605626;rs2248655;rs755000804;rs2248531;rs2243410;rs2248524;rs2605627;rs2248020;rs78732804;rs2605628;rs397935645;rs2658770;rs2605629;rs147880138;rs10831057;rs12807184;rs6483251;rs117945855	NA
9	11:93400001-93440000	11:92400001-92440000	9.8517e-10	HiC	GSE87112	IMR90	intra	rs558849782;rs564651155;rs181406348	NA
9	11:92520001-92560000	11:92440001-92480000	6.47026e-30	HiC	GSE87112	IMR90	intra	rs566000810;rs16918105;rs187454400;rs564166091;rs193131456;rs555689376	NA
9	11:92560001-92600000	11:92440001-92480000	1.33587e-08	HiC	GSE87112	IMR90	intra	rs117675148;rs187220315;rs143044092;rs574839621;rs145476141;rs549998713;rs76965380	NA
9	11:93000001-93040000	11:92440001-92480000	2.31003e-08	HiC	GSE87112	IMR90	intra	rs1348872;rs16912471;rs11825153;rs1579874;rs541917299;rs77369337;rs10831021;rs11824203;rs11824208;rs11825947;rs11020247;rs61920550;rs76250953;rs6483232;rs537213473;rs75250189;rs4412725;rs35883917;rs57732675;rs57425221;rs56841205;rs55970013;rs7925451;rs11020252;rs4123534;rs1596935;rs11529050;rs4537721;rs4347350;rs11020256	NA
9	11:93040001-93080000	11:92440001-92480000	6.58499e-11	HiC	GSE87112	IMR90	intra	rs11020257;rs367559953;rs60241173;rs57016303;rs11020259;rs61920559;rs61922360;rs55637918;rs549902773;rs10652782;rs72970864;rs4536171;rs12577228;rs56713156;rs11825787;rs11819901;rs150205522;rs17552417;rs189797786;rs17552473;rs61919163;rs56091149;rs61919164;rs75642173;rs3019221;rs3019222	NA
9	11:93120001-93160000	11:92440001-92480000	1.35942e-14	HiC	GSE87112	IMR90	intra	rs12276820;rs12281366;rs7949990;rs72972364;rs12283758;rs796924251;rs12285123;rs12285128;rs145435523;rs61919180;rs1456236;rs11020298;rs12281237;rs552415322;rs12284622;rs12276463;rs12284681;rs199659588;rs12286273;rs150194558;rs72972371;rs147291187;rs11020301;rs2658775;rs61563180;rs2658773;rs12292876;rs12280126;rs749307894;rs10831032;rs12286814;rs12288277;rs12282288;rs11020303;rs59652277;rs57942067;rs11020304;rs12284477;rs11020305;rs11020306;rs142343401;rs11020309;rs12292451;rs10831033;rs12289685;rs374644460;rs151222005;rs12289847;rs11020311;rs12293344;rs11020313;rs2605574;rs117190620;rs60310351;rs72643376;rs12287849;rs748675396;rs11020314;rs34778756;rs3020076;rs2259633;rs7949734;rs11020315;rs11331603;rs11020316;rs2605580;rs60727319;rs2658776;rs12290433;rs2658777;rs12288686;rs2608214;rs2608215;rs2658778;rs2608216;rs2446061;rs12292211;rs151208676;rs12291010;rs10831035;rs10831036;rs10765610;rs10831038;rs78611880;rs140472553	NA
9	11:93200001-93240000	11:92440001-92480000	1.45432e-11	HiC	GSE87112	IMR90	intra	rs2658798;rs2124558;rs2605597;rs2658801;rs2608272;rs11604909;rs897906;rs370994481;rs2608279;rs7116173;rs11601056;rs2605611;rs2605612;rs10466368;rs2658766;rs2605614;rs2605615;rs561295010;11:93239455:A:G	NA
9	11:92520001-92560000	11:92480001-92520000	8.86029e-29	HiC	GSE87112	IMR90	intra	rs566000810;rs16918105;rs187454400;rs564166091;rs193131456;rs555689376	NA
9	11:92560001-92600000	11:92480001-92520000	5.94539e-12	HiC	GSE87112	IMR90	intra	rs117675148;rs187220315;rs143044092;rs574839621;rs145476141;rs549998713;rs76965380	NA
9	11:92920001-92960000	11:92480001-92520000	7.15805e-10	HiC	GSE87112	IMR90	intra	rs139912495	NA
9	11:93040001-93080000	11:92480001-92520000	1.51528e-11	HiC	GSE87112	IMR90	intra	rs11020257;rs367559953;rs60241173;rs57016303;rs11020259;rs61920559;rs61922360;rs55637918;rs549902773;rs10652782;rs72970864;rs4536171;rs12577228;rs56713156;rs11825787;rs11819901;rs150205522;rs17552417;rs189797786;rs17552473;rs61919163;rs56091149;rs61919164;rs75642173;rs3019221;rs3019222	NA
9	11:92560001-92600000	11:92520001-92560000	4.8476e-39	HiC	GSE87112	IMR90	intra	rs117675148;rs187220315;rs143044092;rs574839621;rs145476141;rs549998713;rs76965380	NA
9	11:92920001-92960000	11:92520001-92560000	5.67377e-18	HiC	GSE87112	IMR90	intra	rs139912495	NA
9	11:93000001-93040000	11:92520001-92560000	1.36038e-30	HiC	GSE87112	IMR90	intra	rs1348872;rs16912471;rs11825153;rs1579874;rs541917299;rs77369337;rs10831021;rs11824203;rs11824208;rs11825947;rs11020247;rs61920550;rs76250953;rs6483232;rs537213473;rs75250189;rs4412725;rs35883917;rs57732675;rs57425221;rs56841205;rs55970013;rs7925451;rs11020252;rs4123534;rs1596935;rs11529050;rs4537721;rs4347350;rs11020256	NA
9	11:93040001-93080000	11:92520001-92560000	8.84219e-18	HiC	GSE87112	IMR90	intra	rs11020257;rs367559953;rs60241173;rs57016303;rs11020259;rs61920559;rs61922360;rs55637918;rs549902773;rs10652782;rs72970864;rs4536171;rs12577228;rs56713156;rs11825787;rs11819901;rs150205522;rs17552417;rs189797786;rs17552473;rs61919163;rs56091149;rs61919164;rs75642173;rs3019221;rs3019222	NA
9	11:93080001-93120000	11:92520001-92560000	4.4914e-10	HiC	GSE87112	IMR90	intra	rs11020275;rs3020083;rs113019303;rs1975820;rs147619353;rs3019223;rs10831029;rs12277063;rs2925355;rs11020280;rs187881689;rs72643371;rs72643372;rs11020282;rs2925361;rs369517754;rs72643373;rs12286123;rs35149531;rs575573826;rs543262688;rs561247944;rs573245483;rs540415105;rs12282978;rs76816045;rs12283039;rs12291268;rs12295907;rs3020073;rs72643374;rs72050582;rs11020286;rs11020288;rs11020289;rs201373611;rs2925938;rs12270883;rs11020290;rs2895469;rs563081376;rs2925362;rs12272743;rs12277362;rs1960666;rs11499629;rs61919177;rs3019205;rs2124561;rs2124560;rs12271156;rs12294288;rs12272610;rs3019206;rs9804603;rs56684150;rs117384439;rs12288325;rs977256;rs977255;rs1869914;rs145544130;rs149064030;rs7942233;rs12292127;rs12275682;rs72643375;rs61919178;rs12295955;rs12282377;rs1456238;rs12273033;rs11020296;rs386756250;rs61919179;rs3020057;rs72972357;rs12293300	NA
9	11:93120001-93160000	11:92520001-92560000	4.58939e-12	HiC	GSE87112	IMR90	intra	rs12276820;rs12281366;rs7949990;rs72972364;rs12283758;rs796924251;rs12285123;rs12285128;rs145435523;rs61919180;rs1456236;rs11020298;rs12281237;rs552415322;rs12284622;rs12276463;rs12284681;rs199659588;rs12286273;rs150194558;rs72972371;rs147291187;rs11020301;rs2658775;rs61563180;rs2658773;rs12292876;rs12280126;rs749307894;rs10831032;rs12286814;rs12288277;rs12282288;rs11020303;rs59652277;rs57942067;rs11020304;rs12284477;rs11020305;rs11020306;rs142343401;rs11020309;rs12292451;rs10831033;rs12289685;rs374644460;rs151222005;rs12289847;rs11020311;rs12293344;rs11020313;rs2605574;rs117190620;rs60310351;rs72643376;rs12287849;rs748675396;rs11020314;rs34778756;rs3020076;rs2259633;rs7949734;rs11020315;rs11331603;rs11020316;rs2605580;rs60727319;rs2658776;rs12290433;rs2658777;rs12288686;rs2608214;rs2608215;rs2658778;rs2608216;rs2446061;rs12292211;rs151208676;rs12291010;rs10831035;rs10831036;rs10765610;rs10831038;rs78611880;rs140472553	NA
9	11:93240001-93280000	11:92520001-92560000	5.09348e-11	HiC	GSE87112	IMR90	intra	rs2605617;rs1563445;rs2605620;rs2605622;rs2605623;rs147198422;rs2658768;rs2658769;rs2605626;rs2248655;rs755000804;rs2248531;rs2243410;rs2248524;rs2605627;rs2248020;rs78732804;rs2605628;rs397935645;rs2658770;rs2605629;rs147880138;rs10831057;rs12807184;rs6483251;rs117945855	NA
9	11:93280001-93320000	11:92520001-92560000	2.49643e-10	HiC	GSE87112	IMR90	intra	rs80025869;rs117828720;rs569939037;rs143379624	NA
9	11:93320001-93360000	11:92520001-92560000	2.29987e-10	HiC	GSE87112	IMR90	intra	rs573207580;rs528927138;rs118135768	NA
9	11:93360001-93400000	11:92520001-92560000	2.524e-15	HiC	GSE87112	IMR90	intra	rs554134722;rs541968674;rs568101268;rs58314570	NA
9	11:93400001-93440000	11:92520001-92560000	9.41702e-07	HiC	GSE87112	IMR90	intra	rs558849782;rs564651155;rs181406348	NA
9	11:92880001-92920000	11:92560001-92600000	4.29295e-07	HiC	GSE87112	IMR90	intra	rs79776516;rs118138183;rs188163960;rs150163175	NA
9	11:92920001-92960000	11:92560001-92600000	5.65604e-22	HiC	GSE87112	IMR90	intra	rs139912495	NA
9	11:93000001-93040000	11:92560001-92600000	1.41888e-18	HiC	GSE87112	IMR90	intra	rs1348872;rs16912471;rs11825153;rs1579874;rs541917299;rs77369337;rs10831021;rs11824203;rs11824208;rs11825947;rs11020247;rs61920550;rs76250953;rs6483232;rs537213473;rs75250189;rs4412725;rs35883917;rs57732675;rs57425221;rs56841205;rs55970013;rs7925451;rs11020252;rs4123534;rs1596935;rs11529050;rs4537721;rs4347350;rs11020256	NA
9	11:93040001-93080000	11:92560001-92600000	5.15166e-08	HiC	GSE87112	IMR90	intra	rs11020257;rs367559953;rs60241173;rs57016303;rs11020259;rs61920559;rs61922360;rs55637918;rs549902773;rs10652782;rs72970864;rs4536171;rs12577228;rs56713156;rs11825787;rs11819901;rs150205522;rs17552417;rs189797786;rs17552473;rs61919163;rs56091149;rs61919164;rs75642173;rs3019221;rs3019222	NA
9	11:93120001-93160000	11:92560001-92600000	1.01062e-09	HiC	GSE87112	IMR90	intra	rs12276820;rs12281366;rs7949990;rs72972364;rs12283758;rs796924251;rs12285123;rs12285128;rs145435523;rs61919180;rs1456236;rs11020298;rs12281237;rs552415322;rs12284622;rs12276463;rs12284681;rs199659588;rs12286273;rs150194558;rs72972371;rs147291187;rs11020301;rs2658775;rs61563180;rs2658773;rs12292876;rs12280126;rs749307894;rs10831032;rs12286814;rs12288277;rs12282288;rs11020303;rs59652277;rs57942067;rs11020304;rs12284477;rs11020305;rs11020306;rs142343401;rs11020309;rs12292451;rs10831033;rs12289685;rs374644460;rs151222005;rs12289847;rs11020311;rs12293344;rs11020313;rs2605574;rs117190620;rs60310351;rs72643376;rs12287849;rs748675396;rs11020314;rs34778756;rs3020076;rs2259633;rs7949734;rs11020315;rs11331603;rs11020316;rs2605580;rs60727319;rs2658776;rs12290433;rs2658777;rs12288686;rs2608214;rs2608215;rs2658778;rs2608216;rs2446061;rs12292211;rs151208676;rs12291010;rs10831035;rs10831036;rs10765610;rs10831038;rs78611880;rs140472553	NA
9	11:93200001-93240000	11:92560001-92600000	8.87288e-10	HiC	GSE87112	IMR90	intra	rs2658798;rs2124558;rs2605597;rs2658801;rs2608272;rs11604909;rs897906;rs370994481;rs2608279;rs7116173;rs11601056;rs2605611;rs2605612;rs10466368;rs2658766;rs2605614;rs2605615;rs561295010;11:93239455:A:G	NA
9	11:93240001-93280000	11:92560001-92600000	7.19945e-07	HiC	GSE87112	IMR90	intra	rs2605617;rs1563445;rs2605620;rs2605622;rs2605623;rs147198422;rs2658768;rs2658769;rs2605626;rs2248655;rs755000804;rs2248531;rs2243410;rs2248524;rs2605627;rs2248020;rs78732804;rs2605628;rs397935645;rs2658770;rs2605629;rs147880138;rs10831057;rs12807184;rs6483251;rs117945855	NA
9	11:93360001-93400000	11:92560001-92600000	9.48421e-16	HiC	GSE87112	IMR90	intra	rs554134722;rs541968674;rs568101268;rs58314570	NA
9	11:93400001-93440000	11:92560001-92600000	2.3183e-14	HiC	GSE87112	IMR90	intra	rs558849782;rs564651155;rs181406348	NA
9	11:92920001-92960000	11:92600001-92640000	5.66115e-09	HiC	GSE87112	IMR90	intra	rs139912495	NA
9	11:93360001-93400000	11:92600001-92640000	2.47184e-07	HiC	GSE87112	IMR90	intra	rs554134722;rs541968674;rs568101268;rs58314570	NA
9	11:92800001-92840000	11:92640001-92680000	4.16493e-22	HiC	GSE87112	IMR90	intra	rs10765583;rs1876600;rs590082;rs4753434;rs619231;rs7118843;rs775443859;rs678141;rs7482184;rs1703086;rs4275591;rs1876602;rs16918495;rs5002303;rs634126;rs2940467;rs1355065;rs1508617;rs508884;rs514495;rs590295;rs540043;rs10765584;rs1508616;rs1508615;rs1508614;rs796668585;rs8181573;rs201669578;rs10765585	NA
9	11:92840001-92880000	11:92640001-92680000	3.09624e-10	HiC	GSE87112	IMR90	intra	rs117028959;rs185865417	NA
9	11:92880001-92920000	11:92640001-92680000	3.40384e-46	HiC	GSE87112	IMR90	intra	rs79776516;rs118138183;rs188163960;rs150163175	NA
9	11:92920001-92960000	11:92640001-92680000	1.92633e-61	HiC	GSE87112	IMR90	intra	rs139912495	NA
9	11:93040001-93080000	11:92640001-92680000	2.98169e-10	HiC	GSE87112	IMR90	intra	rs11020257;rs367559953;rs60241173;rs57016303;rs11020259;rs61920559;rs61922360;rs55637918;rs549902773;rs10652782;rs72970864;rs4536171;rs12577228;rs56713156;rs11825787;rs11819901;rs150205522;rs17552417;rs189797786;rs17552473;rs61919163;rs56091149;rs61919164;rs75642173;rs3019221;rs3019222	NA
9	11:93280001-93320000	11:92640001-92680000	5.18476e-08	HiC	GSE87112	IMR90	intra	rs80025869;rs117828720;rs569939037;rs143379624	NA
9	11:93360001-93400000	11:92640001-92680000	9.28196e-20	HiC	GSE87112	IMR90	intra	rs554134722;rs541968674;rs568101268;rs58314570	NA
9	11:93400001-93440000	11:92640001-92680000	1.65535e-31	HiC	GSE87112	IMR90	intra	rs558849782;rs564651155;rs181406348	NA
9	11:92760001-92800000	11:92680001-92720000	5.12455e-16	HiC	GSE87112	IMR90	intra	rs271033;rs397696480;rs525346;rs529123;rs530743;rs4753430;rs1447354;rs1348920;rs1348919;rs1348918;rs1348917;rs10830970;rs650418;rs12785664;rs555853774;rs601252;rs2457080;rs621310;rs2048207;rs11020155;rs397707052;rs7117830;rs4753431;rs4753431;rs6483217	ENSG00000134640
9	11:92800001-92840000	11:92680001-92720000	5.06579e-09	HiC	GSE87112	IMR90	intra	rs10765583;rs1876600;rs590082;rs4753434;rs619231;rs7118843;rs775443859;rs678141;rs7482184;rs1703086;rs4275591;rs1876602;rs16918495;rs5002303;rs634126;rs2940467;rs1355065;rs1508617;rs508884;rs514495;rs590295;rs540043;rs10765584;rs1508616;rs1508615;rs1508614;rs796668585;rs8181573;rs201669578;rs10765585	ENSG00000134640
9	11:92880001-92920000	11:92680001-92720000	2.65996e-39	HiC	GSE87112	IMR90	intra	rs79776516;rs118138183;rs188163960;rs150163175	ENSG00000134640
9	11:92920001-92960000	11:92680001-92720000	2.29336e-28	HiC	GSE87112	IMR90	intra	rs139912495	ENSG00000134640
9	11:93360001-93400000	11:92680001-92720000	8.18641e-11	HiC	GSE87112	IMR90	intra	rs554134722;rs541968674;rs568101268;rs58314570	ENSG00000134640
9	11:93400001-93440000	11:92680001-92720000	1.056e-08	HiC	GSE87112	IMR90	intra	rs558849782;rs564651155;rs181406348	ENSG00000134640
9	11:93440001-93480000	11:92720001-92760000	4.50473e-09	HiC	GSE87112	IMR90	intra	rs149806552;rs138756344	NA
9	11:92800001-92840000	11:92760001-92800000	3.86087e-24	HiC	GSE87112	IMR90	intra	rs10765583;rs1876600;rs590082;rs4753434;rs619231;rs7118843;rs775443859;rs678141;rs7482184;rs1703086;rs4275591;rs1876602;rs16918495;rs5002303;rs634126;rs2940467;rs1355065;rs1508617;rs508884;rs514495;rs590295;rs540043;rs10765584;rs1508616;rs1508615;rs1508614;rs796668585;rs8181573;rs201669578;rs10765585	NA
9	11:92840001-92880000	11:92760001-92800000	1.22578e-08	HiC	GSE87112	IMR90	intra	rs117028959;rs185865417	NA
9	11:92880001-92920000	11:92760001-92800000	1.81272e-16	HiC	GSE87112	IMR90	intra	rs79776516;rs118138183;rs188163960;rs150163175	NA
9	11:92920001-92960000	11:92760001-92800000	1.62989e-09	HiC	GSE87112	IMR90	intra	rs139912495	NA
9	11:93400001-93440000	11:92760001-92800000	7.25351e-17	HiC	GSE87112	IMR90	intra	rs558849782;rs564651155;rs181406348	NA
9	11:93440001-93480000	11:92760001-92800000	7.24989e-08	HiC	GSE87112	IMR90	intra	rs149806552;rs138756344	NA
9	11:94280001-94320000	11:92760001-92800000	4.41711e-08	HiC	GSE87112	IMR90	intra	rs16920631	NA
9	11:92840001-92880000	11:92800001-92840000	2.03769e-16	HiC	GSE87112	IMR90	intra	rs117028959;rs185865417	NA
9	11:92880001-92920000	11:92800001-92840000	6.1791e-19	HiC	GSE87112	IMR90	intra	rs79776516;rs118138183;rs188163960;rs150163175	NA
9	11:93400001-93440000	11:92800001-92840000	1.0157e-16	HiC	GSE87112	IMR90	intra	rs558849782;rs564651155;rs181406348	NA
9	11:93440001-93480000	11:92800001-92840000	2.6512e-11	HiC	GSE87112	IMR90	intra	rs149806552;rs138756344	NA
9	11:93360001-93400000	11:92880001-92920000	2.53005e-08	HiC	GSE87112	IMR90	intra	rs554134722;rs541968674;rs568101268;rs58314570	NA
9	11:93400001-93440000	11:92880001-92920000	8.84219e-18	HiC	GSE87112	IMR90	intra	rs558849782;rs564651155;rs181406348	NA
9	11:93440001-93480000	11:92880001-92920000	2.31003e-08	HiC	GSE87112	IMR90	intra	rs149806552;rs138756344	NA
9	11:93280001-93320000	11:92920001-92960000	6.58156e-07	HiC	GSE87112	IMR90	intra	rs80025869;rs117828720;rs569939037;rs143379624	ENSG00000180773
9	11:93360001-93400000	11:92920001-92960000	1.15577e-35	HiC	GSE87112	IMR90	intra	rs554134722;rs541968674;rs568101268;rs58314570	ENSG00000180773
9	11:93400001-93440000	11:92920001-92960000	1.73113e-27	HiC	GSE87112	IMR90	intra	rs558849782;rs564651155;rs181406348	ENSG00000180773
9	11:93280001-93320000	11:92960001-93000000	2.38927e-07	HiC	GSE87112	IMR90	intra	rs80025869;rs117828720;rs569939037;rs143379624	NA
9	11:93360001-93400000	11:92960001-93000000	2.52005e-32	HiC	GSE87112	IMR90	intra	rs554134722;rs541968674;rs568101268;rs58314570	NA
9	11:93400001-93440000	11:92960001-93000000	1.72206e-16	HiC	GSE87112	IMR90	intra	rs558849782;rs564651155;rs181406348	NA
9	11:93200001-93240000	11:93000001-93040000	1.01946e-08	HiC	GSE87112	IMR90	intra	rs2658798;rs2124558;rs2605597;rs2658801;rs2608272;rs11604909;rs897906;rs370994481;rs2608279;rs7116173;rs11601056;rs2605611;rs2605612;rs10466368;rs2658766;rs2605614;rs2605615;rs561295010;11:93239455:A:G	NA
9	11:93240001-93280000	11:93000001-93040000	3.09537e-10	HiC	GSE87112	IMR90	intra	rs2605617;rs1563445;rs2605620;rs2605622;rs2605623;rs147198422;rs2658768;rs2658769;rs2605626;rs2248655;rs755000804;rs2248531;rs2243410;rs2248524;rs2605627;rs2248020;rs78732804;rs2605628;rs397935645;rs2658770;rs2605629;rs147880138;rs10831057;rs12807184;rs6483251;rs117945855	NA
9	11:93360001-93400000	11:93000001-93040000	1.06527e-20	HiC	GSE87112	IMR90	intra	rs554134722;rs541968674;rs568101268;rs58314570	NA
9	11:93400001-93440000	11:93000001-93040000	1.05566e-13	HiC	GSE87112	IMR90	intra	rs558849782;rs564651155;rs181406348	NA
9	11:93200001-93240000	11:93040001-93080000	3.89113e-18	HiC	GSE87112	IMR90	intra	rs2658798;rs2124558;rs2605597;rs2658801;rs2608272;rs11604909;rs897906;rs370994481;rs2608279;rs7116173;rs11601056;rs2605611;rs2605612;rs10466368;rs2658766;rs2605614;rs2605615;rs561295010;11:93239455:A:G	ENSG00000165325
9	11:93240001-93280000	11:93040001-93080000	3.27193e-09	HiC	GSE87112	IMR90	intra	rs2605617;rs1563445;rs2605620;rs2605622;rs2605623;rs147198422;rs2658768;rs2658769;rs2605626;rs2248655;rs755000804;rs2248531;rs2243410;rs2248524;rs2605627;rs2248020;rs78732804;rs2605628;rs397935645;rs2658770;rs2605629;rs147880138;rs10831057;rs12807184;rs6483251;rs117945855	ENSG00000165325
9	11:93280001-93320000	11:93040001-93080000	6.7888e-09	HiC	GSE87112	IMR90	intra	rs80025869;rs117828720;rs569939037;rs143379624	ENSG00000165325
9	11:93360001-93400000	11:93040001-93080000	1.22458e-21	HiC	GSE87112	IMR90	intra	rs554134722;rs541968674;rs568101268;rs58314570	ENSG00000165325
9	11:93400001-93440000	11:93040001-93080000	2.55778e-12	HiC	GSE87112	IMR90	intra	rs558849782;rs564651155;rs181406348	ENSG00000165325
9	11:93280001-93320000	11:93080001-93120000	1.5188e-07	HiC	GSE87112	IMR90	intra	rs80025869;rs117828720;rs569939037;rs143379624	NA
9	11:93400001-93440000	11:93360001-93400000	7.35601e-20	HiC	GSE87112	IMR90	intra	rs558849782;rs564651155;rs181406348	ENSG00000166004
9	11:93440001-93480000	11:93400001-93440000	2.97496e-87	HiC	GSE87112	IMR90	intra	rs149806552;rs138756344	NA
9	11:93920001-93960000	11:93400001-93440000	6.42653e-08	HiC	GSE87112	IMR90	intra	rs187940651	NA
9	11:94280001-94320000	11:93400001-93440000	2.46258e-14	HiC	GSE87112	IMR90	intra	rs16920631	NA
9	11:94520001-94560000	11:93400001-93440000	4.94321e-08	HiC	GSE87112	IMR90	intra	rs574415320	NA
9	11:93480001-93520000	11:93440001-93480000	7.73967e-11	HiC	GSE87112	IMR90	intra	rs182567477;rs187073660	ENSG00000182919
9	11:93880001-93920000	11:93440001-93480000	6.43151e-12	HiC	GSE87112	IMR90	intra	rs117410859	ENSG00000182919
9	11:94240001-94280000	11:93440001-93480000	2.99455e-18	HiC	GSE87112	IMR90	intra	rs113275568;rs141458597	ENSG00000182919
9	11:94280001-94320000	11:93440001-93480000	8.07339e-17	HiC	GSE87112	IMR90	intra	rs16920631	ENSG00000182919
9	11:94560001-94600000	11:93440001-93480000	3.27744e-07	HiC	GSE87112	IMR90	intra	rs117882490	ENSG00000182919
9	11:94280001-94320000	11:93480001-93520000	3.64226e-09	HiC	GSE87112	IMR90	intra	rs16920631	ENSG00000166012:ENSG00000042429
9	11:93880001-93920000	11:93520001-93560000	8.67896e-29	HiC	GSE87112	IMR90	intra	rs117410859	NA
9	11:93920001-93960000	11:93520001-93560000	6.32225e-12	HiC	GSE87112	IMR90	intra	rs187940651	NA
9	11:94200001-94240000	11:93520001-93560000	6.73719e-23	HiC	GSE87112	IMR90	intra	rs13447579	NA
9	11:94240001-94280000	11:93520001-93560000	8.30508e-36	HiC	GSE87112	IMR90	intra	rs113275568;rs141458597	NA
9	11:94280001-94320000	11:93520001-93560000	1.5185e-36	HiC	GSE87112	IMR90	intra	rs16920631	NA
9	11:94520001-94560000	11:93520001-93560000	1.71213e-15	HiC	GSE87112	IMR90	intra	rs574415320	NA
9	11:93880001-93920000	11:93600001-93640000	1.48117e-21	HiC	GSE87112	IMR90	intra	rs117410859	NA
9	11:93920001-93960000	11:93600001-93640000	8.06041e-19	HiC	GSE87112	IMR90	intra	rs187940651	NA
9	11:94200001-94240000	11:93600001-93640000	1.0157e-16	HiC	GSE87112	IMR90	intra	rs13447579	NA
9	11:94240001-94280000	11:93600001-93640000	1.07534e-11	HiC	GSE87112	IMR90	intra	rs113275568;rs141458597	NA
9	11:94280001-94320000	11:93600001-93640000	2.26301e-22	HiC	GSE87112	IMR90	intra	rs16920631	NA
9	11:93680001-93720000	11:93640001-93680000	5.47288e-09	HiC	GSE87112	IMR90	intra	rs145005344	NA
9	11:93880001-93920000	11:93640001-93680000	1.59642e-84	HiC	GSE87112	IMR90	intra	rs117410859	NA
9	11:93920001-93960000	11:93640001-93680000	6.99729e-47	HiC	GSE87112	IMR90	intra	rs187940651	NA
9	11:93960001-94000000	11:93640001-93680000	3.85039e-10	HiC	GSE87112	IMR90	intra	rs558359543	NA
9	11:94200001-94240000	11:93640001-93680000	1.35111e-39	HiC	GSE87112	IMR90	intra	rs13447579	NA
9	11:94240001-94280000	11:93640001-93680000	1.26975e-26	HiC	GSE87112	IMR90	intra	rs113275568;rs141458597	NA
9	11:94280001-94320000	11:93640001-93680000	6.82776e-44	HiC	GSE87112	IMR90	intra	rs16920631	NA
9	11:93880001-93920000	11:93680001-93720000	8.11807e-15	HiC	GSE87112	IMR90	intra	rs117410859	NA
9	11:93920001-93960000	11:93680001-93720000	1.62542e-10	HiC	GSE87112	IMR90	intra	rs187940651	NA
9	11:94200001-94240000	11:93680001-93720000	1.25136e-15	HiC	GSE87112	IMR90	intra	rs13447579	NA
9	11:94280001-94320000	11:93680001-93720000	2.10975e-08	HiC	GSE87112	IMR90	intra	rs16920631	NA
9	11:93880001-93920000	11:93720001-93760000	1.69262e-07	HiC	GSE87112	IMR90	intra	rs117410859	ENSG00000181333
9	11:93920001-93960000	11:93720001-93760000	5.83993e-31	HiC	GSE87112	IMR90	intra	rs187940651	ENSG00000181333
9	11:93880001-93920000	11:93760001-93800000	2.41506e-10	HiC	GSE87112	IMR90	intra	rs117410859	NA
9	11:93920001-93960000	11:93760001-93800000	3.20515e-14	HiC	GSE87112	IMR90	intra	rs187940651	NA
9	11:94200001-94240000	11:93760001-93800000	3.37198e-10	HiC	GSE87112	IMR90	intra	rs13447579	NA
9	11:93920001-93960000	11:93880001-93920000	1.09924e-29	HiC	GSE87112	IMR90	intra	rs187940651	NA
9	11:94200001-94240000	11:93880001-93920000	1.31383e-24	HiC	GSE87112	IMR90	intra	rs13447579	NA
9	11:94240001-94280000	11:93880001-93920000	7.24999e-20	HiC	GSE87112	IMR90	intra	rs113275568;rs141458597	NA
9	11:94280001-94320000	11:93880001-93920000	3.60896e-47	HiC	GSE87112	IMR90	intra	rs16920631	NA
9	11:94200001-94240000	11:93920001-93960000	3.75048e-10	HiC	GSE87112	IMR90	intra	rs13447579	NA
9	11:94280001-94320000	11:93920001-93960000	1.12655e-10	HiC	GSE87112	IMR90	intra	rs16920631	NA
9	11:94280001-94320000	11:94240001-94280000	2.68932e-30	HiC	GSE87112	IMR90	intra	rs16920631	ENSG00000134627:ENSG00000196371
9	11:94520001-94560000	11:94280001-94320000	7.26356e-13	HiC	GSE87112	IMR90	intra	rs574415320	NA
9	11:94560001-94600000	11:94280001-94320000	6.73291e-13	HiC	GSE87112	IMR90	intra	rs117882490	NA
9	11:94640001-94680000	11:94280001-94320000	1.94611e-09	HiC	GSE87112	IMR90	intra	rs180937498	NA
9	11:94520001-94560000	11:94320001-94360000	1.99373e-19	HiC	GSE87112	IMR90	intra	rs574415320	NA
9	11:94560001-94600000	11:94320001-94360000	1.10237e-26	HiC	GSE87112	IMR90	intra	rs117882490	NA
9	11:94640001-94680000	11:94320001-94360000	6.63603e-17	HiC	GSE87112	IMR90	intra	rs180937498	NA
9	11:94560001-94600000	11:94440001-94480000	6.79129e-10	HiC	GSE87112	IMR90	intra	rs117882490	ENSG00000166025
9	11:94520001-94560000	11:94480001-94520000	6.07863e-76	HiC	GSE87112	IMR90	intra	rs574415320	NA
9	11:94560001-94600000	11:94480001-94520000	1.60707e-71	HiC	GSE87112	IMR90	intra	rs117882490	NA
9	11:94640001-94680000	11:94480001-94520000	1.62989e-09	HiC	GSE87112	IMR90	intra	rs180937498	NA
9	11:94560001-94600000	11:94520001-94560000	2.37373e-19	HiC	GSE87112	IMR90	intra	rs117882490	NA
10	11:94920001-94960000	11:92040001-92080000	1.83189e-07	HiC	GSE87112	IMR90	intra	rs150417541	NA
10	11:94920001-94960000	11:94320001-94360000	2.10975e-08	HiC	GSE87112	IMR90	intra	rs150417541	NA
10	11:94920001-94960000	11:94760001-94800000	4.39383e-07	HiC	GSE87112	IMR90	intra	rs150417541	NA
10	11:94920001-94960000	11:94840001-94880000	7.71723e-07	HiC	GSE87112	IMR90	intra	rs150417541	NA
10	11:94920001-94960000	11:94880001-94920000	4.8476e-39	HiC	GSE87112	IMR90	intra	rs150417541	NA
11	12:4360001-4400000	12:3400001-3440000	1.91977e-09	HiC	GSE87112	IMR90	intra	rs76895963	NA
11	12:4360001-4400000	12:3440001-3480000	3.4048e-18	HiC	GSE87112	IMR90	intra	rs76895963	NA
11	12:4360001-4400000	12:3560001-3600000	9.35717e-14	HiC	GSE87112	IMR90	intra	rs76895963	NA
11	12:4360001-4400000	12:3600001-3640000	5.15901e-08	HiC	GSE87112	IMR90	intra	rs76895963	NA
11	12:4360001-4400000	12:3640001-3680000	8.09209e-10	HiC	GSE87112	IMR90	intra	rs76895963	NA
11	12:4360001-4400000	12:3680001-3720000	1.37192e-08	HiC	GSE87112	IMR90	intra	rs76895963	NA
11	12:4360001-4400000	12:3720001-3760000	4.45832e-08	HiC	GSE87112	IMR90	intra	rs76895963	NA
11	12:4360001-4400000	12:3760001-3800000	1.36119e-12	HiC	GSE87112	IMR90	intra	rs76895963	NA
11	12:4360001-4400000	12:3840001-3880000	8.03546e-10	HiC	GSE87112	IMR90	intra	rs76895963	ENSG00000130038
11	12:4360001-4400000	12:3880001-3920000	1.15802e-10	HiC	GSE87112	IMR90	intra	rs76895963	NA
11	12:4360001-4400000	12:3920001-3960000	2.6838e-16	HiC	GSE87112	IMR90	intra	rs76895963	NA
11	12:4360001-4400000	12:3960001-4000000	4.71697e-49	HiC	GSE87112	IMR90	intra	rs76895963	ENSG00000111224
11	12:4360001-4400000	12:4000001-4040000	1.78387e-110	HiC	GSE87112	IMR90	intra	rs76895963	NA
11	12:4360001-4400000	12:4040001-4080000	1.71948e-27	HiC	GSE87112	IMR90	intra	rs76895963	NA
11	12:4360001-4400000	12:4080001-4120000	2.80669e-14	HiC	GSE87112	IMR90	intra	rs76895963	NA
11	12:4360001-4400000	12:4120001-4160000	7.87502e-94	HiC	GSE87112	IMR90	intra	rs76895963	NA
11	12:4360001-4400000	12:4160001-4200000	1.09155e-07	HiC	GSE87112	IMR90	intra	rs76895963	NA
11	12:4360001-4400000	12:4200001-4240000	1.62561e-58	HiC	GSE87112	IMR90	intra	rs76895963	NA
11	12:4360001-4400000	12:4280001-4320000	6.51617e-36	HiC	GSE87112	IMR90	intra	rs76895963	NA
11	12:4360001-4400000	12:4320001-4360000	5.25626e-34	HiC	GSE87112	IMR90	intra	rs76895963	NA
13	16:81520001-81560000	16:81040001-81080000	2.61982e-07	HiC	GSE87112	IMR90	intra	rs2966087;rs2966088;rs2926003;rs2926004;rs7192108;rs7191608;rs17777143;rs17777180;rs12599608;rs12599762;rs12448434;rs12449079;rs3901653;rs7198696	ENSG00000103121:ENSG00000166451:ENSG00000166454
13	16:81480001-81520000	16:81320001-81360000	1.57449e-08	HiC	GSE87112	IMR90	intra	rs898970	ENSG00000261609
13	16:81480001-81520000	16:81400001-81440000	4.70638e-09	HiC	GSE87112	IMR90	intra	rs898970	NA
13	16:81520001-81560000	16:81480001-81520000	2.11982e-85	HiC	GSE87112	IMR90	intra	rs2966087;rs2966088;rs2926003;rs2926004;rs7192108;rs7191608;rs17777143;rs17777180;rs12599608;rs12599762;rs12448434;rs12449079;rs3901653;rs7198696	NA
1	2:27560001-27600000	2:27680001-27720000	4.03849e-17	HiC	GSE87112	Mesenchymal_Stem_Cell	intra	rs4665972	ENSG00000138002:ENSG00000115226:ENSG00000084734
1	2:27560001-27600000	2:27760001-27800000	8.23443e-12	HiC	GSE87112	Mesenchymal_Stem_Cell	intra	rs4665972	ENSG00000233438:ENSG00000221843
1	2:27560001-27600000	2:27800001-27840000	2.83363e-12	HiC	GSE87112	Mesenchymal_Stem_Cell	intra	rs4665972	ENSG00000243943
1	2:27560001-27600000	2:27840001-27880000	4.60016e-19	HiC	GSE87112	Mesenchymal_Stem_Cell	intra	rs4665972	ENSG00000176714:ENSG00000198522
1	2:27720001-27760000	2:27760001-27800000	8.14491e-58	HiC	GSE87112	Mesenchymal_Stem_Cell	intra	rs1260326;rs6547692;rs10549495;rs780096;rs780095;rs780094;rs780093;rs373060500;rs376611885;rs1260334;rs1260333;rs1313566;rs11336847;rs2950835;rs2911711;rs112590549;rs11127048;rs6753534;rs4665985;rs4665987	ENSG00000233438:ENSG00000221843
1	2:27720001-27760000	2:27800001-27840000	2.87409e-53	HiC	GSE87112	Mesenchymal_Stem_Cell	intra	rs1260326;rs6547692;rs10549495;rs780096;rs780095;rs780094;rs780093;rs373060500;rs376611885;rs1260334;rs1260333;rs1313566;rs11336847;rs2950835;rs2911711;rs112590549;rs11127048;rs6753534;rs4665985;rs4665987	ENSG00000243943
1	2:27720001-27760000	2:27840001-27880000	8.31616e-25	HiC	GSE87112	Mesenchymal_Stem_Cell	intra	rs1260326;rs6547692;rs10549495;rs780096;rs780095;rs780094;rs780093;rs373060500;rs376611885;rs1260334;rs1260333;rs1313566;rs11336847;rs2950835;rs2911711;rs112590549;rs11127048;rs6753534;rs4665985;rs4665987	ENSG00000176714:ENSG00000198522
1	2:27720001-27760000	2:28680001-28720000	2.20134e-07	HiC	GSE87112	Mesenchymal_Stem_Cell	intra	rs1260326;rs6547692;rs10549495;rs780096;rs780095;rs780094;rs780093;rs373060500;rs376611885;rs1260334;rs1260333;rs1313566;rs11336847;rs2950835;rs2911711;rs112590549;rs11127048;rs6753534;rs4665985;rs4665987	ENSG00000163803
1	2:27760001-27800000	2:27800001-27840000	3.14688e-56	HiC	GSE87112	Mesenchymal_Stem_Cell	intra	rs4665988;rs77200710;rs12473139;rs4665991;rs67080990;rs754049756;rs12995461;rs10169065;rs10179872;rs147048850;rs201340051;rs4665382;rs7570476;rs10208529;rs4665383;rs7577311	ENSG00000243943
1	2:27760001-27800000	2:27840001-27880000	4.46828e-63	HiC	GSE87112	Mesenchymal_Stem_Cell	intra	rs4665988;rs77200710;rs12473139;rs4665991;rs67080990;rs754049756;rs12995461;rs10169065;rs10179872;rs147048850;rs201340051;rs4665382;rs7570476;rs10208529;rs4665383;rs7577311	ENSG00000176714:ENSG00000198522
1	2:27760001-27800000	2:28520001-28560000	2.53863e-08	HiC	GSE87112	Mesenchymal_Stem_Cell	intra	rs4665988;rs77200710;rs12473139;rs4665991;rs67080990;rs754049756;rs12995461;rs10169065;rs10179872;rs147048850;rs201340051;rs4665382;rs7570476;rs10208529;rs4665383;rs7577311	NA
1	2:27760001-27800000	2:28680001-28720000	2.36619e-16	HiC	GSE87112	Mesenchymal_Stem_Cell	intra	rs4665988;rs77200710;rs12473139;rs4665991;rs67080990;rs754049756;rs12995461;rs10169065;rs10179872;rs147048850;rs201340051;rs4665382;rs7570476;rs10208529;rs4665383;rs7577311	ENSG00000163803
1	2:27800001-27840000	2:27840001-27880000	3.12272e-88	HiC	GSE87112	Mesenchymal_Stem_Cell	intra	rs1919127;rs868020171;rs574622475;rs12478841;rs6760250;rs13022873;rs13010586;rs12989678;rs12467476;rs12464616;rs746509899;rs2384656;rs74175068;rs34016998;rs12987055;rs13020949;rs34716327;rs4666000;rs2068834	ENSG00000176714:ENSG00000198522
1	2:27800001-27840000	2:28520001-28560000	1.13909e-08	HiC	GSE87112	Mesenchymal_Stem_Cell	intra	rs1919127;rs868020171;rs574622475;rs12478841;rs6760250;rs13022873;rs13010586;rs12989678;rs12467476;rs12464616;rs746509899;rs2384656;rs74175068;rs34016998;rs12987055;rs13020949;rs34716327;rs4666000;rs2068834	NA
1	2:27800001-27840000	2:28680001-28720000	2.0915e-11	HiC	GSE87112	Mesenchymal_Stem_Cell	intra	rs1919127;rs868020171;rs574622475;rs12478841;rs6760250;rs13022873;rs13010586;rs12989678;rs12467476;rs12464616;rs746509899;rs2384656;rs74175068;rs34016998;rs12987055;rs13020949;rs34716327;rs4666000;rs2068834	ENSG00000163803
1	2:27840001-27880000	2:28520001-28560000	2.79708e-11	HiC	GSE87112	Mesenchymal_Stem_Cell	intra	rs4666002;rs3749147;rs13002853;rs34502053;rs6719175;rs2141371;rs35012162;rs944923219	NA
1	2:27840001-27880000	2:28600001-28640000	1.11287e-12	HiC	GSE87112	Mesenchymal_Stem_Cell	intra	rs4666002;rs3749147;rs13002853;rs34502053;rs6719175;rs2141371;rs35012162;rs944923219	ENSG00000075426
1	2:27840001-27880000	2:28640001-28680000	3.41074e-08	HiC	GSE87112	Mesenchymal_Stem_Cell	intra	rs4666002;rs3749147;rs13002853;rs34502053;rs6719175;rs2141371;rs35012162;rs944923219	ENSG00000163803
1	2:27840001-27880000	2:28680001-28720000	1.15621e-18	HiC	GSE87112	Mesenchymal_Stem_Cell	intra	rs4666002;rs3749147;rs13002853;rs34502053;rs6719175;rs2141371;rs35012162;rs944923219	ENSG00000163803
1	2:27840001-27880000	2:29000001-29040000	1.19876e-09	HiC	GSE87112	Mesenchymal_Stem_Cell	intra	rs4666002;rs3749147;rs13002853;rs34502053;rs6719175;rs2141371;rs35012162;rs944923219	ENSG00000163806
1	2:27880001-27920000	2:28600001-28640000	1.44908e-17	HiC	GSE87112	Mesenchymal_Stem_Cell	intra	rs2272406;rs13021208;rs13023094;rs12998770	ENSG00000075426
1	2:27880001-27920000	2:28640001-28680000	5.40486e-09	HiC	GSE87112	Mesenchymal_Stem_Cell	intra	rs2272406;rs13021208;rs13023094;rs12998770	ENSG00000163803
1	2:27880001-27920000	2:28680001-28720000	1.94612e-13	HiC	GSE87112	Mesenchymal_Stem_Cell	intra	rs2272406;rs13021208;rs13023094;rs12998770	ENSG00000163803
1	2:27920001-27960000	2:28040001-28080000	2.93454e-52	HiC	GSE87112	Mesenchymal_Stem_Cell	intra	rs13030973;rs6727388;rs4616435;rs6727215;rs10432705	NA
1	2:27920001-27960000	2:28080001-28120000	1.45373e-20	HiC	GSE87112	Mesenchymal_Stem_Cell	intra	rs13030973;rs6727388;rs4616435;rs6727215;rs10432705	ENSG00000171174:ENSG00000158019
1	2:27920001-27960000	2:28120001-28160000	3.09273e-37	HiC	GSE87112	Mesenchymal_Stem_Cell	intra	rs13030973;rs6727388;rs4616435;rs6727215;rs10432705	NA
1	2:27920001-27960000	2:28160001-28200000	1.28548e-26	HiC	GSE87112	Mesenchymal_Stem_Cell	intra	rs13030973;rs6727388;rs4616435;rs6727215;rs10432705	NA
1	2:27920001-27960000	2:28200001-28240000	3.93984e-41	HiC	GSE87112	Mesenchymal_Stem_Cell	intra	rs13030973;rs6727388;rs4616435;rs6727215;rs10432705	NA
1	2:27920001-27960000	2:28240001-28280000	1.13634e-40	HiC	GSE87112	Mesenchymal_Stem_Cell	intra	rs13030973;rs6727388;rs4616435;rs6727215;rs10432705	NA
1	2:27920001-27960000	2:28280001-28320000	1.23694e-83	HiC	GSE87112	Mesenchymal_Stem_Cell	intra	rs13030973;rs6727388;rs4616435;rs6727215;rs10432705	NA
1	2:27920001-27960000	2:28360001-28400000	1.60012e-63	HiC	GSE87112	Mesenchymal_Stem_Cell	intra	rs13030973;rs6727388;rs4616435;rs6727215;rs10432705	NA
1	2:27920001-27960000	2:28400001-28440000	5.19418e-19	HiC	GSE87112	Mesenchymal_Stem_Cell	intra	rs13030973;rs6727388;rs4616435;rs6727215;rs10432705	NA
1	2:27920001-27960000	2:28440001-28480000	5.23187e-74	HiC	GSE87112	Mesenchymal_Stem_Cell	intra	rs13030973;rs6727388;rs4616435;rs6727215;rs10432705	NA
1	2:27920001-27960000	2:28480001-28520000	1.45738e-65	HiC	GSE87112	Mesenchymal_Stem_Cell	intra	rs13030973;rs6727388;rs4616435;rs6727215;rs10432705	NA
1	2:27920001-27960000	2:28520001-28560000	1.73269e-102	HiC	GSE87112	Mesenchymal_Stem_Cell	intra	rs13030973;rs6727388;rs4616435;rs6727215;rs10432705	NA
1	2:27920001-27960000	2:28560001-28600000	3.38434e-60	HiC	GSE87112	Mesenchymal_Stem_Cell	intra	rs13030973;rs6727388;rs4616435;rs6727215;rs10432705	NA
1	2:27920001-27960000	2:28600001-28640000	8.88054e-238	HiC	GSE87112	Mesenchymal_Stem_Cell	intra	rs13030973;rs6727388;rs4616435;rs6727215;rs10432705	ENSG00000075426
1	2:27920001-27960000	2:28640001-28680000	6.68662e-153	HiC	GSE87112	Mesenchymal_Stem_Cell	intra	rs13030973;rs6727388;rs4616435;rs6727215;rs10432705	ENSG00000163803
1	2:27920001-27960000	2:28680001-28720000	2.61669e-207	HiC	GSE87112	Mesenchymal_Stem_Cell	intra	rs13030973;rs6727388;rs4616435;rs6727215;rs10432705	ENSG00000163803
1	2:27920001-27960000	2:28720001-28760000	1.78308e-39	HiC	GSE87112	Mesenchymal_Stem_Cell	intra	rs13030973;rs6727388;rs4616435;rs6727215;rs10432705	NA
1	2:27920001-27960000	2:28760001-28800000	6.85805e-51	HiC	GSE87112	Mesenchymal_Stem_Cell	intra	rs13030973;rs6727388;rs4616435;rs6727215;rs10432705	NA
1	2:27920001-27960000	2:28800001-28840000	4.22468e-24	HiC	GSE87112	Mesenchymal_Stem_Cell	intra	rs13030973;rs6727388;rs4616435;rs6727215;rs10432705	NA
1	2:27920001-27960000	2:28840001-28880000	2.16081e-07	HiC	GSE87112	Mesenchymal_Stem_Cell	intra	rs13030973;rs6727388;rs4616435;rs6727215;rs10432705	NA
1	2:27920001-27960000	2:28880001-28920000	2.85085e-28	HiC	GSE87112	Mesenchymal_Stem_Cell	intra	rs13030973;rs6727388;rs4616435;rs6727215;rs10432705	NA
1	2:27920001-27960000	2:28960001-29000000	3.35252e-51	HiC	GSE87112	Mesenchymal_Stem_Cell	intra	rs13030973;rs6727388;rs4616435;rs6727215;rs10432705	ENSG00000213639
1	2:27920001-27960000	2:29000001-29040000	1.88016e-24	HiC	GSE87112	Mesenchymal_Stem_Cell	intra	rs13030973;rs6727388;rs4616435;rs6727215;rs10432705	ENSG00000163806
1	2:27920001-27960000	2:29040001-29080000	2.45856e-17	HiC	GSE87112	Mesenchymal_Stem_Cell	intra	rs13030973;rs6727388;rs4616435;rs6727215;rs10432705	NA
1	2:27920001-27960000	2:29080001-29120000	1.23857e-07	HiC	GSE87112	Mesenchymal_Stem_Cell	intra	rs13030973;rs6727388;rs4616435;rs6727215;rs10432705	ENSG00000171103:ENSG00000163811
1	2:27920001-27960000	2:29120001-29160000	2.04482e-30	HiC	GSE87112	Mesenchymal_Stem_Cell	intra	rs13030973;rs6727388;rs4616435;rs6727215;rs10432705	NA
1	2:27960001-28000000	2:28040001-28080000	2.98772e-20	HiC	GSE87112	Mesenchymal_Stem_Cell	intra	rs13023194;rs13006480	NA
1	2:27960001-28000000	2:28080001-28120000	3.69017e-16	HiC	GSE87112	Mesenchymal_Stem_Cell	intra	rs13023194;rs13006480	ENSG00000171174:ENSG00000158019
1	2:27960001-28000000	2:28160001-28200000	3.02129e-07	HiC	GSE87112	Mesenchymal_Stem_Cell	intra	rs13023194;rs13006480	NA
1	2:27960001-28000000	2:28200001-28240000	5.49876e-15	HiC	GSE87112	Mesenchymal_Stem_Cell	intra	rs13023194;rs13006480	NA
1	2:27960001-28000000	2:28240001-28280000	5.01121e-15	HiC	GSE87112	Mesenchymal_Stem_Cell	intra	rs13023194;rs13006480	NA
1	2:27960001-28000000	2:28280001-28320000	3.78731e-51	HiC	GSE87112	Mesenchymal_Stem_Cell	intra	rs13023194;rs13006480	NA
1	2:27960001-28000000	2:28360001-28400000	1.23778e-25	HiC	GSE87112	Mesenchymal_Stem_Cell	intra	rs13023194;rs13006480	NA
1	2:27960001-28000000	2:28400001-28440000	4.57536e-10	HiC	GSE87112	Mesenchymal_Stem_Cell	intra	rs13023194;rs13006480	NA
1	2:27960001-28000000	2:28440001-28480000	2.4775e-39	HiC	GSE87112	Mesenchymal_Stem_Cell	intra	rs13023194;rs13006480	NA
1	2:27960001-28000000	2:28480001-28520000	2.85639e-42	HiC	GSE87112	Mesenchymal_Stem_Cell	intra	rs13023194;rs13006480	NA
1	2:27960001-28000000	2:28520001-28560000	1.56012e-79	HiC	GSE87112	Mesenchymal_Stem_Cell	intra	rs13023194;rs13006480	NA
1	2:27960001-28000000	2:28560001-28600000	1.66146e-35	HiC	GSE87112	Mesenchymal_Stem_Cell	intra	rs13023194;rs13006480	NA
1	2:27960001-28000000	2:28600001-28640000	2.23522e-150	HiC	GSE87112	Mesenchymal_Stem_Cell	intra	rs13023194;rs13006480	ENSG00000075426
1	2:27960001-28000000	2:28640001-28680000	2.83684e-71	HiC	GSE87112	Mesenchymal_Stem_Cell	intra	rs13023194;rs13006480	ENSG00000163803
1	2:27960001-28000000	2:28680001-28720000	7.8174e-54	HiC	GSE87112	Mesenchymal_Stem_Cell	intra	rs13023194;rs13006480	ENSG00000163803
1	2:27960001-28000000	2:28720001-28760000	4.74668e-07	HiC	GSE87112	Mesenchymal_Stem_Cell	intra	rs13023194;rs13006480	NA
1	2:27960001-28000000	2:28760001-28800000	1.1988e-23	HiC	GSE87112	Mesenchymal_Stem_Cell	intra	rs13023194;rs13006480	NA
1	2:27960001-28000000	2:28880001-28920000	4.67425e-07	HiC	GSE87112	Mesenchymal_Stem_Cell	intra	rs13023194;rs13006480	NA
1	2:27960001-28000000	2:28960001-29000000	8.74862e-11	HiC	GSE87112	Mesenchymal_Stem_Cell	intra	rs13023194;rs13006480	ENSG00000213639
1	2:27960001-28000000	2:29000001-29040000	5.26888e-08	HiC	GSE87112	Mesenchymal_Stem_Cell	intra	rs13023194;rs13006480	ENSG00000163806
1	2:28000001-28040000	2:28040001-28080000	5.15275e-64	HiC	GSE87112	Mesenchymal_Stem_Cell	intra	rs13030345;rs70953883	NA
1	2:28000001-28040000	2:28080001-28120000	4.7899e-28	HiC	GSE87112	Mesenchymal_Stem_Cell	intra	rs13030345;rs70953883	ENSG00000171174:ENSG00000158019
1	2:28000001-28040000	2:28120001-28160000	3.77728e-20	HiC	GSE87112	Mesenchymal_Stem_Cell	intra	rs13030345;rs70953883	NA
1	2:28000001-28040000	2:28160001-28200000	3.76732e-24	HiC	GSE87112	Mesenchymal_Stem_Cell	intra	rs13030345;rs70953883	NA
1	2:28000001-28040000	2:28200001-28240000	2.79331e-28	HiC	GSE87112	Mesenchymal_Stem_Cell	intra	rs13030345;rs70953883	NA
1	2:28000001-28040000	2:28240001-28280000	5.15474e-35	HiC	GSE87112	Mesenchymal_Stem_Cell	intra	rs13030345;rs70953883	NA
1	2:28000001-28040000	2:28280001-28320000	1.08633e-80	HiC	GSE87112	Mesenchymal_Stem_Cell	intra	rs13030345;rs70953883	NA
1	2:28000001-28040000	2:28360001-28400000	9.36193e-63	HiC	GSE87112	Mesenchymal_Stem_Cell	intra	rs13030345;rs70953883	NA
1	2:28000001-28040000	2:28400001-28440000	1.45263e-09	HiC	GSE87112	Mesenchymal_Stem_Cell	intra	rs13030345;rs70953883	NA
1	2:28000001-28040000	2:28440001-28480000	3.86412e-43	HiC	GSE87112	Mesenchymal_Stem_Cell	intra	rs13030345;rs70953883	NA
1	2:28000001-28040000	2:28480001-28520000	8.88453e-60	HiC	GSE87112	Mesenchymal_Stem_Cell	intra	rs13030345;rs70953883	NA
1	2:28000001-28040000	2:28520001-28560000	1.16155e-82	HiC	GSE87112	Mesenchymal_Stem_Cell	intra	rs13030345;rs70953883	NA
1	2:28000001-28040000	2:28560001-28600000	3.04605e-27	HiC	GSE87112	Mesenchymal_Stem_Cell	intra	rs13030345;rs70953883	NA
1	2:28000001-28040000	2:28600001-28640000	1.19967e-127	HiC	GSE87112	Mesenchymal_Stem_Cell	intra	rs13030345;rs70953883	ENSG00000075426
1	2:28000001-28040000	2:28640001-28680000	3.15678e-68	HiC	GSE87112	Mesenchymal_Stem_Cell	intra	rs13030345;rs70953883	ENSG00000163803
1	2:28000001-28040000	2:28680001-28720000	3.48707e-79	HiC	GSE87112	Mesenchymal_Stem_Cell	intra	rs13030345;rs70953883	ENSG00000163803
1	2:28000001-28040000	2:28760001-28800000	1.71416e-22	HiC	GSE87112	Mesenchymal_Stem_Cell	intra	rs13030345;rs70953883	NA
1	2:28000001-28040000	2:28800001-28840000	6.62944e-07	HiC	GSE87112	Mesenchymal_Stem_Cell	intra	rs13030345;rs70953883	NA
1	2:28000001-28040000	2:28960001-29000000	1.69469e-17	HiC	GSE87112	Mesenchymal_Stem_Cell	intra	rs13030345;rs70953883	ENSG00000213639
1	2:28040001-28080000	2:28080001-28120000	2.36263e-214	HiC	GSE87112	Mesenchymal_Stem_Cell	intra	rs74446114	ENSG00000171174:ENSG00000158019
1	2:28040001-28080000	2:28120001-28160000	3.43214e-69	HiC	GSE87112	Mesenchymal_Stem_Cell	intra	rs74446114	NA
1	2:28040001-28080000	2:28160001-28200000	3.26075e-54	HiC	GSE87112	Mesenchymal_Stem_Cell	intra	rs74446114	NA
1	2:28040001-28080000	2:28200001-28240000	2.27572e-134	HiC	GSE87112	Mesenchymal_Stem_Cell	intra	rs74446114	NA
1	2:28040001-28080000	2:28240001-28280000	1.18101e-79	HiC	GSE87112	Mesenchymal_Stem_Cell	intra	rs74446114	NA
1	2:28040001-28080000	2:28280001-28320000	4.86579e-214	HiC	GSE87112	Mesenchymal_Stem_Cell	intra	rs74446114	NA
1	2:28040001-28080000	2:28320001-28360000	2.06213e-26	HiC	GSE87112	Mesenchymal_Stem_Cell	intra	rs74446114	NA
1	2:28040001-28080000	2:28360001-28400000	2.47127e-122	HiC	GSE87112	Mesenchymal_Stem_Cell	intra	rs74446114	NA
1	2:28040001-28080000	2:28400001-28440000	3.34794e-29	HiC	GSE87112	Mesenchymal_Stem_Cell	intra	rs74446114	NA
1	2:28040001-28080000	2:28440001-28480000	6.44265e-107	HiC	GSE87112	Mesenchymal_Stem_Cell	intra	rs74446114	NA
1	2:28040001-28080000	2:28480001-28520000	7.1669e-116	HiC	GSE87112	Mesenchymal_Stem_Cell	intra	rs74446114	NA
1	2:28040001-28080000	2:28520001-28560000	2.8324e-181	HiC	GSE87112	Mesenchymal_Stem_Cell	intra	rs74446114	NA
1	2:28040001-28080000	2:28560001-28600000	2.07714e-71	HiC	GSE87112	Mesenchymal_Stem_Cell	intra	rs74446114	NA
1	2:28040001-28080000	2:28600001-28640000	9.66532e-195	HiC	GSE87112	Mesenchymal_Stem_Cell	intra	rs74446114	ENSG00000075426
1	2:28040001-28080000	2:28640001-28680000	2.6972e-113	HiC	GSE87112	Mesenchymal_Stem_Cell	intra	rs74446114	ENSG00000163803
1	2:28040001-28080000	2:28680001-28720000	2.61652e-128	HiC	GSE87112	Mesenchymal_Stem_Cell	intra	rs74446114	ENSG00000163803
1	2:28040001-28080000	2:28720001-28760000	1.46016e-23	HiC	GSE87112	Mesenchymal_Stem_Cell	intra	rs74446114	NA
1	2:28040001-28080000	2:28760001-28800000	1.18632e-43	HiC	GSE87112	Mesenchymal_Stem_Cell	intra	rs74446114	NA
1	2:28040001-28080000	2:28800001-28840000	6.92075e-14	HiC	GSE87112	Mesenchymal_Stem_Cell	intra	rs74446114	NA
1	2:28040001-28080000	2:28880001-28920000	5.54794e-08	HiC	GSE87112	Mesenchymal_Stem_Cell	intra	rs74446114	NA
1	2:28040001-28080000	2:28960001-29000000	1.02997e-26	HiC	GSE87112	Mesenchymal_Stem_Cell	intra	rs74446114	ENSG00000213639
1	2:28040001-28080000	2:29000001-29040000	4.10452e-27	HiC	GSE87112	Mesenchymal_Stem_Cell	intra	rs74446114	ENSG00000163806
1	2:28080001-28120000	2:28120001-28160000	3.99172e-24	HiC	GSE87112	Mesenchymal_Stem_Cell	intra	rs77353560;rs2305929	NA
1	2:28080001-28120000	2:28160001-28200000	2.12557e-22	HiC	GSE87112	Mesenchymal_Stem_Cell	intra	rs77353560;rs2305929	NA
1	2:28080001-28120000	2:28200001-28240000	1.09688e-47	HiC	GSE87112	Mesenchymal_Stem_Cell	intra	rs77353560;rs2305929	NA
1	2:28080001-28120000	2:28240001-28280000	2.56013e-56	HiC	GSE87112	Mesenchymal_Stem_Cell	intra	rs77353560;rs2305929	NA
1	2:28080001-28120000	2:28280001-28320000	1.14277e-113	HiC	GSE87112	Mesenchymal_Stem_Cell	intra	rs77353560;rs2305929	NA
1	2:28080001-28120000	2:28320001-28360000	1.3371e-07	HiC	GSE87112	Mesenchymal_Stem_Cell	intra	rs77353560;rs2305929	NA
1	2:28080001-28120000	2:28360001-28400000	1.84639e-66	HiC	GSE87112	Mesenchymal_Stem_Cell	intra	rs77353560;rs2305929	NA
1	2:28080001-28120000	2:28400001-28440000	2.58034e-14	HiC	GSE87112	Mesenchymal_Stem_Cell	intra	rs77353560;rs2305929	NA
1	2:28080001-28120000	2:28440001-28480000	4.23518e-74	HiC	GSE87112	Mesenchymal_Stem_Cell	intra	rs77353560;rs2305929	NA
1	2:28080001-28120000	2:28480001-28520000	8.716e-55	HiC	GSE87112	Mesenchymal_Stem_Cell	intra	rs77353560;rs2305929	NA
1	2:28080001-28120000	2:28520001-28560000	8.57809e-109	HiC	GSE87112	Mesenchymal_Stem_Cell	intra	rs77353560;rs2305929	NA
1	2:28080001-28120000	2:28560001-28600000	5.98255e-32	HiC	GSE87112	Mesenchymal_Stem_Cell	intra	rs77353560;rs2305929	NA
1	2:28080001-28120000	2:28600001-28640000	2.06609e-107	HiC	GSE87112	Mesenchymal_Stem_Cell	intra	rs77353560;rs2305929	ENSG00000075426
1	2:28080001-28120000	2:28640001-28680000	8.13694e-48	HiC	GSE87112	Mesenchymal_Stem_Cell	intra	rs77353560;rs2305929	ENSG00000163803
1	2:28080001-28120000	2:28680001-28720000	1.59516e-48	HiC	GSE87112	Mesenchymal_Stem_Cell	intra	rs77353560;rs2305929	ENSG00000163803
1	2:28080001-28120000	2:28760001-28800000	3.88577e-13	HiC	GSE87112	Mesenchymal_Stem_Cell	intra	rs77353560;rs2305929	NA
1	2:28080001-28120000	2:28960001-29000000	4.73429e-13	HiC	GSE87112	Mesenchymal_Stem_Cell	intra	rs77353560;rs2305929	ENSG00000213639
1	2:28080001-28120000	2:29000001-29040000	1.0494e-10	HiC	GSE87112	Mesenchymal_Stem_Cell	intra	rs77353560;rs2305929	ENSG00000163806
2	2:169720001-169760000	2:169760001-169800000	1.66579e-19	HiC	GSE87112	Mesenchymal_Stem_Cell	intra	rs34177044;rs1402837;rs2740590	ENSG00000152253
2	2:169760001-169800000	2:169800001-169840000	4.23927e-13	HiC	GSE87112	Mesenchymal_Stem_Cell	intra	rs58898793;rs71397673;rs66798250;rs7561903;rs17540154;rs34193789;rs2263243;rs6709087	NA
2	2:169760001-169800000	2:169840001-169880000	8.71241e-20	HiC	GSE87112	Mesenchymal_Stem_Cell	intra	rs58898793;rs71397673;rs66798250;rs7561903;rs17540154;rs34193789;rs2263243;rs6709087	NA
2	2:169760001-169800000	2:169920001-169960000	5.81141e-17	HiC	GSE87112	Mesenchymal_Stem_Cell	intra	rs58898793;rs71397673;rs66798250;rs7561903;rs17540154;rs34193789;rs2263243;rs6709087	ENSG00000073737
2	2:169760001-169800000	2:169960001-170000000	4.42423e-14	HiC	GSE87112	Mesenchymal_Stem_Cell	intra	rs58898793;rs71397673;rs66798250;rs7561903;rs17540154;rs34193789;rs2263243;rs6709087	NA
2	2:169760001-169800000	2:170040001-170080000	9.43614e-13	HiC	GSE87112	Mesenchymal_Stem_Cell	intra	rs58898793;rs71397673;rs66798250;rs7561903;rs17540154;rs34193789;rs2263243;rs6709087	NA
2	2:169760001-169800000	2:170120001-170160000	5.00944e-07	HiC	GSE87112	Mesenchymal_Stem_Cell	intra	rs58898793;rs71397673;rs66798250;rs7561903;rs17540154;rs34193789;rs2263243;rs6709087	NA
2	2:169800001-169840000	2:169840001-169880000	1.21224e-102	HiC	GSE87112	Mesenchymal_Stem_Cell	intra	rs35973488;rs7558863	NA
2	2:169800001-169840000	2:169880001-169920000	1.2156e-24	HiC	GSE87112	Mesenchymal_Stem_Cell	intra	rs35973488;rs7558863	ENSG00000073734
2	2:169800001-169840000	2:169920001-169960000	6.17174e-70	HiC	GSE87112	Mesenchymal_Stem_Cell	intra	rs35973488;rs7558863	ENSG00000073737
2	2:169800001-169840000	2:169960001-170000000	3.53073e-73	HiC	GSE87112	Mesenchymal_Stem_Cell	intra	rs35973488;rs7558863	NA
2	2:169800001-169840000	2:170000001-170040000	4.53073e-51	HiC	GSE87112	Mesenchymal_Stem_Cell	intra	rs35973488;rs7558863	NA
2	2:169800001-169840000	2:170040001-170080000	2.53613e-30	HiC	GSE87112	Mesenchymal_Stem_Cell	intra	rs35973488;rs7558863	NA
2	2:169800001-169840000	2:170120001-170160000	7.02012e-22	HiC	GSE87112	Mesenchymal_Stem_Cell	intra	rs35973488;rs7558863	NA
2	2:169800001-169840000	2:170200001-170240000	4.92281e-13	HiC	GSE87112	Mesenchymal_Stem_Cell	intra	rs35973488;rs7558863	ENSG00000081479
2	2:169800001-169840000	2:170240001-170280000	4.24828e-13	HiC	GSE87112	Mesenchymal_Stem_Cell	intra	rs35973488;rs7558863	NA
3	3:123040001-123080000	3:123120001-123160000	1.08419e-13	HiC	GSE87112	Mesenchymal_Stem_Cell	intra	rs34642857;rs72964564;rs1195555099;rs11719201;rs11720108;rs7614016;rs7613951	NA
3	3:123040001-123080000	3:123160001-123200000	6.21693e-07	HiC	GSE87112	Mesenchymal_Stem_Cell	intra	rs34642857;rs72964564;rs1195555099;rs11719201;rs11720108;rs7614016;rs7613951	ENSG00000173175
3	3:123040001-123080000	3:123200001-123240000	8.26226e-77	HiC	GSE87112	Mesenchymal_Stem_Cell	intra	rs34642857;rs72964564;rs1195555099;rs11719201;rs11720108;rs7614016;rs7613951	NA
3	3:123040001-123080000	3:123240001-123280000	4.47153e-62	HiC	GSE87112	Mesenchymal_Stem_Cell	intra	rs34642857;rs72964564;rs1195555099;rs11719201;rs11720108;rs7614016;rs7613951	NA
3	3:123040001-123080000	3:123280001-123320000	6.68015e-36	HiC	GSE87112	Mesenchymal_Stem_Cell	intra	rs34642857;rs72964564;rs1195555099;rs11719201;rs11720108;rs7614016;rs7613951	ENSG00000206527
3	3:123080001-123120000	3:123200001-123240000	4.80312e-15	HiC	GSE87112	Mesenchymal_Stem_Cell	intra	rs11717195;rs35841686;rs34970607;rs60223228;rs2124500;rs6794202;rs2877716;rs6798189;rs56371916;rs397875628;rs9883204	NA
3	3:123080001-123120000	3:123240001-123280000	2.51009e-09	HiC	GSE87112	Mesenchymal_Stem_Cell	intra	rs11717195;rs35841686;rs34970607;rs60223228;rs2124500;rs6794202;rs2877716;rs6798189;rs56371916;rs397875628;rs9883204	NA
3	3:123080001-123120000	3:123280001-123320000	6.15106e-07	HiC	GSE87112	Mesenchymal_Stem_Cell	intra	rs11717195;rs35841686;rs34970607;rs60223228;rs2124500;rs6794202;rs2877716;rs6798189;rs56371916;rs397875628;rs9883204	ENSG00000206527
3	3:123120001-123160000	3:123160001-123200000	3.7338e-12	HiC	GSE87112	Mesenchymal_Stem_Cell	intra	rs71330995;rs35606005;rs11715633;rs10934647;rs17361324	ENSG00000173175
3	3:123120001-123160000	3:123200001-123240000	1.47697e-38	HiC	GSE87112	Mesenchymal_Stem_Cell	intra	rs71330995;rs35606005;rs11715633;rs10934647;rs17361324	NA
3	3:123120001-123160000	3:123240001-123280000	6.92594e-38	HiC	GSE87112	Mesenchymal_Stem_Cell	intra	rs71330995;rs35606005;rs11715633;rs10934647;rs17361324	NA
3	3:123120001-123160000	3:123280001-123320000	2.78099e-23	HiC	GSE87112	Mesenchymal_Stem_Cell	intra	rs71330995;rs35606005;rs11715633;rs10934647;rs17361324	ENSG00000206527
3	3:123120001-123160000	3:124160001-124200000	9.2416e-10	HiC	GSE87112	Mesenchymal_Stem_Cell	intra	rs71330995;rs35606005;rs11715633;rs10934647;rs17361324	NA
4	5:95200001-95240000	5:95240001-95280000	5.95989e-155	HiC	GSE87112	Mesenchymal_Stem_Cell	intra	rs376752361;rs138383761;rs141583535;rs248336;rs154452;rs154453;rs154454;rs154456;rs154457;rs154458;rs57949227;rs41276259;rs3777207	NA
4	5:95200001-95240000	5:95280001-95320000	1.04408e-162	HiC	GSE87112	Mesenchymal_Stem_Cell	intra	rs376752361;rs138383761;rs141583535;rs248336;rs154452;rs154453;rs154454;rs154456;rs154457;rs154458;rs57949227;rs41276259;rs3777207	ENSG00000118985
4	5:95200001-95240000	5:95320001-95360000	9.29916e-60	HiC	GSE87112	Mesenchymal_Stem_Cell	intra	rs376752361;rs138383761;rs141583535;rs248336;rs154452;rs154453;rs154454;rs154456;rs154457;rs154458;rs57949227;rs41276259;rs3777207	NA
4	5:95200001-95240000	5:95360001-95400000	5.71943e-13	HiC	GSE87112	Mesenchymal_Stem_Cell	intra	rs376752361;rs138383761;rs141583535;rs248336;rs154452;rs154453;rs154454;rs154456;rs154457;rs154458;rs57949227;rs41276259;rs3777207	NA
4	5:95200001-95240000	5:95400001-95440000	1.48968e-123	HiC	GSE87112	Mesenchymal_Stem_Cell	intra	rs376752361;rs138383761;rs141583535;rs248336;rs154452;rs154453;rs154454;rs154456;rs154457;rs154458;rs57949227;rs41276259;rs3777207	NA
4	5:95200001-95240000	5:95440001-95480000	2.63062e-101	HiC	GSE87112	Mesenchymal_Stem_Cell	intra	rs376752361;rs138383761;rs141583535;rs248336;rs154452;rs154453;rs154454;rs154456;rs154457;rs154458;rs57949227;rs41276259;rs3777207	NA
4	5:95200001-95240000	5:95480001-95520000	5.5921e-72	HiC	GSE87112	Mesenchymal_Stem_Cell	intra	rs376752361;rs138383761;rs141583535;rs248336;rs154452;rs154453;rs154454;rs154456;rs154457;rs154458;rs57949227;rs41276259;rs3777207	NA
4	5:95200001-95240000	5:95520001-95560000	6.82068e-42	HiC	GSE87112	Mesenchymal_Stem_Cell	intra	rs376752361;rs138383761;rs141583535;rs248336;rs154452;rs154453;rs154454;rs154456;rs154457;rs154458;rs57949227;rs41276259;rs3777207	NA
4	5:95200001-95240000	5:95560001-95600000	2.15846e-158	HiC	GSE87112	Mesenchymal_Stem_Cell	intra	rs376752361;rs138383761;rs141583535;rs248336;rs154452;rs154453;rs154454;rs154456;rs154457;rs154458;rs57949227;rs41276259;rs3777207	NA
4	5:95200001-95240000	5:95600001-95640000	7.54983e-118	HiC	GSE87112	Mesenchymal_Stem_Cell	intra	rs376752361;rs138383761;rs141583535;rs248336;rs154452;rs154453;rs154454;rs154456;rs154457;rs154458;rs57949227;rs41276259;rs3777207	NA
4	5:95200001-95240000	5:95640001-95680000	0	HiC	GSE87112	Mesenchymal_Stem_Cell	intra	rs376752361;rs138383761;rs141583535;rs248336;rs154452;rs154453;rs154454;rs154456;rs154457;rs154458;rs57949227;rs41276259;rs3777207	NA
4	5:95200001-95240000	5:95720001-95760000	2.53338e-49	HiC	GSE87112	Mesenchymal_Stem_Cell	intra	rs376752361;rs138383761;rs141583535;rs248336;rs154452;rs154453;rs154454;rs154456;rs154457;rs154458;rs57949227;rs41276259;rs3777207	NA
4	5:95200001-95240000	5:95760001-95800000	1.25722e-34	HiC	GSE87112	Mesenchymal_Stem_Cell	intra	rs376752361;rs138383761;rs141583535;rs248336;rs154452;rs154453;rs154454;rs154456;rs154457;rs154458;rs57949227;rs41276259;rs3777207	ENSG00000175426
4	5:95200001-95240000	5:95800001-95840000	2.12836e-16	HiC	GSE87112	Mesenchymal_Stem_Cell	intra	rs376752361;rs138383761;rs141583535;rs248336;rs154452;rs154453;rs154454;rs154456;rs154457;rs154458;rs57949227;rs41276259;rs3777207	NA
4	5:95200001-95240000	5:95840001-95880000	1.58938e-42	HiC	GSE87112	Mesenchymal_Stem_Cell	intra	rs376752361;rs138383761;rs141583535;rs248336;rs154452;rs154453;rs154454;rs154456;rs154457;rs154458;rs57949227;rs41276259;rs3777207	ENSG00000153113
4	5:95200001-95240000	5:95880001-95920000	6.58222e-47	HiC	GSE87112	Mesenchymal_Stem_Cell	intra	rs376752361;rs138383761;rs141583535;rs248336;rs154452;rs154453;rs154454;rs154456;rs154457;rs154458;rs57949227;rs41276259;rs3777207	NA
4	5:95200001-95240000	5:95920001-95960000	4.75138e-138	HiC	GSE87112	Mesenchymal_Stem_Cell	intra	rs376752361;rs138383761;rs141583535;rs248336;rs154452;rs154453;rs154454;rs154456;rs154457;rs154458;rs57949227;rs41276259;rs3777207	NA
4	5:95200001-95240000	5:95960001-96000000	1.10862e-14	HiC	GSE87112	Mesenchymal_Stem_Cell	intra	rs376752361;rs138383761;rs141583535;rs248336;rs154452;rs154453;rs154454;rs154456;rs154457;rs154458;rs57949227;rs41276259;rs3777207	NA
4	5:95200001-95240000	5:96000001-96040000	3.05119e-100	HiC	GSE87112	Mesenchymal_Stem_Cell	intra	rs376752361;rs138383761;rs141583535;rs248336;rs154452;rs154453;rs154454;rs154456;rs154457;rs154458;rs57949227;rs41276259;rs3777207	NA
4	5:95200001-95240000	5:96040001-96080000	1.96191e-41	HiC	GSE87112	Mesenchymal_Stem_Cell	intra	rs376752361;rs138383761;rs141583535;rs248336;rs154452;rs154453;rs154454;rs154456;rs154457;rs154458;rs57949227;rs41276259;rs3777207	NA
4	5:95200001-95240000	5:96080001-96120000	1.07294e-30	HiC	GSE87112	Mesenchymal_Stem_Cell	intra	rs376752361;rs138383761;rs141583535;rs248336;rs154452;rs154453;rs154454;rs154456;rs154457;rs154458;rs57949227;rs41276259;rs3777207	NA
4	5:95200001-95240000	5:96160001-96200000	1.96848e-09	HiC	GSE87112	Mesenchymal_Stem_Cell	intra	rs376752361;rs138383761;rs141583535;rs248336;rs154452;rs154453;rs154454;rs154456;rs154457;rs154458;rs57949227;rs41276259;rs3777207	NA
4	5:95200001-95240000	5:96200001-96240000	1.07371e-16	HiC	GSE87112	Mesenchymal_Stem_Cell	intra	rs376752361;rs138383761;rs141583535;rs248336;rs154452;rs154453;rs154454;rs154456;rs154457;rs154458;rs57949227;rs41276259;rs3777207	ENSG00000164308
4	5:95240001-95280000	5:95280001-95320000	9.88612e-222	HiC	GSE87112	Mesenchymal_Stem_Cell	intra	rs11742959;rs56002885;rs6897997;rs58921760;rs72656689;rs6883880;rs59307279;rs74463220;rs12055287;rs57471342;rs751504564;rs7700895;rs3777178;rs11738345;rs12055262;rs6861531;rs6881355;rs764068015;rs3756703;rs3822750;rs3777175;rs57595413;rs55841351;rs3734131;rs10073752	ENSG00000118985
4	5:95240001-95280000	5:95320001-95360000	7.83963e-73	HiC	GSE87112	Mesenchymal_Stem_Cell	intra	rs11742959;rs56002885;rs6897997;rs58921760;rs72656689;rs6883880;rs59307279;rs74463220;rs12055287;rs57471342;rs751504564;rs7700895;rs3777178;rs11738345;rs12055262;rs6861531;rs6881355;rs764068015;rs3756703;rs3822750;rs3777175;rs57595413;rs55841351;rs3734131;rs10073752	NA
4	5:95240001-95280000	5:95360001-95400000	4.29539e-14	HiC	GSE87112	Mesenchymal_Stem_Cell	intra	rs11742959;rs56002885;rs6897997;rs58921760;rs72656689;rs6883880;rs59307279;rs74463220;rs12055287;rs57471342;rs751504564;rs7700895;rs3777178;rs11738345;rs12055262;rs6861531;rs6881355;rs764068015;rs3756703;rs3822750;rs3777175;rs57595413;rs55841351;rs3734131;rs10073752	NA
4	5:95240001-95280000	5:95400001-95440000	1.11532e-147	HiC	GSE87112	Mesenchymal_Stem_Cell	intra	rs11742959;rs56002885;rs6897997;rs58921760;rs72656689;rs6883880;rs59307279;rs74463220;rs12055287;rs57471342;rs751504564;rs7700895;rs3777178;rs11738345;rs12055262;rs6861531;rs6881355;rs764068015;rs3756703;rs3822750;rs3777175;rs57595413;rs55841351;rs3734131;rs10073752	NA
4	5:95240001-95280000	5:95440001-95480000	8.952e-125	HiC	GSE87112	Mesenchymal_Stem_Cell	intra	rs11742959;rs56002885;rs6897997;rs58921760;rs72656689;rs6883880;rs59307279;rs74463220;rs12055287;rs57471342;rs751504564;rs7700895;rs3777178;rs11738345;rs12055262;rs6861531;rs6881355;rs764068015;rs3756703;rs3822750;rs3777175;rs57595413;rs55841351;rs3734131;rs10073752	NA
4	5:95240001-95280000	5:95480001-95520000	1.78625e-108	HiC	GSE87112	Mesenchymal_Stem_Cell	intra	rs11742959;rs56002885;rs6897997;rs58921760;rs72656689;rs6883880;rs59307279;rs74463220;rs12055287;rs57471342;rs751504564;rs7700895;rs3777178;rs11738345;rs12055262;rs6861531;rs6881355;rs764068015;rs3756703;rs3822750;rs3777175;rs57595413;rs55841351;rs3734131;rs10073752	NA
4	5:95240001-95280000	5:95520001-95560000	1.61157e-72	HiC	GSE87112	Mesenchymal_Stem_Cell	intra	rs11742959;rs56002885;rs6897997;rs58921760;rs72656689;rs6883880;rs59307279;rs74463220;rs12055287;rs57471342;rs751504564;rs7700895;rs3777178;rs11738345;rs12055262;rs6861531;rs6881355;rs764068015;rs3756703;rs3822750;rs3777175;rs57595413;rs55841351;rs3734131;rs10073752	NA
4	5:95240001-95280000	5:95560001-95600000	6.99291e-192	HiC	GSE87112	Mesenchymal_Stem_Cell	intra	rs11742959;rs56002885;rs6897997;rs58921760;rs72656689;rs6883880;rs59307279;rs74463220;rs12055287;rs57471342;rs751504564;rs7700895;rs3777178;rs11738345;rs12055262;rs6861531;rs6881355;rs764068015;rs3756703;rs3822750;rs3777175;rs57595413;rs55841351;rs3734131;rs10073752	NA
4	5:95240001-95280000	5:95600001-95640000	2.36724e-137	HiC	GSE87112	Mesenchymal_Stem_Cell	intra	rs11742959;rs56002885;rs6897997;rs58921760;rs72656689;rs6883880;rs59307279;rs74463220;rs12055287;rs57471342;rs751504564;rs7700895;rs3777178;rs11738345;rs12055262;rs6861531;rs6881355;rs764068015;rs3756703;rs3822750;rs3777175;rs57595413;rs55841351;rs3734131;rs10073752	NA
4	5:95240001-95280000	5:95640001-95680000	0	HiC	GSE87112	Mesenchymal_Stem_Cell	intra	rs11742959;rs56002885;rs6897997;rs58921760;rs72656689;rs6883880;rs59307279;rs74463220;rs12055287;rs57471342;rs751504564;rs7700895;rs3777178;rs11738345;rs12055262;rs6861531;rs6881355;rs764068015;rs3756703;rs3822750;rs3777175;rs57595413;rs55841351;rs3734131;rs10073752	NA
4	5:95240001-95280000	5:95680001-95720000	2.43645e-08	HiC	GSE87112	Mesenchymal_Stem_Cell	intra	rs11742959;rs56002885;rs6897997;rs58921760;rs72656689;rs6883880;rs59307279;rs74463220;rs12055287;rs57471342;rs751504564;rs7700895;rs3777178;rs11738345;rs12055262;rs6861531;rs6881355;rs764068015;rs3756703;rs3822750;rs3777175;rs57595413;rs55841351;rs3734131;rs10073752	NA
4	5:95240001-95280000	5:95720001-95760000	2.45563e-54	HiC	GSE87112	Mesenchymal_Stem_Cell	intra	rs11742959;rs56002885;rs6897997;rs58921760;rs72656689;rs6883880;rs59307279;rs74463220;rs12055287;rs57471342;rs751504564;rs7700895;rs3777178;rs11738345;rs12055262;rs6861531;rs6881355;rs764068015;rs3756703;rs3822750;rs3777175;rs57595413;rs55841351;rs3734131;rs10073752	NA
4	5:95240001-95280000	5:95760001-95800000	9.59448e-53	HiC	GSE87112	Mesenchymal_Stem_Cell	intra	rs11742959;rs56002885;rs6897997;rs58921760;rs72656689;rs6883880;rs59307279;rs74463220;rs12055287;rs57471342;rs751504564;rs7700895;rs3777178;rs11738345;rs12055262;rs6861531;rs6881355;rs764068015;rs3756703;rs3822750;rs3777175;rs57595413;rs55841351;rs3734131;rs10073752	ENSG00000175426
4	5:95240001-95280000	5:95800001-95840000	2.69888e-13	HiC	GSE87112	Mesenchymal_Stem_Cell	intra	rs11742959;rs56002885;rs6897997;rs58921760;rs72656689;rs6883880;rs59307279;rs74463220;rs12055287;rs57471342;rs751504564;rs7700895;rs3777178;rs11738345;rs12055262;rs6861531;rs6881355;rs764068015;rs3756703;rs3822750;rs3777175;rs57595413;rs55841351;rs3734131;rs10073752	NA
4	5:95240001-95280000	5:95840001-95880000	1.02064e-39	HiC	GSE87112	Mesenchymal_Stem_Cell	intra	rs11742959;rs56002885;rs6897997;rs58921760;rs72656689;rs6883880;rs59307279;rs74463220;rs12055287;rs57471342;rs751504564;rs7700895;rs3777178;rs11738345;rs12055262;rs6861531;rs6881355;rs764068015;rs3756703;rs3822750;rs3777175;rs57595413;rs55841351;rs3734131;rs10073752	ENSG00000153113
4	5:95240001-95280000	5:95880001-95920000	1.10225e-39	HiC	GSE87112	Mesenchymal_Stem_Cell	intra	rs11742959;rs56002885;rs6897997;rs58921760;rs72656689;rs6883880;rs59307279;rs74463220;rs12055287;rs57471342;rs751504564;rs7700895;rs3777178;rs11738345;rs12055262;rs6861531;rs6881355;rs764068015;rs3756703;rs3822750;rs3777175;rs57595413;rs55841351;rs3734131;rs10073752	NA
4	5:95240001-95280000	5:95920001-95960000	2.76032e-98	HiC	GSE87112	Mesenchymal_Stem_Cell	intra	rs11742959;rs56002885;rs6897997;rs58921760;rs72656689;rs6883880;rs59307279;rs74463220;rs12055287;rs57471342;rs751504564;rs7700895;rs3777178;rs11738345;rs12055262;rs6861531;rs6881355;rs764068015;rs3756703;rs3822750;rs3777175;rs57595413;rs55841351;rs3734131;rs10073752	NA
4	5:95240001-95280000	5:95960001-96000000	3.24749e-14	HiC	GSE87112	Mesenchymal_Stem_Cell	intra	rs11742959;rs56002885;rs6897997;rs58921760;rs72656689;rs6883880;rs59307279;rs74463220;rs12055287;rs57471342;rs751504564;rs7700895;rs3777178;rs11738345;rs12055262;rs6861531;rs6881355;rs764068015;rs3756703;rs3822750;rs3777175;rs57595413;rs55841351;rs3734131;rs10073752	NA
4	5:95240001-95280000	5:96000001-96040000	1.25221e-70	HiC	GSE87112	Mesenchymal_Stem_Cell	intra	rs11742959;rs56002885;rs6897997;rs58921760;rs72656689;rs6883880;rs59307279;rs74463220;rs12055287;rs57471342;rs751504564;rs7700895;rs3777178;rs11738345;rs12055262;rs6861531;rs6881355;rs764068015;rs3756703;rs3822750;rs3777175;rs57595413;rs55841351;rs3734131;rs10073752	NA
4	5:95240001-95280000	5:96040001-96080000	8.4397e-39	HiC	GSE87112	Mesenchymal_Stem_Cell	intra	rs11742959;rs56002885;rs6897997;rs58921760;rs72656689;rs6883880;rs59307279;rs74463220;rs12055287;rs57471342;rs751504564;rs7700895;rs3777178;rs11738345;rs12055262;rs6861531;rs6881355;rs764068015;rs3756703;rs3822750;rs3777175;rs57595413;rs55841351;rs3734131;rs10073752	NA
4	5:95240001-95280000	5:96080001-96120000	5.77276e-36	HiC	GSE87112	Mesenchymal_Stem_Cell	intra	rs11742959;rs56002885;rs6897997;rs58921760;rs72656689;rs6883880;rs59307279;rs74463220;rs12055287;rs57471342;rs751504564;rs7700895;rs3777178;rs11738345;rs12055262;rs6861531;rs6881355;rs764068015;rs3756703;rs3822750;rs3777175;rs57595413;rs55841351;rs3734131;rs10073752	NA
4	5:95240001-95280000	5:96160001-96200000	1.0859e-14	HiC	GSE87112	Mesenchymal_Stem_Cell	intra	rs11742959;rs56002885;rs6897997;rs58921760;rs72656689;rs6883880;rs59307279;rs74463220;rs12055287;rs57471342;rs751504564;rs7700895;rs3777178;rs11738345;rs12055262;rs6861531;rs6881355;rs764068015;rs3756703;rs3822750;rs3777175;rs57595413;rs55841351;rs3734131;rs10073752	NA
4	5:95240001-95280000	5:96200001-96240000	6.80702e-14	HiC	GSE87112	Mesenchymal_Stem_Cell	intra	rs11742959;rs56002885;rs6897997;rs58921760;rs72656689;rs6883880;rs59307279;rs74463220;rs12055287;rs57471342;rs751504564;rs7700895;rs3777178;rs11738345;rs12055262;rs6861531;rs6881355;rs764068015;rs3756703;rs3822750;rs3777175;rs57595413;rs55841351;rs3734131;rs10073752	ENSG00000164308
4	5:95240001-95280000	5:96280001-96320000	2.47038e-11	HiC	GSE87112	Mesenchymal_Stem_Cell	intra	rs11742959;rs56002885;rs6897997;rs58921760;rs72656689;rs6883880;rs59307279;rs74463220;rs12055287;rs57471342;rs751504564;rs7700895;rs3777178;rs11738345;rs12055262;rs6861531;rs6881355;rs764068015;rs3756703;rs3822750;rs3777175;rs57595413;rs55841351;rs3734131;rs10073752	NA
4	5:95240001-95280000	5:96320001-96360000	9.57694e-08	HiC	GSE87112	Mesenchymal_Stem_Cell	intra	rs11742959;rs56002885;rs6897997;rs58921760;rs72656689;rs6883880;rs59307279;rs74463220;rs12055287;rs57471342;rs751504564;rs7700895;rs3777178;rs11738345;rs12055262;rs6861531;rs6881355;rs764068015;rs3756703;rs3822750;rs3777175;rs57595413;rs55841351;rs3734131;rs10073752	NA
4	5:95280001-95320000	5:95320001-95360000	8.50579e-223	HiC	GSE87112	Mesenchymal_Stem_Cell	intra	rs7705720;rs17085333;rs3777173;rs2546199;rs796257360;rs10052503;rs940202183;rs3777170;rs2548595;rs56376316;rs3777168;rs3777167;rs527928301;rs200990904;rs6881872;rs59649116;rs59858317;rs57243277;rs2161318;rs2112566;rs6898371;rs77648786;rs6898399;rs6877821;rs6556894;rs3777166;rs3777165;rs6894651;rs3777164;rs3777163;rs3777162;rs56113412;rs918629;rs60482707;rs10571480;rs10515232	NA
4	5:95280001-95320000	5:95360001-95400000	1.25468e-51	HiC	GSE87112	Mesenchymal_Stem_Cell	intra	rs7705720;rs17085333;rs3777173;rs2546199;rs796257360;rs10052503;rs940202183;rs3777170;rs2548595;rs56376316;rs3777168;rs3777167;rs527928301;rs200990904;rs6881872;rs59649116;rs59858317;rs57243277;rs2161318;rs2112566;rs6898371;rs77648786;rs6898399;rs6877821;rs6556894;rs3777166;rs3777165;rs6894651;rs3777164;rs3777163;rs3777162;rs56113412;rs918629;rs60482707;rs10571480;rs10515232	NA
4	5:95280001-95320000	5:95400001-95440000	1.43703439683739e-318	HiC	GSE87112	Mesenchymal_Stem_Cell	intra	rs7705720;rs17085333;rs3777173;rs2546199;rs796257360;rs10052503;rs940202183;rs3777170;rs2548595;rs56376316;rs3777168;rs3777167;rs527928301;rs200990904;rs6881872;rs59649116;rs59858317;rs57243277;rs2161318;rs2112566;rs6898371;rs77648786;rs6898399;rs6877821;rs6556894;rs3777166;rs3777165;rs6894651;rs3777164;rs3777163;rs3777162;rs56113412;rs918629;rs60482707;rs10571480;rs10515232	NA
4	5:95280001-95320000	5:95440001-95480000	2.26917e-268	HiC	GSE87112	Mesenchymal_Stem_Cell	intra	rs7705720;rs17085333;rs3777173;rs2546199;rs796257360;rs10052503;rs940202183;rs3777170;rs2548595;rs56376316;rs3777168;rs3777167;rs527928301;rs200990904;rs6881872;rs59649116;rs59858317;rs57243277;rs2161318;rs2112566;rs6898371;rs77648786;rs6898399;rs6877821;rs6556894;rs3777166;rs3777165;rs6894651;rs3777164;rs3777163;rs3777162;rs56113412;rs918629;rs60482707;rs10571480;rs10515232	NA
4	5:95280001-95320000	5:95480001-95520000	2.03307e-181	HiC	GSE87112	Mesenchymal_Stem_Cell	intra	rs7705720;rs17085333;rs3777173;rs2546199;rs796257360;rs10052503;rs940202183;rs3777170;rs2548595;rs56376316;rs3777168;rs3777167;rs527928301;rs200990904;rs6881872;rs59649116;rs59858317;rs57243277;rs2161318;rs2112566;rs6898371;rs77648786;rs6898399;rs6877821;rs6556894;rs3777166;rs3777165;rs6894651;rs3777164;rs3777163;rs3777162;rs56113412;rs918629;rs60482707;rs10571480;rs10515232	NA
4	5:95280001-95320000	5:95520001-95560000	2.69352e-110	HiC	GSE87112	Mesenchymal_Stem_Cell	intra	rs7705720;rs17085333;rs3777173;rs2546199;rs796257360;rs10052503;rs940202183;rs3777170;rs2548595;rs56376316;rs3777168;rs3777167;rs527928301;rs200990904;rs6881872;rs59649116;rs59858317;rs57243277;rs2161318;rs2112566;rs6898371;rs77648786;rs6898399;rs6877821;rs6556894;rs3777166;rs3777165;rs6894651;rs3777164;rs3777163;rs3777162;rs56113412;rs918629;rs60482707;rs10571480;rs10515232	NA
4	5:95280001-95320000	5:95560001-95600000	1.59331e-268	HiC	GSE87112	Mesenchymal_Stem_Cell	intra	rs7705720;rs17085333;rs3777173;rs2546199;rs796257360;rs10052503;rs940202183;rs3777170;rs2548595;rs56376316;rs3777168;rs3777167;rs527928301;rs200990904;rs6881872;rs59649116;rs59858317;rs57243277;rs2161318;rs2112566;rs6898371;rs77648786;rs6898399;rs6877821;rs6556894;rs3777166;rs3777165;rs6894651;rs3777164;rs3777163;rs3777162;rs56113412;rs918629;rs60482707;rs10571480;rs10515232	NA
4	5:95280001-95320000	5:95600001-95640000	4.49283e-216	HiC	GSE87112	Mesenchymal_Stem_Cell	intra	rs7705720;rs17085333;rs3777173;rs2546199;rs796257360;rs10052503;rs940202183;rs3777170;rs2548595;rs56376316;rs3777168;rs3777167;rs527928301;rs200990904;rs6881872;rs59649116;rs59858317;rs57243277;rs2161318;rs2112566;rs6898371;rs77648786;rs6898399;rs6877821;rs6556894;rs3777166;rs3777165;rs6894651;rs3777164;rs3777163;rs3777162;rs56113412;rs918629;rs60482707;rs10571480;rs10515232	NA
4	5:95280001-95320000	5:95640001-95680000	0	HiC	GSE87112	Mesenchymal_Stem_Cell	intra	rs7705720;rs17085333;rs3777173;rs2546199;rs796257360;rs10052503;rs940202183;rs3777170;rs2548595;rs56376316;rs3777168;rs3777167;rs527928301;rs200990904;rs6881872;rs59649116;rs59858317;rs57243277;rs2161318;rs2112566;rs6898371;rs77648786;rs6898399;rs6877821;rs6556894;rs3777166;rs3777165;rs6894651;rs3777164;rs3777163;rs3777162;rs56113412;rs918629;rs60482707;rs10571480;rs10515232	NA
4	5:95280001-95320000	5:95720001-95760000	3.19201e-59	HiC	GSE87112	Mesenchymal_Stem_Cell	intra	rs7705720;rs17085333;rs3777173;rs2546199;rs796257360;rs10052503;rs940202183;rs3777170;rs2548595;rs56376316;rs3777168;rs3777167;rs527928301;rs200990904;rs6881872;rs59649116;rs59858317;rs57243277;rs2161318;rs2112566;rs6898371;rs77648786;rs6898399;rs6877821;rs6556894;rs3777166;rs3777165;rs6894651;rs3777164;rs3777163;rs3777162;rs56113412;rs918629;rs60482707;rs10571480;rs10515232	NA
4	5:95280001-95320000	5:95760001-95800000	4.11707e-60	HiC	GSE87112	Mesenchymal_Stem_Cell	intra	rs7705720;rs17085333;rs3777173;rs2546199;rs796257360;rs10052503;rs940202183;rs3777170;rs2548595;rs56376316;rs3777168;rs3777167;rs527928301;rs200990904;rs6881872;rs59649116;rs59858317;rs57243277;rs2161318;rs2112566;rs6898371;rs77648786;rs6898399;rs6877821;rs6556894;rs3777166;rs3777165;rs6894651;rs3777164;rs3777163;rs3777162;rs56113412;rs918629;rs60482707;rs10571480;rs10515232	ENSG00000175426
4	5:95280001-95320000	5:95800001-95840000	4.27199e-25	HiC	GSE87112	Mesenchymal_Stem_Cell	intra	rs7705720;rs17085333;rs3777173;rs2546199;rs796257360;rs10052503;rs940202183;rs3777170;rs2548595;rs56376316;rs3777168;rs3777167;rs527928301;rs200990904;rs6881872;rs59649116;rs59858317;rs57243277;rs2161318;rs2112566;rs6898371;rs77648786;rs6898399;rs6877821;rs6556894;rs3777166;rs3777165;rs6894651;rs3777164;rs3777163;rs3777162;rs56113412;rs918629;rs60482707;rs10571480;rs10515232	NA
4	5:95280001-95320000	5:95840001-95880000	6.54142e-77	HiC	GSE87112	Mesenchymal_Stem_Cell	intra	rs7705720;rs17085333;rs3777173;rs2546199;rs796257360;rs10052503;rs940202183;rs3777170;rs2548595;rs56376316;rs3777168;rs3777167;rs527928301;rs200990904;rs6881872;rs59649116;rs59858317;rs57243277;rs2161318;rs2112566;rs6898371;rs77648786;rs6898399;rs6877821;rs6556894;rs3777166;rs3777165;rs6894651;rs3777164;rs3777163;rs3777162;rs56113412;rs918629;rs60482707;rs10571480;rs10515232	ENSG00000153113
4	5:95280001-95320000	5:95880001-95920000	2.87396e-40	HiC	GSE87112	Mesenchymal_Stem_Cell	intra	rs7705720;rs17085333;rs3777173;rs2546199;rs796257360;rs10052503;rs940202183;rs3777170;rs2548595;rs56376316;rs3777168;rs3777167;rs527928301;rs200990904;rs6881872;rs59649116;rs59858317;rs57243277;rs2161318;rs2112566;rs6898371;rs77648786;rs6898399;rs6877821;rs6556894;rs3777166;rs3777165;rs6894651;rs3777164;rs3777163;rs3777162;rs56113412;rs918629;rs60482707;rs10571480;rs10515232	NA
4	5:95280001-95320000	5:95920001-95960000	4.65427e-125	HiC	GSE87112	Mesenchymal_Stem_Cell	intra	rs7705720;rs17085333;rs3777173;rs2546199;rs796257360;rs10052503;rs940202183;rs3777170;rs2548595;rs56376316;rs3777168;rs3777167;rs527928301;rs200990904;rs6881872;rs59649116;rs59858317;rs57243277;rs2161318;rs2112566;rs6898371;rs77648786;rs6898399;rs6877821;rs6556894;rs3777166;rs3777165;rs6894651;rs3777164;rs3777163;rs3777162;rs56113412;rs918629;rs60482707;rs10571480;rs10515232	NA
4	5:95280001-95320000	5:95960001-96000000	5.39906e-14	HiC	GSE87112	Mesenchymal_Stem_Cell	intra	rs7705720;rs17085333;rs3777173;rs2546199;rs796257360;rs10052503;rs940202183;rs3777170;rs2548595;rs56376316;rs3777168;rs3777167;rs527928301;rs200990904;rs6881872;rs59649116;rs59858317;rs57243277;rs2161318;rs2112566;rs6898371;rs77648786;rs6898399;rs6877821;rs6556894;rs3777166;rs3777165;rs6894651;rs3777164;rs3777163;rs3777162;rs56113412;rs918629;rs60482707;rs10571480;rs10515232	NA
4	5:95280001-95320000	5:96000001-96040000	1.35359e-97	HiC	GSE87112	Mesenchymal_Stem_Cell	intra	rs7705720;rs17085333;rs3777173;rs2546199;rs796257360;rs10052503;rs940202183;rs3777170;rs2548595;rs56376316;rs3777168;rs3777167;rs527928301;rs200990904;rs6881872;rs59649116;rs59858317;rs57243277;rs2161318;rs2112566;rs6898371;rs77648786;rs6898399;rs6877821;rs6556894;rs3777166;rs3777165;rs6894651;rs3777164;rs3777163;rs3777162;rs56113412;rs918629;rs60482707;rs10571480;rs10515232	NA
4	5:95280001-95320000	5:96040001-96080000	1.92774e-38	HiC	GSE87112	Mesenchymal_Stem_Cell	intra	rs7705720;rs17085333;rs3777173;rs2546199;rs796257360;rs10052503;rs940202183;rs3777170;rs2548595;rs56376316;rs3777168;rs3777167;rs527928301;rs200990904;rs6881872;rs59649116;rs59858317;rs57243277;rs2161318;rs2112566;rs6898371;rs77648786;rs6898399;rs6877821;rs6556894;rs3777166;rs3777165;rs6894651;rs3777164;rs3777163;rs3777162;rs56113412;rs918629;rs60482707;rs10571480;rs10515232	NA
4	5:95280001-95320000	5:96080001-96120000	1.10679e-34	HiC	GSE87112	Mesenchymal_Stem_Cell	intra	rs7705720;rs17085333;rs3777173;rs2546199;rs796257360;rs10052503;rs940202183;rs3777170;rs2548595;rs56376316;rs3777168;rs3777167;rs527928301;rs200990904;rs6881872;rs59649116;rs59858317;rs57243277;rs2161318;rs2112566;rs6898371;rs77648786;rs6898399;rs6877821;rs6556894;rs3777166;rs3777165;rs6894651;rs3777164;rs3777163;rs3777162;rs56113412;rs918629;rs60482707;rs10571480;rs10515232	NA
4	5:95280001-95320000	5:96160001-96200000	4.18429e-23	HiC	GSE87112	Mesenchymal_Stem_Cell	intra	rs7705720;rs17085333;rs3777173;rs2546199;rs796257360;rs10052503;rs940202183;rs3777170;rs2548595;rs56376316;rs3777168;rs3777167;rs527928301;rs200990904;rs6881872;rs59649116;rs59858317;rs57243277;rs2161318;rs2112566;rs6898371;rs77648786;rs6898399;rs6877821;rs6556894;rs3777166;rs3777165;rs6894651;rs3777164;rs3777163;rs3777162;rs56113412;rs918629;rs60482707;rs10571480;rs10515232	NA
4	5:95280001-95320000	5:96200001-96240000	7.71837e-22	HiC	GSE87112	Mesenchymal_Stem_Cell	intra	rs7705720;rs17085333;rs3777173;rs2546199;rs796257360;rs10052503;rs940202183;rs3777170;rs2548595;rs56376316;rs3777168;rs3777167;rs527928301;rs200990904;rs6881872;rs59649116;rs59858317;rs57243277;rs2161318;rs2112566;rs6898371;rs77648786;rs6898399;rs6877821;rs6556894;rs3777166;rs3777165;rs6894651;rs3777164;rs3777163;rs3777162;rs56113412;rs918629;rs60482707;rs10571480;rs10515232	ENSG00000164308
4	5:95280001-95320000	5:96280001-96320000	9.42408e-16	HiC	GSE87112	Mesenchymal_Stem_Cell	intra	rs7705720;rs17085333;rs3777173;rs2546199;rs796257360;rs10052503;rs940202183;rs3777170;rs2548595;rs56376316;rs3777168;rs3777167;rs527928301;rs200990904;rs6881872;rs59649116;rs59858317;rs57243277;rs2161318;rs2112566;rs6898371;rs77648786;rs6898399;rs6877821;rs6556894;rs3777166;rs3777165;rs6894651;rs3777164;rs3777163;rs3777162;rs56113412;rs918629;rs60482707;rs10571480;rs10515232	NA
4	5:95280001-95320000	5:96320001-96360000	6.3871e-11	HiC	GSE87112	Mesenchymal_Stem_Cell	intra	rs7705720;rs17085333;rs3777173;rs2546199;rs796257360;rs10052503;rs940202183;rs3777170;rs2548595;rs56376316;rs3777168;rs3777167;rs527928301;rs200990904;rs6881872;rs59649116;rs59858317;rs57243277;rs2161318;rs2112566;rs6898371;rs77648786;rs6898399;rs6877821;rs6556894;rs3777166;rs3777165;rs6894651;rs3777164;rs3777163;rs3777162;rs56113412;rs918629;rs60482707;rs10571480;rs10515232	NA
4	5:95280001-95320000	5:96360001-96400000	9.57694e-08	HiC	GSE87112	Mesenchymal_Stem_Cell	intra	rs7705720;rs17085333;rs3777173;rs2546199;rs796257360;rs10052503;rs940202183;rs3777170;rs2548595;rs56376316;rs3777168;rs3777167;rs527928301;rs200990904;rs6881872;rs59649116;rs59858317;rs57243277;rs2161318;rs2112566;rs6898371;rs77648786;rs6898399;rs6877821;rs6556894;rs3777166;rs3777165;rs6894651;rs3777164;rs3777163;rs3777162;rs56113412;rs918629;rs60482707;rs10571480;rs10515232	NA
4	5:95280001-95320000	5:96480001-96520000	2.24148e-08	HiC	GSE87112	Mesenchymal_Stem_Cell	intra	rs7705720;rs17085333;rs3777173;rs2546199;rs796257360;rs10052503;rs940202183;rs3777170;rs2548595;rs56376316;rs3777168;rs3777167;rs527928301;rs200990904;rs6881872;rs59649116;rs59858317;rs57243277;rs2161318;rs2112566;rs6898371;rs77648786;rs6898399;rs6877821;rs6556894;rs3777166;rs3777165;rs6894651;rs3777164;rs3777163;rs3777162;rs56113412;rs918629;rs60482707;rs10571480;rs10515232	ENSG00000058729
4	5:95320001-95360000	5:95360001-95400000	2.07422e-29	HiC	GSE87112	Mesenchymal_Stem_Cell	intra	rs7724599;rs7705279;rs5026526;rs6556896;rs7710422;rs563340362;rs6556898;rs200415041;rs76239650	NA
4	5:95320001-95360000	5:95400001-95440000	4.56249e-249	HiC	GSE87112	Mesenchymal_Stem_Cell	intra	rs7724599;rs7705279;rs5026526;rs6556896;rs7710422;rs563340362;rs6556898;rs200415041;rs76239650	NA
4	5:95320001-95360000	5:95440001-95480000	1.99038e-160	HiC	GSE87112	Mesenchymal_Stem_Cell	intra	rs7724599;rs7705279;rs5026526;rs6556896;rs7710422;rs563340362;rs6556898;rs200415041;rs76239650	NA
4	5:95320001-95360000	5:95480001-95520000	1.18097e-90	HiC	GSE87112	Mesenchymal_Stem_Cell	intra	rs7724599;rs7705279;rs5026526;rs6556896;rs7710422;rs563340362;rs6556898;rs200415041;rs76239650	NA
4	5:95320001-95360000	5:95520001-95560000	1.09289e-68	HiC	GSE87112	Mesenchymal_Stem_Cell	intra	rs7724599;rs7705279;rs5026526;rs6556896;rs7710422;rs563340362;rs6556898;rs200415041;rs76239650	NA
4	5:95320001-95360000	5:95560001-95600000	3.32113e-156	HiC	GSE87112	Mesenchymal_Stem_Cell	intra	rs7724599;rs7705279;rs5026526;rs6556896;rs7710422;rs563340362;rs6556898;rs200415041;rs76239650	NA
4	5:95320001-95360000	5:95600001-95640000	5.35801e-126	HiC	GSE87112	Mesenchymal_Stem_Cell	intra	rs7724599;rs7705279;rs5026526;rs6556896;rs7710422;rs563340362;rs6556898;rs200415041;rs76239650	NA
4	5:95320001-95360000	5:95640001-95680000	0	HiC	GSE87112	Mesenchymal_Stem_Cell	intra	rs7724599;rs7705279;rs5026526;rs6556896;rs7710422;rs563340362;rs6556898;rs200415041;rs76239650	NA
4	5:95320001-95360000	5:95720001-95760000	3.79084e-36	HiC	GSE87112	Mesenchymal_Stem_Cell	intra	rs7724599;rs7705279;rs5026526;rs6556896;rs7710422;rs563340362;rs6556898;rs200415041;rs76239650	NA
4	5:95320001-95360000	5:95760001-95800000	8.91627e-19	HiC	GSE87112	Mesenchymal_Stem_Cell	intra	rs7724599;rs7705279;rs5026526;rs6556896;rs7710422;rs563340362;rs6556898;rs200415041;rs76239650	ENSG00000175426
4	5:95320001-95360000	5:95800001-95840000	1.04997e-09	HiC	GSE87112	Mesenchymal_Stem_Cell	intra	rs7724599;rs7705279;rs5026526;rs6556896;rs7710422;rs563340362;rs6556898;rs200415041;rs76239650	NA
4	5:95320001-95360000	5:95840001-95880000	4.10206e-30	HiC	GSE87112	Mesenchymal_Stem_Cell	intra	rs7724599;rs7705279;rs5026526;rs6556896;rs7710422;rs563340362;rs6556898;rs200415041;rs76239650	ENSG00000153113
4	5:95320001-95360000	5:95880001-95920000	2.70516e-27	HiC	GSE87112	Mesenchymal_Stem_Cell	intra	rs7724599;rs7705279;rs5026526;rs6556896;rs7710422;rs563340362;rs6556898;rs200415041;rs76239650	NA
4	5:95320001-95360000	5:95920001-95960000	2.96897e-54	HiC	GSE87112	Mesenchymal_Stem_Cell	intra	rs7724599;rs7705279;rs5026526;rs6556896;rs7710422;rs563340362;rs6556898;rs200415041;rs76239650	NA
4	5:95320001-95360000	5:96000001-96040000	5.00411e-55	HiC	GSE87112	Mesenchymal_Stem_Cell	intra	rs7724599;rs7705279;rs5026526;rs6556896;rs7710422;rs563340362;rs6556898;rs200415041;rs76239650	NA
4	5:95320001-95360000	5:96040001-96080000	4.12439e-17	HiC	GSE87112	Mesenchymal_Stem_Cell	intra	rs7724599;rs7705279;rs5026526;rs6556896;rs7710422;rs563340362;rs6556898;rs200415041;rs76239650	NA
4	5:95320001-95360000	5:96080001-96120000	2.83908e-14	HiC	GSE87112	Mesenchymal_Stem_Cell	intra	rs7724599;rs7705279;rs5026526;rs6556896;rs7710422;rs563340362;rs6556898;rs200415041;rs76239650	NA
4	5:95320001-95360000	5:96160001-96200000	2.40382e-07	HiC	GSE87112	Mesenchymal_Stem_Cell	intra	rs7724599;rs7705279;rs5026526;rs6556896;rs7710422;rs563340362;rs6556898;rs200415041;rs76239650	NA
4	5:95320001-95360000	5:96200001-96240000	1.11382e-11	HiC	GSE87112	Mesenchymal_Stem_Cell	intra	rs7724599;rs7705279;rs5026526;rs6556896;rs7710422;rs563340362;rs6556898;rs200415041;rs76239650	ENSG00000164308
4	5:95320001-95360000	5:96280001-96320000	2.5906e-07	HiC	GSE87112	Mesenchymal_Stem_Cell	intra	rs7724599;rs7705279;rs5026526;rs6556896;rs7710422;rs563340362;rs6556898;rs200415041;rs76239650	NA
4	5:95360001-95400000	5:95400001-95440000	2.17808e-45	HiC	GSE87112	Mesenchymal_Stem_Cell	intra	rs17085428	NA
4	5:95360001-95400000	5:95440001-95480000	2.7874e-18	HiC	GSE87112	Mesenchymal_Stem_Cell	intra	rs17085428	NA
4	5:95360001-95400000	5:95480001-95520000	1.30061e-17	HiC	GSE87112	Mesenchymal_Stem_Cell	intra	rs17085428	NA
4	5:95360001-95400000	5:95560001-95600000	6.56519e-44	HiC	GSE87112	Mesenchymal_Stem_Cell	intra	rs17085428	NA
4	5:95360001-95400000	5:95600001-95640000	3.44645e-30	HiC	GSE87112	Mesenchymal_Stem_Cell	intra	rs17085428	NA
4	5:95360001-95400000	5:95640001-95680000	4.31857e-83	HiC	GSE87112	Mesenchymal_Stem_Cell	intra	rs17085428	NA
4	5:95360001-95400000	5:95920001-95960000	2.68504e-10	HiC	GSE87112	Mesenchymal_Stem_Cell	intra	rs17085428	NA
4	5:95360001-95400000	5:96000001-96040000	1.97437e-11	HiC	GSE87112	Mesenchymal_Stem_Cell	intra	rs17085428	NA
4	5:95400001-95440000	5:95440001-95480000	1.15155e-284	HiC	GSE87112	Mesenchymal_Stem_Cell	intra	rs4538631;rs7717348;rs7717481;rs4365863	NA
4	5:95400001-95440000	5:95480001-95520000	1.07184e-111	HiC	GSE87112	Mesenchymal_Stem_Cell	intra	rs4538631;rs7717348;rs7717481;rs4365863	NA
4	5:95400001-95440000	5:95520001-95560000	4.69173e-45	HiC	GSE87112	Mesenchymal_Stem_Cell	intra	rs4538631;rs7717348;rs7717481;rs4365863	NA
4	5:95400001-95440000	5:95560001-95600000	2.54202e-161	HiC	GSE87112	Mesenchymal_Stem_Cell	intra	rs4538631;rs7717348;rs7717481;rs4365863	NA
4	5:95400001-95440000	5:95600001-95640000	3.92335e-96	HiC	GSE87112	Mesenchymal_Stem_Cell	intra	rs4538631;rs7717348;rs7717481;rs4365863	NA
4	5:95400001-95440000	5:95640001-95680000	0	HiC	GSE87112	Mesenchymal_Stem_Cell	intra	rs4538631;rs7717348;rs7717481;rs4365863	NA
4	5:95400001-95440000	5:95720001-95760000	8.2924e-35	HiC	GSE87112	Mesenchymal_Stem_Cell	intra	rs4538631;rs7717348;rs7717481;rs4365863	NA
4	5:95400001-95440000	5:95760001-95800000	4.42754e-19	HiC	GSE87112	Mesenchymal_Stem_Cell	intra	rs4538631;rs7717348;rs7717481;rs4365863	ENSG00000175426
4	5:95400001-95440000	5:95800001-95840000	1.06845e-08	HiC	GSE87112	Mesenchymal_Stem_Cell	intra	rs4538631;rs7717348;rs7717481;rs4365863	NA
4	5:95400001-95440000	5:95840001-95880000	3.7999e-27	HiC	GSE87112	Mesenchymal_Stem_Cell	intra	rs4538631;rs7717348;rs7717481;rs4365863	ENSG00000153113
4	5:95400001-95440000	5:95880001-95920000	7.91122e-16	HiC	GSE87112	Mesenchymal_Stem_Cell	intra	rs4538631;rs7717348;rs7717481;rs4365863	NA
4	5:95400001-95440000	5:95920001-95960000	5.33312e-38	HiC	GSE87112	Mesenchymal_Stem_Cell	intra	rs4538631;rs7717348;rs7717481;rs4365863	NA
4	5:95400001-95440000	5:96000001-96040000	1.01365e-56	HiC	GSE87112	Mesenchymal_Stem_Cell	intra	rs4538631;rs7717348;rs7717481;rs4365863	NA
4	5:95400001-95440000	5:96040001-96080000	5.88534e-18	HiC	GSE87112	Mesenchymal_Stem_Cell	intra	rs4538631;rs7717348;rs7717481;rs4365863	NA
4	5:95400001-95440000	5:96080001-96120000	2.14601e-16	HiC	GSE87112	Mesenchymal_Stem_Cell	intra	rs4538631;rs7717348;rs7717481;rs4365863	NA
4	5:95400001-95440000	5:96200001-96240000	1.41071e-12	HiC	GSE87112	Mesenchymal_Stem_Cell	intra	rs4538631;rs7717348;rs7717481;rs4365863	ENSG00000164308
4	5:95440001-95480000	5:95480001-95520000	2.93767e-89	HiC	GSE87112	Mesenchymal_Stem_Cell	intra	rs10073810;rs6865400;rs202232417;rs4330486;5:95466153:G:GA;5:95466153:G:GAA;rs58666663;rs6875999;rs58926517	NA
4	5:95440001-95480000	5:95520001-95560000	8.22178e-27	HiC	GSE87112	Mesenchymal_Stem_Cell	intra	rs10073810;rs6865400;rs202232417;rs4330486;5:95466153:G:GA;5:95466153:G:GAA;rs58666663;rs6875999;rs58926517	NA
4	5:95440001-95480000	5:95560001-95600000	1.79066e-121	HiC	GSE87112	Mesenchymal_Stem_Cell	intra	rs10073810;rs6865400;rs202232417;rs4330486;5:95466153:G:GA;5:95466153:G:GAA;rs58666663;rs6875999;rs58926517	NA
4	5:95440001-95480000	5:95600001-95640000	1.40839e-87	HiC	GSE87112	Mesenchymal_Stem_Cell	intra	rs10073810;rs6865400;rs202232417;rs4330486;5:95466153:G:GA;5:95466153:G:GAA;rs58666663;rs6875999;rs58926517	NA
4	5:95440001-95480000	5:95640001-95680000	3.74939e-268	HiC	GSE87112	Mesenchymal_Stem_Cell	intra	rs10073810;rs6865400;rs202232417;rs4330486;5:95466153:G:GA;5:95466153:G:GAA;rs58666663;rs6875999;rs58926517	NA
4	5:95440001-95480000	5:95720001-95760000	4.41276e-14	HiC	GSE87112	Mesenchymal_Stem_Cell	intra	rs10073810;rs6865400;rs202232417;rs4330486;5:95466153:G:GA;5:95466153:G:GAA;rs58666663;rs6875999;rs58926517	NA
4	5:95440001-95480000	5:95760001-95800000	3.58641e-16	HiC	GSE87112	Mesenchymal_Stem_Cell	intra	rs10073810;rs6865400;rs202232417;rs4330486;5:95466153:G:GA;5:95466153:G:GAA;rs58666663;rs6875999;rs58926517	ENSG00000175426
4	5:95440001-95480000	5:95840001-95880000	3.37314e-22	HiC	GSE87112	Mesenchymal_Stem_Cell	intra	rs10073810;rs6865400;rs202232417;rs4330486;5:95466153:G:GA;5:95466153:G:GAA;rs58666663;rs6875999;rs58926517	ENSG00000153113
4	5:95440001-95480000	5:95880001-95920000	2.52702e-12	HiC	GSE87112	Mesenchymal_Stem_Cell	intra	rs10073810;rs6865400;rs202232417;rs4330486;5:95466153:G:GA;5:95466153:G:GAA;rs58666663;rs6875999;rs58926517	NA
4	5:95440001-95480000	5:95920001-95960000	1.57665e-45	HiC	GSE87112	Mesenchymal_Stem_Cell	intra	rs10073810;rs6865400;rs202232417;rs4330486;5:95466153:G:GA;5:95466153:G:GAA;rs58666663;rs6875999;rs58926517	NA
4	5:95440001-95480000	5:96000001-96040000	6.41009e-46	HiC	GSE87112	Mesenchymal_Stem_Cell	intra	rs10073810;rs6865400;rs202232417;rs4330486;5:95466153:G:GA;5:95466153:G:GAA;rs58666663;rs6875999;rs58926517	NA
4	5:95440001-95480000	5:96040001-96080000	2.73838e-10	HiC	GSE87112	Mesenchymal_Stem_Cell	intra	rs10073810;rs6865400;rs202232417;rs4330486;5:95466153:G:GA;5:95466153:G:GAA;rs58666663;rs6875999;rs58926517	NA
4	5:95440001-95480000	5:96080001-96120000	2.58257e-16	HiC	GSE87112	Mesenchymal_Stem_Cell	intra	rs10073810;rs6865400;rs202232417;rs4330486;5:95466153:G:GA;5:95466153:G:GAA;rs58666663;rs6875999;rs58926517	NA
4	5:95440001-95480000	5:96200001-96240000	9.19059e-08	HiC	GSE87112	Mesenchymal_Stem_Cell	intra	rs10073810;rs6865400;rs202232417;rs4330486;5:95466153:G:GA;5:95466153:G:GAA;rs58666663;rs6875999;rs58926517	ENSG00000164308
4	5:95480001-95520000	5:95560001-95600000	1.60791e-85	HiC	GSE87112	Mesenchymal_Stem_Cell	intra	rs66853776;rs72656691;rs72656692;rs13177227	NA
4	5:95480001-95520000	5:95600001-95640000	8.18236e-42	HiC	GSE87112	Mesenchymal_Stem_Cell	intra	rs66853776;rs72656691;rs72656692;rs13177227	NA
4	5:95480001-95520000	5:95640001-95680000	3.48584e-158	HiC	GSE87112	Mesenchymal_Stem_Cell	intra	rs66853776;rs72656691;rs72656692;rs13177227	NA
4	5:95480001-95520000	5:95840001-95880000	6.40518e-08	HiC	GSE87112	Mesenchymal_Stem_Cell	intra	rs66853776;rs72656691;rs72656692;rs13177227	ENSG00000153113
4	5:95480001-95520000	5:95920001-95960000	6.40932e-16	HiC	GSE87112	Mesenchymal_Stem_Cell	intra	rs66853776;rs72656691;rs72656692;rs13177227	NA
4	5:95480001-95520000	5:96000001-96040000	3.64121e-16	HiC	GSE87112	Mesenchymal_Stem_Cell	intra	rs66853776;rs72656691;rs72656692;rs13177227	NA
4	5:95520001-95560000	5:95560001-95600000	1.97126e-23	HiC	GSE87112	Mesenchymal_Stem_Cell	intra	rs4869270;rs56198733;rs7714279;rs4869272;rs4869273;rs10476663;rs13179048;rs36101807	NA
4	5:95520001-95560000	5:95600001-95640000	2.19409e-10	HiC	GSE87112	Mesenchymal_Stem_Cell	intra	rs4869270;rs56198733;rs7714279;rs4869272;rs4869273;rs10476663;rs13179048;rs36101807	NA
4	5:95520001-95560000	5:95640001-95680000	6.05134e-59	HiC	GSE87112	Mesenchymal_Stem_Cell	intra	rs4869270;rs56198733;rs7714279;rs4869272;rs4869273;rs10476663;rs13179048;rs36101807	NA
4	5:95560001-95600000	5:95600001-95640000	6.35142e-80	HiC	GSE87112	Mesenchymal_Stem_Cell	intra	rs7716096;rs10052354;rs10074626;rs5869709;rs7443470;rs12054709;rs6882897;rs541793402;rs72018276;rs7706771;rs4355545;rs6868247	NA
4	5:95560001-95600000	5:95640001-95680000	1.14718e-190	HiC	GSE87112	Mesenchymal_Stem_Cell	intra	rs7716096;rs10052354;rs10074626;rs5869709;rs7443470;rs12054709;rs6882897;rs541793402;rs72018276;rs7706771;rs4355545;rs6868247	NA
4	5:95560001-95600000	5:95760001-95800000	1.74309e-07	HiC	GSE87112	Mesenchymal_Stem_Cell	intra	rs7716096;rs10052354;rs10074626;rs5869709;rs7443470;rs12054709;rs6882897;rs541793402;rs72018276;rs7706771;rs4355545;rs6868247	ENSG00000175426
4	5:95560001-95600000	5:95840001-95880000	2.43894e-10	HiC	GSE87112	Mesenchymal_Stem_Cell	intra	rs7716096;rs10052354;rs10074626;rs5869709;rs7443470;rs12054709;rs6882897;rs541793402;rs72018276;rs7706771;rs4355545;rs6868247	ENSG00000153113
4	5:95560001-95600000	5:95880001-95920000	1.80867e-08	HiC	GSE87112	Mesenchymal_Stem_Cell	intra	rs7716096;rs10052354;rs10074626;rs5869709;rs7443470;rs12054709;rs6882897;rs541793402;rs72018276;rs7706771;rs4355545;rs6868247	NA
4	5:95560001-95600000	5:95920001-95960000	1.06538e-36	HiC	GSE87112	Mesenchymal_Stem_Cell	intra	rs7716096;rs10052354;rs10074626;rs5869709;rs7443470;rs12054709;rs6882897;rs541793402;rs72018276;rs7706771;rs4355545;rs6868247	NA
4	5:95560001-95600000	5:96000001-96040000	1.93598e-28	HiC	GSE87112	Mesenchymal_Stem_Cell	intra	rs7716096;rs10052354;rs10074626;rs5869709;rs7443470;rs12054709;rs6882897;rs541793402;rs72018276;rs7706771;rs4355545;rs6868247	NA
4	5:95560001-95600000	5:96040001-96080000	7.36798e-09	HiC	GSE87112	Mesenchymal_Stem_Cell	intra	rs7716096;rs10052354;rs10074626;rs5869709;rs7443470;rs12054709;rs6882897;rs541793402;rs72018276;rs7706771;rs4355545;rs6868247	NA
4	5:95600001-95640000	5:95640001-95680000	5.10508e-126	HiC	GSE87112	Mesenchymal_Stem_Cell	intra	rs7733070;rs10065122;rs4336380;rs4288139;rs6556913;rs4502854;rs4283814;rs6876484;rs60369841;rs12518754;rs6881916;rs6868724;rs6864629;rs7733672;rs531254332;rs6556914;rs12522310;rs35214054;rs5869713;rs758759621;rs10476666;rs4869279;rs7714951;rs7737206;rs12186664;rs17085593;rs11950062;rs2350002	NA
4	5:95600001-95640000	5:95920001-95960000	6.08693e-23	HiC	GSE87112	Mesenchymal_Stem_Cell	intra	rs7733070;rs10065122;rs4336380;rs4288139;rs6556913;rs4502854;rs4283814;rs6876484;rs60369841;rs12518754;rs6881916;rs6868724;rs6864629;rs7733672;rs531254332;rs6556914;rs12522310;rs35214054;rs5869713;rs758759621;rs10476666;rs4869279;rs7714951;rs7737206;rs12186664;rs17085593;rs11950062;rs2350002	NA
4	5:95600001-95640000	5:96000001-96040000	9.07003e-07	HiC	GSE87112	Mesenchymal_Stem_Cell	intra	rs7733070;rs10065122;rs4336380;rs4288139;rs6556913;rs4502854;rs4283814;rs6876484;rs60369841;rs12518754;rs6881916;rs6868724;rs6864629;rs7733672;rs531254332;rs6556914;rs12522310;rs35214054;rs5869713;rs758759621;rs10476666;rs4869279;rs7714951;rs7737206;rs12186664;rs17085593;rs11950062;rs2350002	NA
4	5:95640001-95680000	5:95720001-95760000	1.85986e-33	HiC	GSE87112	Mesenchymal_Stem_Cell	intra	rs13162665;rs12521786;rs7448311;rs10476668;rs56321849;rs62364560;rs10043904;rs6899303;rs62364561;rs10070093;rs75545598;rs17384294;rs6893547;rs271913;rs1477368;rs4869282;rs114928910;rs10040098	NA
4	5:95640001-95680000	5:95760001-95800000	1.07773e-32	HiC	GSE87112	Mesenchymal_Stem_Cell	intra	rs13162665;rs12521786;rs7448311;rs10476668;rs56321849;rs62364560;rs10043904;rs6899303;rs62364561;rs10070093;rs75545598;rs17384294;rs6893547;rs271913;rs1477368;rs4869282;rs114928910;rs10040098	ENSG00000175426
4	5:95640001-95680000	5:95840001-95880000	4.68795e-53	HiC	GSE87112	Mesenchymal_Stem_Cell	intra	rs13162665;rs12521786;rs7448311;rs10476668;rs56321849;rs62364560;rs10043904;rs6899303;rs62364561;rs10070093;rs75545598;rs17384294;rs6893547;rs271913;rs1477368;rs4869282;rs114928910;rs10040098	ENSG00000153113
4	5:95640001-95680000	5:95880001-95920000	2.59744e-37	HiC	GSE87112	Mesenchymal_Stem_Cell	intra	rs13162665;rs12521786;rs7448311;rs10476668;rs56321849;rs62364560;rs10043904;rs6899303;rs62364561;rs10070093;rs75545598;rs17384294;rs6893547;rs271913;rs1477368;rs4869282;rs114928910;rs10040098	NA
4	5:95640001-95680000	5:95920001-95960000	5.92853e-208	HiC	GSE87112	Mesenchymal_Stem_Cell	intra	rs13162665;rs12521786;rs7448311;rs10476668;rs56321849;rs62364560;rs10043904;rs6899303;rs62364561;rs10070093;rs75545598;rs17384294;rs6893547;rs271913;rs1477368;rs4869282;rs114928910;rs10040098	NA
4	5:95640001-95680000	5:95960001-96000000	3.46766e-09	HiC	GSE87112	Mesenchymal_Stem_Cell	intra	rs13162665;rs12521786;rs7448311;rs10476668;rs56321849;rs62364560;rs10043904;rs6899303;rs62364561;rs10070093;rs75545598;rs17384294;rs6893547;rs271913;rs1477368;rs4869282;rs114928910;rs10040098	NA
4	5:95640001-95680000	5:96000001-96040000	5.54718e-120	HiC	GSE87112	Mesenchymal_Stem_Cell	intra	rs13162665;rs12521786;rs7448311;rs10476668;rs56321849;rs62364560;rs10043904;rs6899303;rs62364561;rs10070093;rs75545598;rs17384294;rs6893547;rs271913;rs1477368;rs4869282;rs114928910;rs10040098	NA
4	5:95640001-95680000	5:96040001-96080000	2.36667e-41	HiC	GSE87112	Mesenchymal_Stem_Cell	intra	rs13162665;rs12521786;rs7448311;rs10476668;rs56321849;rs62364560;rs10043904;rs6899303;rs62364561;rs10070093;rs75545598;rs17384294;rs6893547;rs271913;rs1477368;rs4869282;rs114928910;rs10040098	NA
4	5:95640001-95680000	5:96080001-96120000	4.175e-38	HiC	GSE87112	Mesenchymal_Stem_Cell	intra	rs13162665;rs12521786;rs7448311;rs10476668;rs56321849;rs62364560;rs10043904;rs6899303;rs62364561;rs10070093;rs75545598;rs17384294;rs6893547;rs271913;rs1477368;rs4869282;rs114928910;rs10040098	NA
4	5:95640001-95680000	5:96160001-96200000	4.94771e-20	HiC	GSE87112	Mesenchymal_Stem_Cell	intra	rs13162665;rs12521786;rs7448311;rs10476668;rs56321849;rs62364560;rs10043904;rs6899303;rs62364561;rs10070093;rs75545598;rs17384294;rs6893547;rs271913;rs1477368;rs4869282;rs114928910;rs10040098	NA
4	5:95640001-95680000	5:96200001-96240000	5.37377e-17	HiC	GSE87112	Mesenchymal_Stem_Cell	intra	rs13162665;rs12521786;rs7448311;rs10476668;rs56321849;rs62364560;rs10043904;rs6899303;rs62364561;rs10070093;rs75545598;rs17384294;rs6893547;rs271913;rs1477368;rs4869282;rs114928910;rs10040098	ENSG00000164308
4	5:95640001-95680000	5:96280001-96320000	4.36935e-11	HiC	GSE87112	Mesenchymal_Stem_Cell	intra	rs13162665;rs12521786;rs7448311;rs10476668;rs56321849;rs62364560;rs10043904;rs6899303;rs62364561;rs10070093;rs75545598;rs17384294;rs6893547;rs271913;rs1477368;rs4869282;rs114928910;rs10040098	NA
4	5:95640001-95680000	5:96320001-96360000	4.84918e-11	HiC	GSE87112	Mesenchymal_Stem_Cell	intra	rs13162665;rs12521786;rs7448311;rs10476668;rs56321849;rs62364560;rs10043904;rs6899303;rs62364561;rs10070093;rs75545598;rs17384294;rs6893547;rs271913;rs1477368;rs4869282;rs114928910;rs10040098	NA
4	5:95640001-95680000	5:96360001-96400000	1.16737e-12	HiC	GSE87112	Mesenchymal_Stem_Cell	intra	rs13162665;rs12521786;rs7448311;rs10476668;rs56321849;rs62364560;rs10043904;rs6899303;rs62364561;rs10070093;rs75545598;rs17384294;rs6893547;rs271913;rs1477368;rs4869282;rs114928910;rs10040098	NA
4	5:95640001-95680000	5:96480001-96520000	1.15345e-08	HiC	GSE87112	Mesenchymal_Stem_Cell	intra	rs13162665;rs12521786;rs7448311;rs10476668;rs56321849;rs62364560;rs10043904;rs6899303;rs62364561;rs10070093;rs75545598;rs17384294;rs6893547;rs271913;rs1477368;rs4869282;rs114928910;rs10040098	ENSG00000058729
4	5:95680001-95720000	5:95920001-95960000	2.4225e-20	HiC	GSE87112	Mesenchymal_Stem_Cell	intra	rs35247507;rs36115340;rs12109272;rs144489757;rs6863434;rs1820177;rs1820176;rs34874677;rs147817664;rs6876986;rs11392438;rs10476552;rs10036439;rs6869253;rs55838622;rs6890994;rs59139497;rs7713317;rs7722200;rs12332295;rs10476553;rs9285019;rs10213823;rs17085655;rs17085658	NA
4	5:95720001-95760000	5:95760001-95800000	6.71252e-115	HiC	GSE87112	Mesenchymal_Stem_Cell	intra	rs7700417;rs17085665;rs35648612;rs2882298;rs17085675;rs34572181;rs5869716;rs6235;rs6234;rs13169290;rs13168460;rs193069188;rs369734422;rs11395420;rs373259621;rs145266997;rs397998790;rs528498506;rs10515237;rs13154597	ENSG00000175426
4	5:95720001-95760000	5:95800001-95840000	1.28555e-42	HiC	GSE87112	Mesenchymal_Stem_Cell	intra	rs7700417;rs17085665;rs35648612;rs2882298;rs17085675;rs34572181;rs5869716;rs6235;rs6234;rs13169290;rs13168460;rs193069188;rs369734422;rs11395420;rs373259621;rs145266997;rs397998790;rs528498506;rs10515237;rs13154597	NA
4	5:95720001-95760000	5:95840001-95880000	1.78052e-105	HiC	GSE87112	Mesenchymal_Stem_Cell	intra	rs7700417;rs17085665;rs35648612;rs2882298;rs17085675;rs34572181;rs5869716;rs6235;rs6234;rs13169290;rs13168460;rs193069188;rs369734422;rs11395420;rs373259621;rs145266997;rs397998790;rs528498506;rs10515237;rs13154597	ENSG00000153113
4	5:95720001-95760000	5:95880001-95920000	1.08574e-51	HiC	GSE87112	Mesenchymal_Stem_Cell	intra	rs7700417;rs17085665;rs35648612;rs2882298;rs17085675;rs34572181;rs5869716;rs6235;rs6234;rs13169290;rs13168460;rs193069188;rs369734422;rs11395420;rs373259621;rs145266997;rs397998790;rs528498506;rs10515237;rs13154597	NA
4	5:95720001-95760000	5:95920001-95960000	1.30981e-126	HiC	GSE87112	Mesenchymal_Stem_Cell	intra	rs7700417;rs17085665;rs35648612;rs2882298;rs17085675;rs34572181;rs5869716;rs6235;rs6234;rs13169290;rs13168460;rs193069188;rs369734422;rs11395420;rs373259621;rs145266997;rs397998790;rs528498506;rs10515237;rs13154597	NA
4	5:95720001-95760000	5:96000001-96040000	6.56665e-77	HiC	GSE87112	Mesenchymal_Stem_Cell	intra	rs7700417;rs17085665;rs35648612;rs2882298;rs17085675;rs34572181;rs5869716;rs6235;rs6234;rs13169290;rs13168460;rs193069188;rs369734422;rs11395420;rs373259621;rs145266997;rs397998790;rs528498506;rs10515237;rs13154597	NA
4	5:95720001-95760000	5:96040001-96080000	1.97778e-29	HiC	GSE87112	Mesenchymal_Stem_Cell	intra	rs7700417;rs17085665;rs35648612;rs2882298;rs17085675;rs34572181;rs5869716;rs6235;rs6234;rs13169290;rs13168460;rs193069188;rs369734422;rs11395420;rs373259621;rs145266997;rs397998790;rs528498506;rs10515237;rs13154597	NA
4	5:95720001-95760000	5:96080001-96120000	1.06538e-36	HiC	GSE87112	Mesenchymal_Stem_Cell	intra	rs7700417;rs17085665;rs35648612;rs2882298;rs17085675;rs34572181;rs5869716;rs6235;rs6234;rs13169290;rs13168460;rs193069188;rs369734422;rs11395420;rs373259621;rs145266997;rs397998790;rs528498506;rs10515237;rs13154597	NA
4	5:95720001-95760000	5:96160001-96200000	1.38069e-13	HiC	GSE87112	Mesenchymal_Stem_Cell	intra	rs7700417;rs17085665;rs35648612;rs2882298;rs17085675;rs34572181;rs5869716;rs6235;rs6234;rs13169290;rs13168460;rs193069188;rs369734422;rs11395420;rs373259621;rs145266997;rs397998790;rs528498506;rs10515237;rs13154597	NA
4	5:95720001-95760000	5:96200001-96240000	2.09333e-24	HiC	GSE87112	Mesenchymal_Stem_Cell	intra	rs7700417;rs17085665;rs35648612;rs2882298;rs17085675;rs34572181;rs5869716;rs6235;rs6234;rs13169290;rs13168460;rs193069188;rs369734422;rs11395420;rs373259621;rs145266997;rs397998790;rs528498506;rs10515237;rs13154597	ENSG00000164308
4	5:95720001-95760000	5:96280001-96320000	6.02091e-13	HiC	GSE87112	Mesenchymal_Stem_Cell	intra	rs7700417;rs17085665;rs35648612;rs2882298;rs17085675;rs34572181;rs5869716;rs6235;rs6234;rs13169290;rs13168460;rs193069188;rs369734422;rs11395420;rs373259621;rs145266997;rs397998790;rs528498506;rs10515237;rs13154597	NA
4	5:95720001-95760000	5:96320001-96360000	5.28561e-18	HiC	GSE87112	Mesenchymal_Stem_Cell	intra	rs7700417;rs17085665;rs35648612;rs2882298;rs17085675;rs34572181;rs5869716;rs6235;rs6234;rs13169290;rs13168460;rs193069188;rs369734422;rs11395420;rs373259621;rs145266997;rs397998790;rs528498506;rs10515237;rs13154597	NA
4	5:95720001-95760000	5:96360001-96400000	3.55054e-24	HiC	GSE87112	Mesenchymal_Stem_Cell	intra	rs7700417;rs17085665;rs35648612;rs2882298;rs17085675;rs34572181;rs5869716;rs6235;rs6234;rs13169290;rs13168460;rs193069188;rs369734422;rs11395420;rs373259621;rs145266997;rs397998790;rs528498506;rs10515237;rs13154597	NA
4	5:95720001-95760000	5:96400001-96440000	2.20258e-19	HiC	GSE87112	Mesenchymal_Stem_Cell	intra	rs7700417;rs17085665;rs35648612;rs2882298;rs17085675;rs34572181;rs5869716;rs6235;rs6234;rs13169290;rs13168460;rs193069188;rs369734422;rs11395420;rs373259621;rs145266997;rs397998790;rs528498506;rs10515237;rs13154597	ENSG00000251606
4	5:95720001-95760000	5:96440001-96480000	1.93619e-09	HiC	GSE87112	Mesenchymal_Stem_Cell	intra	rs7700417;rs17085665;rs35648612;rs2882298;rs17085675;rs34572181;rs5869716;rs6235;rs6234;rs13169290;rs13168460;rs193069188;rs369734422;rs11395420;rs373259621;rs145266997;rs397998790;rs528498506;rs10515237;rs13154597	ENSG00000145721
4	5:95720001-95760000	5:96480001-96520000	1.63363e-15	HiC	GSE87112	Mesenchymal_Stem_Cell	intra	rs7700417;rs17085665;rs35648612;rs2882298;rs17085675;rs34572181;rs5869716;rs6235;rs6234;rs13169290;rs13168460;rs193069188;rs369734422;rs11395420;rs373259621;rs145266997;rs397998790;rs528498506;rs10515237;rs13154597	ENSG00000058729
4	5:95720001-95760000	5:97760001-97800000	9.39905e-08	HiC	GSE87112	Mesenchymal_Stem_Cell	intra	rs7700417;rs17085665;rs35648612;rs2882298;rs17085675;rs34572181;rs5869716;rs6235;rs6234;rs13169290;rs13168460;rs193069188;rs369734422;rs11395420;rs373259621;rs145266997;rs397998790;rs528498506;rs10515237;rs13154597	NA
4	5:95720001-95760000	5:97800001-97840000	1.08645e-11	HiC	GSE87112	Mesenchymal_Stem_Cell	intra	rs7700417;rs17085665;rs35648612;rs2882298;rs17085675;rs34572181;rs5869716;rs6235;rs6234;rs13169290;rs13168460;rs193069188;rs369734422;rs11395420;rs373259621;rs145266997;rs397998790;rs528498506;rs10515237;rs13154597	NA
4	5:95760001-95800000	5:95800001-95840000	2.70481e-21	HiC	GSE87112	Mesenchymal_Stem_Cell	intra	rs3811951;rs13159579;rs6869570;rs6889272	NA
4	5:95760001-95800000	5:95840001-95880000	6.2607e-81	HiC	GSE87112	Mesenchymal_Stem_Cell	intra	rs3811951;rs13159579;rs6869570;rs6889272	ENSG00000153113
4	5:95760001-95800000	5:95880001-95920000	9.55258e-22	HiC	GSE87112	Mesenchymal_Stem_Cell	intra	rs3811951;rs13159579;rs6869570;rs6889272	NA
4	5:95760001-95800000	5:95920001-95960000	1.45852e-86	HiC	GSE87112	Mesenchymal_Stem_Cell	intra	rs3811951;rs13159579;rs6869570;rs6889272	NA
4	5:95760001-95800000	5:96000001-96040000	4.11075e-70	HiC	GSE87112	Mesenchymal_Stem_Cell	intra	rs3811951;rs13159579;rs6869570;rs6889272	NA
4	5:95760001-95800000	5:96040001-96080000	7.66206e-11	HiC	GSE87112	Mesenchymal_Stem_Cell	intra	rs3811951;rs13159579;rs6869570;rs6889272	NA
4	5:95760001-95800000	5:96080001-96120000	7.27221e-22	HiC	GSE87112	Mesenchymal_Stem_Cell	intra	rs3811951;rs13159579;rs6869570;rs6889272	NA
4	5:95760001-95800000	5:96200001-96240000	6.40932e-16	HiC	GSE87112	Mesenchymal_Stem_Cell	intra	rs3811951;rs13159579;rs6869570;rs6889272	ENSG00000164308
4	5:95760001-95800000	5:96360001-96400000	1.61266e-20	HiC	GSE87112	Mesenchymal_Stem_Cell	intra	rs3811951;rs13159579;rs6869570;rs6889272	NA
4	5:95760001-95800000	5:96440001-96480000	1.75623e-07	HiC	GSE87112	Mesenchymal_Stem_Cell	intra	rs3811951;rs13159579;rs6869570;rs6889272	ENSG00000145721
4	5:95760001-95800000	5:96480001-96520000	1.52812e-11	HiC	GSE87112	Mesenchymal_Stem_Cell	intra	rs3811951;rs13159579;rs6869570;rs6889272	ENSG00000058729
4	5:95760001-95800000	5:97960001-98000000	4.48384e-07	HiC	GSE87112	Mesenchymal_Stem_Cell	intra	rs3811951;rs13159579;rs6869570;rs6889272	NA
5	6:20640001-20680000	6:20680001-20720000	2.451e-15	HiC	GSE87112	Mesenchymal_Stem_Cell	intra	rs9348440;rs72830669;rs6456364;rs7766844;rs9295474;rs9295475;rs2328545;rs2876582;rs6456366;rs9358355;rs9368216;rs4712522;rs4712523;rs4712524;rs4710940;rs201271467;rs869130212;rs67077402;rs6906327;rs6456367;rs6456368;rs6456369;rs10946396;rs10946397;rs11759505;rs10946398;rs7774594;rs7754840;rs9460544;rs9460545;rs56676529;rs58723416;rs6456370;rs35456723;rs9368218;rs4712525;rs4712526;rs559343409;rs9460546;rs9465860;rs742642;rs7748382;rs60951799;rs28665000;rs58048170;rs7752236;rs7772603;rs7752780;rs7752906;rs796619462;rs2206739;rs2206738;rs547762013;rs776111361;rs9358356;rs9356743;rs770984815;rs9350270;rs7451008;rs9368219;rs35261542;rs34499031;rs12660618;rs1569699;rs7756992	NA
5	6:20640001-20680000	6:20800001-20840000	6.87332e-08	HiC	GSE87112	Mesenchymal_Stem_Cell	intra	rs9348440;rs72830669;rs6456364;rs7766844;rs9295474;rs9295475;rs2328545;rs2876582;rs6456366;rs9358355;rs9368216;rs4712522;rs4712523;rs4712524;rs4710940;rs201271467;rs869130212;rs67077402;rs6906327;rs6456367;rs6456368;rs6456369;rs10946396;rs10946397;rs11759505;rs10946398;rs7774594;rs7754840;rs9460544;rs9460545;rs56676529;rs58723416;rs6456370;rs35456723;rs9368218;rs4712525;rs4712526;rs559343409;rs9460546;rs9465860;rs742642;rs7748382;rs60951799;rs28665000;rs58048170;rs7752236;rs7772603;rs7752780;rs7752906;rs796619462;rs2206739;rs2206738;rs547762013;rs776111361;rs9358356;rs9356743;rs770984815;rs9350270;rs7451008;rs9368219;rs35261542;rs34499031;rs12660618;rs1569699;rs7756992	NA
5	6:20640001-20680000	6:20840001-20880000	1.43773e-11	HiC	GSE87112	Mesenchymal_Stem_Cell	intra	rs9348440;rs72830669;rs6456364;rs7766844;rs9295474;rs9295475;rs2328545;rs2876582;rs6456366;rs9358355;rs9368216;rs4712522;rs4712523;rs4712524;rs4710940;rs201271467;rs869130212;rs67077402;rs6906327;rs6456367;rs6456368;rs6456369;rs10946396;rs10946397;rs11759505;rs10946398;rs7774594;rs7754840;rs9460544;rs9460545;rs56676529;rs58723416;rs6456370;rs35456723;rs9368218;rs4712525;rs4712526;rs559343409;rs9460546;rs9465860;rs742642;rs7748382;rs60951799;rs28665000;rs58048170;rs7752236;rs7772603;rs7752780;rs7752906;rs796619462;rs2206739;rs2206738;rs547762013;rs776111361;rs9358356;rs9356743;rs770984815;rs9350270;rs7451008;rs9368219;rs35261542;rs34499031;rs12660618;rs1569699;rs7756992	NA
5	6:20640001-20680000	6:20880001-20920000	9.56759e-07	HiC	GSE87112	Mesenchymal_Stem_Cell	intra	rs9348440;rs72830669;rs6456364;rs7766844;rs9295474;rs9295475;rs2328545;rs2876582;rs6456366;rs9358355;rs9368216;rs4712522;rs4712523;rs4712524;rs4710940;rs201271467;rs869130212;rs67077402;rs6906327;rs6456367;rs6456368;rs6456369;rs10946396;rs10946397;rs11759505;rs10946398;rs7774594;rs7754840;rs9460544;rs9460545;rs56676529;rs58723416;rs6456370;rs35456723;rs9368218;rs4712525;rs4712526;rs559343409;rs9460546;rs9465860;rs742642;rs7748382;rs60951799;rs28665000;rs58048170;rs7752236;rs7772603;rs7752780;rs7752906;rs796619462;rs2206739;rs2206738;rs547762013;rs776111361;rs9358356;rs9356743;rs770984815;rs9350270;rs7451008;rs9368219;rs35261542;rs34499031;rs12660618;rs1569699;rs7756992	NA
5	6:20640001-20680000	6:20960001-21000000	1.88474e-12	HiC	GSE87112	Mesenchymal_Stem_Cell	intra	rs9348440;rs72830669;rs6456364;rs7766844;rs9295474;rs9295475;rs2328545;rs2876582;rs6456366;rs9358355;rs9368216;rs4712522;rs4712523;rs4712524;rs4710940;rs201271467;rs869130212;rs67077402;rs6906327;rs6456367;rs6456368;rs6456369;rs10946396;rs10946397;rs11759505;rs10946398;rs7774594;rs7754840;rs9460544;rs9460545;rs56676529;rs58723416;rs6456370;rs35456723;rs9368218;rs4712525;rs4712526;rs559343409;rs9460546;rs9465860;rs742642;rs7748382;rs60951799;rs28665000;rs58048170;rs7752236;rs7772603;rs7752780;rs7752906;rs796619462;rs2206739;rs2206738;rs547762013;rs776111361;rs9358356;rs9356743;rs770984815;rs9350270;rs7451008;rs9368219;rs35261542;rs34499031;rs12660618;rs1569699;rs7756992	NA
5	6:20640001-20680000	6:21120001-21160000	2.6581e-12	HiC	GSE87112	Mesenchymal_Stem_Cell	intra	rs9348440;rs72830669;rs6456364;rs7766844;rs9295474;rs9295475;rs2328545;rs2876582;rs6456366;rs9358355;rs9368216;rs4712522;rs4712523;rs4712524;rs4710940;rs201271467;rs869130212;rs67077402;rs6906327;rs6456367;rs6456368;rs6456369;rs10946396;rs10946397;rs11759505;rs10946398;rs7774594;rs7754840;rs9460544;rs9460545;rs56676529;rs58723416;rs6456370;rs35456723;rs9368218;rs4712525;rs4712526;rs559343409;rs9460546;rs9465860;rs742642;rs7748382;rs60951799;rs28665000;rs58048170;rs7752236;rs7772603;rs7752780;rs7752906;rs796619462;rs2206739;rs2206738;rs547762013;rs776111361;rs9358356;rs9356743;rs770984815;rs9350270;rs7451008;rs9368219;rs35261542;rs34499031;rs12660618;rs1569699;rs7756992	NA
5	6:20640001-20680000	6:21160001-21200000	2.27876e-29	HiC	GSE87112	Mesenchymal_Stem_Cell	intra	rs9348440;rs72830669;rs6456364;rs7766844;rs9295474;rs9295475;rs2328545;rs2876582;rs6456366;rs9358355;rs9368216;rs4712522;rs4712523;rs4712524;rs4710940;rs201271467;rs869130212;rs67077402;rs6906327;rs6456367;rs6456368;rs6456369;rs10946396;rs10946397;rs11759505;rs10946398;rs7774594;rs7754840;rs9460544;rs9460545;rs56676529;rs58723416;rs6456370;rs35456723;rs9368218;rs4712525;rs4712526;rs559343409;rs9460546;rs9465860;rs742642;rs7748382;rs60951799;rs28665000;rs58048170;rs7752236;rs7772603;rs7752780;rs7752906;rs796619462;rs2206739;rs2206738;rs547762013;rs776111361;rs9358356;rs9356743;rs770984815;rs9350270;rs7451008;rs9368219;rs35261542;rs34499031;rs12660618;rs1569699;rs7756992	NA
5	6:20640001-20680000	6:21240001-21280000	2.54449e-09	HiC	GSE87112	Mesenchymal_Stem_Cell	intra	rs9348440;rs72830669;rs6456364;rs7766844;rs9295474;rs9295475;rs2328545;rs2876582;rs6456366;rs9358355;rs9368216;rs4712522;rs4712523;rs4712524;rs4710940;rs201271467;rs869130212;rs67077402;rs6906327;rs6456367;rs6456368;rs6456369;rs10946396;rs10946397;rs11759505;rs10946398;rs7774594;rs7754840;rs9460544;rs9460545;rs56676529;rs58723416;rs6456370;rs35456723;rs9368218;rs4712525;rs4712526;rs559343409;rs9460546;rs9465860;rs742642;rs7748382;rs60951799;rs28665000;rs58048170;rs7752236;rs7772603;rs7752780;rs7752906;rs796619462;rs2206739;rs2206738;rs547762013;rs776111361;rs9358356;rs9356743;rs770984815;rs9350270;rs7451008;rs9368219;rs35261542;rs34499031;rs12660618;rs1569699;rs7756992	NA
5	6:20640001-20680000	6:21280001-21320000	4.32308e-10	HiC	GSE87112	Mesenchymal_Stem_Cell	intra	rs9348440;rs72830669;rs6456364;rs7766844;rs9295474;rs9295475;rs2328545;rs2876582;rs6456366;rs9358355;rs9368216;rs4712522;rs4712523;rs4712524;rs4710940;rs201271467;rs869130212;rs67077402;rs6906327;rs6456367;rs6456368;rs6456369;rs10946396;rs10946397;rs11759505;rs10946398;rs7774594;rs7754840;rs9460544;rs9460545;rs56676529;rs58723416;rs6456370;rs35456723;rs9368218;rs4712525;rs4712526;rs559343409;rs9460546;rs9465860;rs742642;rs7748382;rs60951799;rs28665000;rs58048170;rs7752236;rs7772603;rs7752780;rs7752906;rs796619462;rs2206739;rs2206738;rs547762013;rs776111361;rs9358356;rs9356743;rs770984815;rs9350270;rs7451008;rs9368219;rs35261542;rs34499031;rs12660618;rs1569699;rs7756992	NA
5	6:20640001-20680000	6:21360001-21400000	2.22182e-19	HiC	GSE87112	Mesenchymal_Stem_Cell	intra	rs9348440;rs72830669;rs6456364;rs7766844;rs9295474;rs9295475;rs2328545;rs2876582;rs6456366;rs9358355;rs9368216;rs4712522;rs4712523;rs4712524;rs4710940;rs201271467;rs869130212;rs67077402;rs6906327;rs6456367;rs6456368;rs6456369;rs10946396;rs10946397;rs11759505;rs10946398;rs7774594;rs7754840;rs9460544;rs9460545;rs56676529;rs58723416;rs6456370;rs35456723;rs9368218;rs4712525;rs4712526;rs559343409;rs9460546;rs9465860;rs742642;rs7748382;rs60951799;rs28665000;rs58048170;rs7752236;rs7772603;rs7752780;rs7752906;rs796619462;rs2206739;rs2206738;rs547762013;rs776111361;rs9358356;rs9356743;rs770984815;rs9350270;rs7451008;rs9368219;rs35261542;rs34499031;rs12660618;rs1569699;rs7756992	NA
5	6:20640001-20680000	6:21400001-21440000	1.62409e-34	HiC	GSE87112	Mesenchymal_Stem_Cell	intra	rs9348440;rs72830669;rs6456364;rs7766844;rs9295474;rs9295475;rs2328545;rs2876582;rs6456366;rs9358355;rs9368216;rs4712522;rs4712523;rs4712524;rs4710940;rs201271467;rs869130212;rs67077402;rs6906327;rs6456367;rs6456368;rs6456369;rs10946396;rs10946397;rs11759505;rs10946398;rs7774594;rs7754840;rs9460544;rs9460545;rs56676529;rs58723416;rs6456370;rs35456723;rs9368218;rs4712525;rs4712526;rs559343409;rs9460546;rs9465860;rs742642;rs7748382;rs60951799;rs28665000;rs58048170;rs7752236;rs7772603;rs7752780;rs7752906;rs796619462;rs2206739;rs2206738;rs547762013;rs776111361;rs9358356;rs9356743;rs770984815;rs9350270;rs7451008;rs9368219;rs35261542;rs34499031;rs12660618;rs1569699;rs7756992	NA
5	6:20640001-20680000	6:21440001-21480000	2.09687e-08	HiC	GSE87112	Mesenchymal_Stem_Cell	intra	rs9348440;rs72830669;rs6456364;rs7766844;rs9295474;rs9295475;rs2328545;rs2876582;rs6456366;rs9358355;rs9368216;rs4712522;rs4712523;rs4712524;rs4710940;rs201271467;rs869130212;rs67077402;rs6906327;rs6456367;rs6456368;rs6456369;rs10946396;rs10946397;rs11759505;rs10946398;rs7774594;rs7754840;rs9460544;rs9460545;rs56676529;rs58723416;rs6456370;rs35456723;rs9368218;rs4712525;rs4712526;rs559343409;rs9460546;rs9465860;rs742642;rs7748382;rs60951799;rs28665000;rs58048170;rs7752236;rs7772603;rs7752780;rs7752906;rs796619462;rs2206739;rs2206738;rs547762013;rs776111361;rs9358356;rs9356743;rs770984815;rs9350270;rs7451008;rs9368219;rs35261542;rs34499031;rs12660618;rs1569699;rs7756992	NA
5	6:20640001-20680000	6:21480001-21520000	6.27829e-10	HiC	GSE87112	Mesenchymal_Stem_Cell	intra	rs9348440;rs72830669;rs6456364;rs7766844;rs9295474;rs9295475;rs2328545;rs2876582;rs6456366;rs9358355;rs9368216;rs4712522;rs4712523;rs4712524;rs4710940;rs201271467;rs869130212;rs67077402;rs6906327;rs6456367;rs6456368;rs6456369;rs10946396;rs10946397;rs11759505;rs10946398;rs7774594;rs7754840;rs9460544;rs9460545;rs56676529;rs58723416;rs6456370;rs35456723;rs9368218;rs4712525;rs4712526;rs559343409;rs9460546;rs9465860;rs742642;rs7748382;rs60951799;rs28665000;rs58048170;rs7752236;rs7772603;rs7752780;rs7752906;rs796619462;rs2206739;rs2206738;rs547762013;rs776111361;rs9358356;rs9356743;rs770984815;rs9350270;rs7451008;rs9368219;rs35261542;rs34499031;rs12660618;rs1569699;rs7756992	NA
5	6:20640001-20680000	6:21520001-21560000	3.47634e-16	HiC	GSE87112	Mesenchymal_Stem_Cell	intra	rs9348440;rs72830669;rs6456364;rs7766844;rs9295474;rs9295475;rs2328545;rs2876582;rs6456366;rs9358355;rs9368216;rs4712522;rs4712523;rs4712524;rs4710940;rs201271467;rs869130212;rs67077402;rs6906327;rs6456367;rs6456368;rs6456369;rs10946396;rs10946397;rs11759505;rs10946398;rs7774594;rs7754840;rs9460544;rs9460545;rs56676529;rs58723416;rs6456370;rs35456723;rs9368218;rs4712525;rs4712526;rs559343409;rs9460546;rs9465860;rs742642;rs7748382;rs60951799;rs28665000;rs58048170;rs7752236;rs7772603;rs7752780;rs7752906;rs796619462;rs2206739;rs2206738;rs547762013;rs776111361;rs9358356;rs9356743;rs770984815;rs9350270;rs7451008;rs9368219;rs35261542;rs34499031;rs12660618;rs1569699;rs7756992	NA
5	6:20640001-20680000	6:21720001-21760000	2.08481e-20	HiC	GSE87112	Mesenchymal_Stem_Cell	intra	rs9348440;rs72830669;rs6456364;rs7766844;rs9295474;rs9295475;rs2328545;rs2876582;rs6456366;rs9358355;rs9368216;rs4712522;rs4712523;rs4712524;rs4710940;rs201271467;rs869130212;rs67077402;rs6906327;rs6456367;rs6456368;rs6456369;rs10946396;rs10946397;rs11759505;rs10946398;rs7774594;rs7754840;rs9460544;rs9460545;rs56676529;rs58723416;rs6456370;rs35456723;rs9368218;rs4712525;rs4712526;rs559343409;rs9460546;rs9465860;rs742642;rs7748382;rs60951799;rs28665000;rs58048170;rs7752236;rs7772603;rs7752780;rs7752906;rs796619462;rs2206739;rs2206738;rs547762013;rs776111361;rs9358356;rs9356743;rs770984815;rs9350270;rs7451008;rs9368219;rs35261542;rs34499031;rs12660618;rs1569699;rs7756992	NA
5	6:20640001-20680000	6:21760001-21800000	4.86942e-08	HiC	GSE87112	Mesenchymal_Stem_Cell	intra	rs9348440;rs72830669;rs6456364;rs7766844;rs9295474;rs9295475;rs2328545;rs2876582;rs6456366;rs9358355;rs9368216;rs4712522;rs4712523;rs4712524;rs4710940;rs201271467;rs869130212;rs67077402;rs6906327;rs6456367;rs6456368;rs6456369;rs10946396;rs10946397;rs11759505;rs10946398;rs7774594;rs7754840;rs9460544;rs9460545;rs56676529;rs58723416;rs6456370;rs35456723;rs9368218;rs4712525;rs4712526;rs559343409;rs9460546;rs9465860;rs742642;rs7748382;rs60951799;rs28665000;rs58048170;rs7752236;rs7772603;rs7752780;rs7752906;rs796619462;rs2206739;rs2206738;rs547762013;rs776111361;rs9358356;rs9356743;rs770984815;rs9350270;rs7451008;rs9368219;rs35261542;rs34499031;rs12660618;rs1569699;rs7756992	NA
5	6:20640001-20680000	6:21800001-21840000	2.76085e-10	HiC	GSE87112	Mesenchymal_Stem_Cell	intra	rs9348440;rs72830669;rs6456364;rs7766844;rs9295474;rs9295475;rs2328545;rs2876582;rs6456366;rs9358355;rs9368216;rs4712522;rs4712523;rs4712524;rs4710940;rs201271467;rs869130212;rs67077402;rs6906327;rs6456367;rs6456368;rs6456369;rs10946396;rs10946397;rs11759505;rs10946398;rs7774594;rs7754840;rs9460544;rs9460545;rs56676529;rs58723416;rs6456370;rs35456723;rs9368218;rs4712525;rs4712526;rs559343409;rs9460546;rs9465860;rs742642;rs7748382;rs60951799;rs28665000;rs58048170;rs7752236;rs7772603;rs7752780;rs7752906;rs796619462;rs2206739;rs2206738;rs547762013;rs776111361;rs9358356;rs9356743;rs770984815;rs9350270;rs7451008;rs9368219;rs35261542;rs34499031;rs12660618;rs1569699;rs7756992	NA
5	6:20640001-20680000	6:21960001-22000000	2.04398e-18	HiC	GSE87112	Mesenchymal_Stem_Cell	intra	rs9348440;rs72830669;rs6456364;rs7766844;rs9295474;rs9295475;rs2328545;rs2876582;rs6456366;rs9358355;rs9368216;rs4712522;rs4712523;rs4712524;rs4710940;rs201271467;rs869130212;rs67077402;rs6906327;rs6456367;rs6456368;rs6456369;rs10946396;rs10946397;rs11759505;rs10946398;rs7774594;rs7754840;rs9460544;rs9460545;rs56676529;rs58723416;rs6456370;rs35456723;rs9368218;rs4712525;rs4712526;rs559343409;rs9460546;rs9465860;rs742642;rs7748382;rs60951799;rs28665000;rs58048170;rs7752236;rs7772603;rs7752780;rs7752906;rs796619462;rs2206739;rs2206738;rs547762013;rs776111361;rs9358356;rs9356743;rs770984815;rs9350270;rs7451008;rs9368219;rs35261542;rs34499031;rs12660618;rs1569699;rs7756992	NA
5	6:20640001-20680000	6:22040001-22080000	1.37286e-11	HiC	GSE87112	Mesenchymal_Stem_Cell	intra	rs9348440;rs72830669;rs6456364;rs7766844;rs9295474;rs9295475;rs2328545;rs2876582;rs6456366;rs9358355;rs9368216;rs4712522;rs4712523;rs4712524;rs4710940;rs201271467;rs869130212;rs67077402;rs6906327;rs6456367;rs6456368;rs6456369;rs10946396;rs10946397;rs11759505;rs10946398;rs7774594;rs7754840;rs9460544;rs9460545;rs56676529;rs58723416;rs6456370;rs35456723;rs9368218;rs4712525;rs4712526;rs559343409;rs9460546;rs9465860;rs742642;rs7748382;rs60951799;rs28665000;rs58048170;rs7752236;rs7772603;rs7752780;rs7752906;rs796619462;rs2206739;rs2206738;rs547762013;rs776111361;rs9358356;rs9356743;rs770984815;rs9350270;rs7451008;rs9368219;rs35261542;rs34499031;rs12660618;rs1569699;rs7756992	NA
5	6:20640001-20680000	6:22080001-22120000	1.21832e-07	HiC	GSE87112	Mesenchymal_Stem_Cell	intra	rs9348440;rs72830669;rs6456364;rs7766844;rs9295474;rs9295475;rs2328545;rs2876582;rs6456366;rs9358355;rs9368216;rs4712522;rs4712523;rs4712524;rs4710940;rs201271467;rs869130212;rs67077402;rs6906327;rs6456367;rs6456368;rs6456369;rs10946396;rs10946397;rs11759505;rs10946398;rs7774594;rs7754840;rs9460544;rs9460545;rs56676529;rs58723416;rs6456370;rs35456723;rs9368218;rs4712525;rs4712526;rs559343409;rs9460546;rs9465860;rs742642;rs7748382;rs60951799;rs28665000;rs58048170;rs7752236;rs7772603;rs7752780;rs7752906;rs796619462;rs2206739;rs2206738;rs547762013;rs776111361;rs9358356;rs9356743;rs770984815;rs9350270;rs7451008;rs9368219;rs35261542;rs34499031;rs12660618;rs1569699;rs7756992	NA
5	6:20640001-20680000	6:22120001-22160000	1.13378e-07	HiC	GSE87112	Mesenchymal_Stem_Cell	intra	rs9348440;rs72830669;rs6456364;rs7766844;rs9295474;rs9295475;rs2328545;rs2876582;rs6456366;rs9358355;rs9368216;rs4712522;rs4712523;rs4712524;rs4710940;rs201271467;rs869130212;rs67077402;rs6906327;rs6456367;rs6456368;rs6456369;rs10946396;rs10946397;rs11759505;rs10946398;rs7774594;rs7754840;rs9460544;rs9460545;rs56676529;rs58723416;rs6456370;rs35456723;rs9368218;rs4712525;rs4712526;rs559343409;rs9460546;rs9465860;rs742642;rs7748382;rs60951799;rs28665000;rs58048170;rs7752236;rs7772603;rs7752780;rs7752906;rs796619462;rs2206739;rs2206738;rs547762013;rs776111361;rs9358356;rs9356743;rs770984815;rs9350270;rs7451008;rs9368219;rs35261542;rs34499031;rs12660618;rs1569699;rs7756992	NA
5	6:20640001-20680000	6:22280001-22320000	7.06345e-10	HiC	GSE87112	Mesenchymal_Stem_Cell	intra	rs9348440;rs72830669;rs6456364;rs7766844;rs9295474;rs9295475;rs2328545;rs2876582;rs6456366;rs9358355;rs9368216;rs4712522;rs4712523;rs4712524;rs4710940;rs201271467;rs869130212;rs67077402;rs6906327;rs6456367;rs6456368;rs6456369;rs10946396;rs10946397;rs11759505;rs10946398;rs7774594;rs7754840;rs9460544;rs9460545;rs56676529;rs58723416;rs6456370;rs35456723;rs9368218;rs4712525;rs4712526;rs559343409;rs9460546;rs9465860;rs742642;rs7748382;rs60951799;rs28665000;rs58048170;rs7752236;rs7772603;rs7752780;rs7752906;rs796619462;rs2206739;rs2206738;rs547762013;rs776111361;rs9358356;rs9356743;rs770984815;rs9350270;rs7451008;rs9368219;rs35261542;rs34499031;rs12660618;rs1569699;rs7756992	ENSG00000172179
5	6:20640001-20680000	6:22360001-22400000	3.84767e-15	HiC	GSE87112	Mesenchymal_Stem_Cell	intra	rs9348440;rs72830669;rs6456364;rs7766844;rs9295474;rs9295475;rs2328545;rs2876582;rs6456366;rs9358355;rs9368216;rs4712522;rs4712523;rs4712524;rs4710940;rs201271467;rs869130212;rs67077402;rs6906327;rs6456367;rs6456368;rs6456369;rs10946396;rs10946397;rs11759505;rs10946398;rs7774594;rs7754840;rs9460544;rs9460545;rs56676529;rs58723416;rs6456370;rs35456723;rs9368218;rs4712525;rs4712526;rs559343409;rs9460546;rs9465860;rs742642;rs7748382;rs60951799;rs28665000;rs58048170;rs7752236;rs7772603;rs7752780;rs7752906;rs796619462;rs2206739;rs2206738;rs547762013;rs776111361;rs9358356;rs9356743;rs770984815;rs9350270;rs7451008;rs9368219;rs35261542;rs34499031;rs12660618;rs1569699;rs7756992	NA
5	6:20640001-20680000	6:22400001-22440000	3.21909e-07	HiC	GSE87112	Mesenchymal_Stem_Cell	intra	rs9348440;rs72830669;rs6456364;rs7766844;rs9295474;rs9295475;rs2328545;rs2876582;rs6456366;rs9358355;rs9368216;rs4712522;rs4712523;rs4712524;rs4710940;rs201271467;rs869130212;rs67077402;rs6906327;rs6456367;rs6456368;rs6456369;rs10946396;rs10946397;rs11759505;rs10946398;rs7774594;rs7754840;rs9460544;rs9460545;rs56676529;rs58723416;rs6456370;rs35456723;rs9368218;rs4712525;rs4712526;rs559343409;rs9460546;rs9465860;rs742642;rs7748382;rs60951799;rs28665000;rs58048170;rs7752236;rs7772603;rs7752780;rs7752906;rs796619462;rs2206739;rs2206738;rs547762013;rs776111361;rs9358356;rs9356743;rs770984815;rs9350270;rs7451008;rs9368219;rs35261542;rs34499031;rs12660618;rs1569699;rs7756992	NA
5	6:20640001-20680000	6:22520001-22560000	3.84429e-07	HiC	GSE87112	Mesenchymal_Stem_Cell	intra	rs9348440;rs72830669;rs6456364;rs7766844;rs9295474;rs9295475;rs2328545;rs2876582;rs6456366;rs9358355;rs9368216;rs4712522;rs4712523;rs4712524;rs4710940;rs201271467;rs869130212;rs67077402;rs6906327;rs6456367;rs6456368;rs6456369;rs10946396;rs10946397;rs11759505;rs10946398;rs7774594;rs7754840;rs9460544;rs9460545;rs56676529;rs58723416;rs6456370;rs35456723;rs9368218;rs4712525;rs4712526;rs559343409;rs9460546;rs9465860;rs742642;rs7748382;rs60951799;rs28665000;rs58048170;rs7752236;rs7772603;rs7752780;rs7752906;rs796619462;rs2206739;rs2206738;rs547762013;rs776111361;rs9358356;rs9356743;rs770984815;rs9350270;rs7451008;rs9368219;rs35261542;rs34499031;rs12660618;rs1569699;rs7756992	NA
5	6:20640001-20680000	6:22600001-22640000	3.656e-10	HiC	GSE87112	Mesenchymal_Stem_Cell	intra	rs9348440;rs72830669;rs6456364;rs7766844;rs9295474;rs9295475;rs2328545;rs2876582;rs6456366;rs9358355;rs9368216;rs4712522;rs4712523;rs4712524;rs4710940;rs201271467;rs869130212;rs67077402;rs6906327;rs6456367;rs6456368;rs6456369;rs10946396;rs10946397;rs11759505;rs10946398;rs7774594;rs7754840;rs9460544;rs9460545;rs56676529;rs58723416;rs6456370;rs35456723;rs9368218;rs4712525;rs4712526;rs559343409;rs9460546;rs9465860;rs742642;rs7748382;rs60951799;rs28665000;rs58048170;rs7752236;rs7772603;rs7752780;rs7752906;rs796619462;rs2206739;rs2206738;rs547762013;rs776111361;rs9358356;rs9356743;rs770984815;rs9350270;rs7451008;rs9368219;rs35261542;rs34499031;rs12660618;rs1569699;rs7756992	NA
5	6:20640001-20680000	6:22640001-22680000	1.09236e-17	HiC	GSE87112	Mesenchymal_Stem_Cell	intra	rs9348440;rs72830669;rs6456364;rs7766844;rs9295474;rs9295475;rs2328545;rs2876582;rs6456366;rs9358355;rs9368216;rs4712522;rs4712523;rs4712524;rs4710940;rs201271467;rs869130212;rs67077402;rs6906327;rs6456367;rs6456368;rs6456369;rs10946396;rs10946397;rs11759505;rs10946398;rs7774594;rs7754840;rs9460544;rs9460545;rs56676529;rs58723416;rs6456370;rs35456723;rs9368218;rs4712525;rs4712526;rs559343409;rs9460546;rs9465860;rs742642;rs7748382;rs60951799;rs28665000;rs58048170;rs7752236;rs7772603;rs7752780;rs7752906;rs796619462;rs2206739;rs2206738;rs547762013;rs776111361;rs9358356;rs9356743;rs770984815;rs9350270;rs7451008;rs9368219;rs35261542;rs34499031;rs12660618;rs1569699;rs7756992	NA
5	6:20640001-20680000	6:22680001-22720000	1.36351e-07	HiC	GSE87112	Mesenchymal_Stem_Cell	intra	rs9348440;rs72830669;rs6456364;rs7766844;rs9295474;rs9295475;rs2328545;rs2876582;rs6456366;rs9358355;rs9368216;rs4712522;rs4712523;rs4712524;rs4710940;rs201271467;rs869130212;rs67077402;rs6906327;rs6456367;rs6456368;rs6456369;rs10946396;rs10946397;rs11759505;rs10946398;rs7774594;rs7754840;rs9460544;rs9460545;rs56676529;rs58723416;rs6456370;rs35456723;rs9368218;rs4712525;rs4712526;rs559343409;rs9460546;rs9465860;rs742642;rs7748382;rs60951799;rs28665000;rs58048170;rs7752236;rs7772603;rs7752780;rs7752906;rs796619462;rs2206739;rs2206738;rs547762013;rs776111361;rs9358356;rs9356743;rs770984815;rs9350270;rs7451008;rs9368219;rs35261542;rs34499031;rs12660618;rs1569699;rs7756992	NA
5	6:20640001-20680000	6:22760001-22800000	7.67701e-15	HiC	GSE87112	Mesenchymal_Stem_Cell	intra	rs9348440;rs72830669;rs6456364;rs7766844;rs9295474;rs9295475;rs2328545;rs2876582;rs6456366;rs9358355;rs9368216;rs4712522;rs4712523;rs4712524;rs4710940;rs201271467;rs869130212;rs67077402;rs6906327;rs6456367;rs6456368;rs6456369;rs10946396;rs10946397;rs11759505;rs10946398;rs7774594;rs7754840;rs9460544;rs9460545;rs56676529;rs58723416;rs6456370;rs35456723;rs9368218;rs4712525;rs4712526;rs559343409;rs9460546;rs9465860;rs742642;rs7748382;rs60951799;rs28665000;rs58048170;rs7752236;rs7772603;rs7752780;rs7752906;rs796619462;rs2206739;rs2206738;rs547762013;rs776111361;rs9358356;rs9356743;rs770984815;rs9350270;rs7451008;rs9368219;rs35261542;rs34499031;rs12660618;rs1569699;rs7756992	NA
5	6:20640001-20680000	6:22800001-22840000	1.09268e-07	HiC	GSE87112	Mesenchymal_Stem_Cell	intra	rs9348440;rs72830669;rs6456364;rs7766844;rs9295474;rs9295475;rs2328545;rs2876582;rs6456366;rs9358355;rs9368216;rs4712522;rs4712523;rs4712524;rs4710940;rs201271467;rs869130212;rs67077402;rs6906327;rs6456367;rs6456368;rs6456369;rs10946396;rs10946397;rs11759505;rs10946398;rs7774594;rs7754840;rs9460544;rs9460545;rs56676529;rs58723416;rs6456370;rs35456723;rs9368218;rs4712525;rs4712526;rs559343409;rs9460546;rs9465860;rs742642;rs7748382;rs60951799;rs28665000;rs58048170;rs7752236;rs7772603;rs7752780;rs7752906;rs796619462;rs2206739;rs2206738;rs547762013;rs776111361;rs9358356;rs9356743;rs770984815;rs9350270;rs7451008;rs9368219;rs35261542;rs34499031;rs12660618;rs1569699;rs7756992	NA
5	6:20640001-20680000	6:22880001-22920000	8.97953e-11	HiC	GSE87112	Mesenchymal_Stem_Cell	intra	rs9348440;rs72830669;rs6456364;rs7766844;rs9295474;rs9295475;rs2328545;rs2876582;rs6456366;rs9358355;rs9368216;rs4712522;rs4712523;rs4712524;rs4710940;rs201271467;rs869130212;rs67077402;rs6906327;rs6456367;rs6456368;rs6456369;rs10946396;rs10946397;rs11759505;rs10946398;rs7774594;rs7754840;rs9460544;rs9460545;rs56676529;rs58723416;rs6456370;rs35456723;rs9368218;rs4712525;rs4712526;rs559343409;rs9460546;rs9465860;rs742642;rs7748382;rs60951799;rs28665000;rs58048170;rs7752236;rs7772603;rs7752780;rs7752906;rs796619462;rs2206739;rs2206738;rs547762013;rs776111361;rs9358356;rs9356743;rs770984815;rs9350270;rs7451008;rs9368219;rs35261542;rs34499031;rs12660618;rs1569699;rs7756992	NA
5	6:20640001-20680000	6:22920001-22960000	2.05792e-10	HiC	GSE87112	Mesenchymal_Stem_Cell	intra	rs9348440;rs72830669;rs6456364;rs7766844;rs9295474;rs9295475;rs2328545;rs2876582;rs6456366;rs9358355;rs9368216;rs4712522;rs4712523;rs4712524;rs4710940;rs201271467;rs869130212;rs67077402;rs6906327;rs6456367;rs6456368;rs6456369;rs10946396;rs10946397;rs11759505;rs10946398;rs7774594;rs7754840;rs9460544;rs9460545;rs56676529;rs58723416;rs6456370;rs35456723;rs9368218;rs4712525;rs4712526;rs559343409;rs9460546;rs9465860;rs742642;rs7748382;rs60951799;rs28665000;rs58048170;rs7752236;rs7772603;rs7752780;rs7752906;rs796619462;rs2206739;rs2206738;rs547762013;rs776111361;rs9358356;rs9356743;rs770984815;rs9350270;rs7451008;rs9368219;rs35261542;rs34499031;rs12660618;rs1569699;rs7756992	NA
5	6:20640001-20680000	6:23000001-23040000	1.53125e-14	HiC	GSE87112	Mesenchymal_Stem_Cell	intra	rs9348440;rs72830669;rs6456364;rs7766844;rs9295474;rs9295475;rs2328545;rs2876582;rs6456366;rs9358355;rs9368216;rs4712522;rs4712523;rs4712524;rs4710940;rs201271467;rs869130212;rs67077402;rs6906327;rs6456367;rs6456368;rs6456369;rs10946396;rs10946397;rs11759505;rs10946398;rs7774594;rs7754840;rs9460544;rs9460545;rs56676529;rs58723416;rs6456370;rs35456723;rs9368218;rs4712525;rs4712526;rs559343409;rs9460546;rs9465860;rs742642;rs7748382;rs60951799;rs28665000;rs58048170;rs7752236;rs7772603;rs7752780;rs7752906;rs796619462;rs2206739;rs2206738;rs547762013;rs776111361;rs9358356;rs9356743;rs770984815;rs9350270;rs7451008;rs9368219;rs35261542;rs34499031;rs12660618;rs1569699;rs7756992	NA
5	6:20640001-20680000	6:23120001-23160000	5.19576e-14	HiC	GSE87112	Mesenchymal_Stem_Cell	intra	rs9348440;rs72830669;rs6456364;rs7766844;rs9295474;rs9295475;rs2328545;rs2876582;rs6456366;rs9358355;rs9368216;rs4712522;rs4712523;rs4712524;rs4710940;rs201271467;rs869130212;rs67077402;rs6906327;rs6456367;rs6456368;rs6456369;rs10946396;rs10946397;rs11759505;rs10946398;rs7774594;rs7754840;rs9460544;rs9460545;rs56676529;rs58723416;rs6456370;rs35456723;rs9368218;rs4712525;rs4712526;rs559343409;rs9460546;rs9465860;rs742642;rs7748382;rs60951799;rs28665000;rs58048170;rs7752236;rs7772603;rs7752780;rs7752906;rs796619462;rs2206739;rs2206738;rs547762013;rs776111361;rs9358356;rs9356743;rs770984815;rs9350270;rs7451008;rs9368219;rs35261542;rs34499031;rs12660618;rs1569699;rs7756992	NA
5	6:20640001-20680000	6:23160001-23200000	6.74648e-20	HiC	GSE87112	Mesenchymal_Stem_Cell	intra	rs9348440;rs72830669;rs6456364;rs7766844;rs9295474;rs9295475;rs2328545;rs2876582;rs6456366;rs9358355;rs9368216;rs4712522;rs4712523;rs4712524;rs4710940;rs201271467;rs869130212;rs67077402;rs6906327;rs6456367;rs6456368;rs6456369;rs10946396;rs10946397;rs11759505;rs10946398;rs7774594;rs7754840;rs9460544;rs9460545;rs56676529;rs58723416;rs6456370;rs35456723;rs9368218;rs4712525;rs4712526;rs559343409;rs9460546;rs9465860;rs742642;rs7748382;rs60951799;rs28665000;rs58048170;rs7752236;rs7772603;rs7752780;rs7752906;rs796619462;rs2206739;rs2206738;rs547762013;rs776111361;rs9358356;rs9356743;rs770984815;rs9350270;rs7451008;rs9368219;rs35261542;rs34499031;rs12660618;rs1569699;rs7756992	NA
5	6:20640001-20680000	6:23240001-23280000	1.29754e-11	HiC	GSE87112	Mesenchymal_Stem_Cell	intra	rs9348440;rs72830669;rs6456364;rs7766844;rs9295474;rs9295475;rs2328545;rs2876582;rs6456366;rs9358355;rs9368216;rs4712522;rs4712523;rs4712524;rs4710940;rs201271467;rs869130212;rs67077402;rs6906327;rs6456367;rs6456368;rs6456369;rs10946396;rs10946397;rs11759505;rs10946398;rs7774594;rs7754840;rs9460544;rs9460545;rs56676529;rs58723416;rs6456370;rs35456723;rs9368218;rs4712525;rs4712526;rs559343409;rs9460546;rs9465860;rs742642;rs7748382;rs60951799;rs28665000;rs58048170;rs7752236;rs7772603;rs7752780;rs7752906;rs796619462;rs2206739;rs2206738;rs547762013;rs776111361;rs9358356;rs9356743;rs770984815;rs9350270;rs7451008;rs9368219;rs35261542;rs34499031;rs12660618;rs1569699;rs7756992	NA
5	6:20640001-20680000	6:23280001-23320000	6.79802e-12	HiC	GSE87112	Mesenchymal_Stem_Cell	intra	rs9348440;rs72830669;rs6456364;rs7766844;rs9295474;rs9295475;rs2328545;rs2876582;rs6456366;rs9358355;rs9368216;rs4712522;rs4712523;rs4712524;rs4710940;rs201271467;rs869130212;rs67077402;rs6906327;rs6456367;rs6456368;rs6456369;rs10946396;rs10946397;rs11759505;rs10946398;rs7774594;rs7754840;rs9460544;rs9460545;rs56676529;rs58723416;rs6456370;rs35456723;rs9368218;rs4712525;rs4712526;rs559343409;rs9460546;rs9465860;rs742642;rs7748382;rs60951799;rs28665000;rs58048170;rs7752236;rs7772603;rs7752780;rs7752906;rs796619462;rs2206739;rs2206738;rs547762013;rs776111361;rs9358356;rs9356743;rs770984815;rs9350270;rs7451008;rs9368219;rs35261542;rs34499031;rs12660618;rs1569699;rs7756992	NA
5	6:20640001-20680000	6:23320001-23360000	1.49209e-08	HiC	GSE87112	Mesenchymal_Stem_Cell	intra	rs9348440;rs72830669;rs6456364;rs7766844;rs9295474;rs9295475;rs2328545;rs2876582;rs6456366;rs9358355;rs9368216;rs4712522;rs4712523;rs4712524;rs4710940;rs201271467;rs869130212;rs67077402;rs6906327;rs6456367;rs6456368;rs6456369;rs10946396;rs10946397;rs11759505;rs10946398;rs7774594;rs7754840;rs9460544;rs9460545;rs56676529;rs58723416;rs6456370;rs35456723;rs9368218;rs4712525;rs4712526;rs559343409;rs9460546;rs9465860;rs742642;rs7748382;rs60951799;rs28665000;rs58048170;rs7752236;rs7772603;rs7752780;rs7752906;rs796619462;rs2206739;rs2206738;rs547762013;rs776111361;rs9358356;rs9356743;rs770984815;rs9350270;rs7451008;rs9368219;rs35261542;rs34499031;rs12660618;rs1569699;rs7756992	NA
5	6:20640001-20680000	6:23360001-23400000	3.37281e-13	HiC	GSE87112	Mesenchymal_Stem_Cell	intra	rs9348440;rs72830669;rs6456364;rs7766844;rs9295474;rs9295475;rs2328545;rs2876582;rs6456366;rs9358355;rs9368216;rs4712522;rs4712523;rs4712524;rs4710940;rs201271467;rs869130212;rs67077402;rs6906327;rs6456367;rs6456368;rs6456369;rs10946396;rs10946397;rs11759505;rs10946398;rs7774594;rs7754840;rs9460544;rs9460545;rs56676529;rs58723416;rs6456370;rs35456723;rs9368218;rs4712525;rs4712526;rs559343409;rs9460546;rs9465860;rs742642;rs7748382;rs60951799;rs28665000;rs58048170;rs7752236;rs7772603;rs7752780;rs7752906;rs796619462;rs2206739;rs2206738;rs547762013;rs776111361;rs9358356;rs9356743;rs770984815;rs9350270;rs7451008;rs9368219;rs35261542;rs34499031;rs12660618;rs1569699;rs7756992	NA
5	6:20640001-20680000	6:23400001-23440000	2.3877e-23	HiC	GSE87112	Mesenchymal_Stem_Cell	intra	rs9348440;rs72830669;rs6456364;rs7766844;rs9295474;rs9295475;rs2328545;rs2876582;rs6456366;rs9358355;rs9368216;rs4712522;rs4712523;rs4712524;rs4710940;rs201271467;rs869130212;rs67077402;rs6906327;rs6456367;rs6456368;rs6456369;rs10946396;rs10946397;rs11759505;rs10946398;rs7774594;rs7754840;rs9460544;rs9460545;rs56676529;rs58723416;rs6456370;rs35456723;rs9368218;rs4712525;rs4712526;rs559343409;rs9460546;rs9465860;rs742642;rs7748382;rs60951799;rs28665000;rs58048170;rs7752236;rs7772603;rs7752780;rs7752906;rs796619462;rs2206739;rs2206738;rs547762013;rs776111361;rs9358356;rs9356743;rs770984815;rs9350270;rs7451008;rs9368219;rs35261542;rs34499031;rs12660618;rs1569699;rs7756992	NA
5	6:20640001-20680000	6:23440001-23480000	2.40816e-27	HiC	GSE87112	Mesenchymal_Stem_Cell	intra	rs9348440;rs72830669;rs6456364;rs7766844;rs9295474;rs9295475;rs2328545;rs2876582;rs6456366;rs9358355;rs9368216;rs4712522;rs4712523;rs4712524;rs4710940;rs201271467;rs869130212;rs67077402;rs6906327;rs6456367;rs6456368;rs6456369;rs10946396;rs10946397;rs11759505;rs10946398;rs7774594;rs7754840;rs9460544;rs9460545;rs56676529;rs58723416;rs6456370;rs35456723;rs9368218;rs4712525;rs4712526;rs559343409;rs9460546;rs9465860;rs742642;rs7748382;rs60951799;rs28665000;rs58048170;rs7752236;rs7772603;rs7752780;rs7752906;rs796619462;rs2206739;rs2206738;rs547762013;rs776111361;rs9358356;rs9356743;rs770984815;rs9350270;rs7451008;rs9368219;rs35261542;rs34499031;rs12660618;rs1569699;rs7756992	NA
5	6:20640001-20680000	6:23480001-23520000	1.1201e-10	HiC	GSE87112	Mesenchymal_Stem_Cell	intra	rs9348440;rs72830669;rs6456364;rs7766844;rs9295474;rs9295475;rs2328545;rs2876582;rs6456366;rs9358355;rs9368216;rs4712522;rs4712523;rs4712524;rs4710940;rs201271467;rs869130212;rs67077402;rs6906327;rs6456367;rs6456368;rs6456369;rs10946396;rs10946397;rs11759505;rs10946398;rs7774594;rs7754840;rs9460544;rs9460545;rs56676529;rs58723416;rs6456370;rs35456723;rs9368218;rs4712525;rs4712526;rs559343409;rs9460546;rs9465860;rs742642;rs7748382;rs60951799;rs28665000;rs58048170;rs7752236;rs7772603;rs7752780;rs7752906;rs796619462;rs2206739;rs2206738;rs547762013;rs776111361;rs9358356;rs9356743;rs770984815;rs9350270;rs7451008;rs9368219;rs35261542;rs34499031;rs12660618;rs1569699;rs7756992	NA
5	6:20640001-20680000	6:23520001-23560000	1.11136e-07	HiC	GSE87112	Mesenchymal_Stem_Cell	intra	rs9348440;rs72830669;rs6456364;rs7766844;rs9295474;rs9295475;rs2328545;rs2876582;rs6456366;rs9358355;rs9368216;rs4712522;rs4712523;rs4712524;rs4710940;rs201271467;rs869130212;rs67077402;rs6906327;rs6456367;rs6456368;rs6456369;rs10946396;rs10946397;rs11759505;rs10946398;rs7774594;rs7754840;rs9460544;rs9460545;rs56676529;rs58723416;rs6456370;rs35456723;rs9368218;rs4712525;rs4712526;rs559343409;rs9460546;rs9465860;rs742642;rs7748382;rs60951799;rs28665000;rs58048170;rs7752236;rs7772603;rs7752780;rs7752906;rs796619462;rs2206739;rs2206738;rs547762013;rs776111361;rs9358356;rs9356743;rs770984815;rs9350270;rs7451008;rs9368219;rs35261542;rs34499031;rs12660618;rs1569699;rs7756992	NA
5	6:20640001-20680000	6:23560001-23600000	7.76333e-09	HiC	GSE87112	Mesenchymal_Stem_Cell	intra	rs9348440;rs72830669;rs6456364;rs7766844;rs9295474;rs9295475;rs2328545;rs2876582;rs6456366;rs9358355;rs9368216;rs4712522;rs4712523;rs4712524;rs4710940;rs201271467;rs869130212;rs67077402;rs6906327;rs6456367;rs6456368;rs6456369;rs10946396;rs10946397;rs11759505;rs10946398;rs7774594;rs7754840;rs9460544;rs9460545;rs56676529;rs58723416;rs6456370;rs35456723;rs9368218;rs4712525;rs4712526;rs559343409;rs9460546;rs9465860;rs742642;rs7748382;rs60951799;rs28665000;rs58048170;rs7752236;rs7772603;rs7752780;rs7752906;rs796619462;rs2206739;rs2206738;rs547762013;rs776111361;rs9358356;rs9356743;rs770984815;rs9350270;rs7451008;rs9368219;rs35261542;rs34499031;rs12660618;rs1569699;rs7756992	NA
5	6:20680001-20720000	6:20720001-20760000	7.44063e-44	HiC	GSE87112	Mesenchymal_Stem_Cell	intra	rs9348441;rs35612982;rs754953005;rs9350271;rs9356744;rs7766070;rs67131976;rs9368222;rs10440833;rs61243430;rs138420022;rs4710941;rs2206734;rs6931514;rs72830699;rs11753081;rs6901559;rs757363244;rs1040558;rs66460913;rs6456371;rs10946402;rs9295478;rs2328547;rs546961383;rs2328548;rs376036431;rs6935599;rs9465871;rs10946403;rs2328549;rs9358357;rs9368224;rs9358358;rs9460550	NA
5	6:20680001-20720000	6:20760001-20800000	2.04085e-11	HiC	GSE87112	Mesenchymal_Stem_Cell	intra	rs9348441;rs35612982;rs754953005;rs9350271;rs9356744;rs7766070;rs67131976;rs9368222;rs10440833;rs61243430;rs138420022;rs4710941;rs2206734;rs6931514;rs72830699;rs11753081;rs6901559;rs757363244;rs1040558;rs66460913;rs6456371;rs10946402;rs9295478;rs2328547;rs546961383;rs2328548;rs376036431;rs6935599;rs9465871;rs10946403;rs2328549;rs9358357;rs9368224;rs9358358;rs9460550	NA
5	6:20680001-20720000	6:20800001-20840000	1.16835e-29	HiC	GSE87112	Mesenchymal_Stem_Cell	intra	rs9348441;rs35612982;rs754953005;rs9350271;rs9356744;rs7766070;rs67131976;rs9368222;rs10440833;rs61243430;rs138420022;rs4710941;rs2206734;rs6931514;rs72830699;rs11753081;rs6901559;rs757363244;rs1040558;rs66460913;rs6456371;rs10946402;rs9295478;rs2328547;rs546961383;rs2328548;rs376036431;rs6935599;rs9465871;rs10946403;rs2328549;rs9358357;rs9368224;rs9358358;rs9460550	NA
5	6:20680001-20720000	6:20840001-20880000	5.48023e-38	HiC	GSE87112	Mesenchymal_Stem_Cell	intra	rs9348441;rs35612982;rs754953005;rs9350271;rs9356744;rs7766070;rs67131976;rs9368222;rs10440833;rs61243430;rs138420022;rs4710941;rs2206734;rs6931514;rs72830699;rs11753081;rs6901559;rs757363244;rs1040558;rs66460913;rs6456371;rs10946402;rs9295478;rs2328547;rs546961383;rs2328548;rs376036431;rs6935599;rs9465871;rs10946403;rs2328549;rs9358357;rs9368224;rs9358358;rs9460550	NA
5	6:20680001-20720000	6:20880001-20920000	5.75083e-10	HiC	GSE87112	Mesenchymal_Stem_Cell	intra	rs9348441;rs35612982;rs754953005;rs9350271;rs9356744;rs7766070;rs67131976;rs9368222;rs10440833;rs61243430;rs138420022;rs4710941;rs2206734;rs6931514;rs72830699;rs11753081;rs6901559;rs757363244;rs1040558;rs66460913;rs6456371;rs10946402;rs9295478;rs2328547;rs546961383;rs2328548;rs376036431;rs6935599;rs9465871;rs10946403;rs2328549;rs9358357;rs9368224;rs9358358;rs9460550	NA
5	6:20680001-20720000	6:20920001-20960000	2.20894e-12	HiC	GSE87112	Mesenchymal_Stem_Cell	intra	rs9348441;rs35612982;rs754953005;rs9350271;rs9356744;rs7766070;rs67131976;rs9368222;rs10440833;rs61243430;rs138420022;rs4710941;rs2206734;rs6931514;rs72830699;rs11753081;rs6901559;rs757363244;rs1040558;rs66460913;rs6456371;rs10946402;rs9295478;rs2328547;rs546961383;rs2328548;rs376036431;rs6935599;rs9465871;rs10946403;rs2328549;rs9358357;rs9368224;rs9358358;rs9460550	NA
5	6:20680001-20720000	6:20960001-21000000	1.72023e-18	HiC	GSE87112	Mesenchymal_Stem_Cell	intra	rs9348441;rs35612982;rs754953005;rs9350271;rs9356744;rs7766070;rs67131976;rs9368222;rs10440833;rs61243430;rs138420022;rs4710941;rs2206734;rs6931514;rs72830699;rs11753081;rs6901559;rs757363244;rs1040558;rs66460913;rs6456371;rs10946402;rs9295478;rs2328547;rs546961383;rs2328548;rs376036431;rs6935599;rs9465871;rs10946403;rs2328549;rs9358357;rs9368224;rs9358358;rs9460550	NA
5	6:20680001-20720000	6:21000001-21040000	3.14604e-17	HiC	GSE87112	Mesenchymal_Stem_Cell	intra	rs9348441;rs35612982;rs754953005;rs9350271;rs9356744;rs7766070;rs67131976;rs9368222;rs10440833;rs61243430;rs138420022;rs4710941;rs2206734;rs6931514;rs72830699;rs11753081;rs6901559;rs757363244;rs1040558;rs66460913;rs6456371;rs10946402;rs9295478;rs2328547;rs546961383;rs2328548;rs376036431;rs6935599;rs9465871;rs10946403;rs2328549;rs9358357;rs9368224;rs9358358;rs9460550	NA
5	6:20680001-20720000	6:21040001-21080000	4.55976e-15	HiC	GSE87112	Mesenchymal_Stem_Cell	intra	rs9348441;rs35612982;rs754953005;rs9350271;rs9356744;rs7766070;rs67131976;rs9368222;rs10440833;rs61243430;rs138420022;rs4710941;rs2206734;rs6931514;rs72830699;rs11753081;rs6901559;rs757363244;rs1040558;rs66460913;rs6456371;rs10946402;rs9295478;rs2328547;rs546961383;rs2328548;rs376036431;rs6935599;rs9465871;rs10946403;rs2328549;rs9358357;rs9368224;rs9358358;rs9460550	NA
5	6:20680001-20720000	6:21080001-21120000	6.30463e-11	HiC	GSE87112	Mesenchymal_Stem_Cell	intra	rs9348441;rs35612982;rs754953005;rs9350271;rs9356744;rs7766070;rs67131976;rs9368222;rs10440833;rs61243430;rs138420022;rs4710941;rs2206734;rs6931514;rs72830699;rs11753081;rs6901559;rs757363244;rs1040558;rs66460913;rs6456371;rs10946402;rs9295478;rs2328547;rs546961383;rs2328548;rs376036431;rs6935599;rs9465871;rs10946403;rs2328549;rs9358357;rs9368224;rs9358358;rs9460550	NA
5	6:20680001-20720000	6:21120001-21160000	1.59189e-18	HiC	GSE87112	Mesenchymal_Stem_Cell	intra	rs9348441;rs35612982;rs754953005;rs9350271;rs9356744;rs7766070;rs67131976;rs9368222;rs10440833;rs61243430;rs138420022;rs4710941;rs2206734;rs6931514;rs72830699;rs11753081;rs6901559;rs757363244;rs1040558;rs66460913;rs6456371;rs10946402;rs9295478;rs2328547;rs546961383;rs2328548;rs376036431;rs6935599;rs9465871;rs10946403;rs2328549;rs9358357;rs9368224;rs9358358;rs9460550	NA
5	6:20680001-20720000	6:21160001-21200000	4.70397e-74	HiC	GSE87112	Mesenchymal_Stem_Cell	intra	rs9348441;rs35612982;rs754953005;rs9350271;rs9356744;rs7766070;rs67131976;rs9368222;rs10440833;rs61243430;rs138420022;rs4710941;rs2206734;rs6931514;rs72830699;rs11753081;rs6901559;rs757363244;rs1040558;rs66460913;rs6456371;rs10946402;rs9295478;rs2328547;rs546961383;rs2328548;rs376036431;rs6935599;rs9465871;rs10946403;rs2328549;rs9358357;rs9368224;rs9358358;rs9460550	NA
5	6:20680001-20720000	6:21200001-21240000	1.65671e-17	HiC	GSE87112	Mesenchymal_Stem_Cell	intra	rs9348441;rs35612982;rs754953005;rs9350271;rs9356744;rs7766070;rs67131976;rs9368222;rs10440833;rs61243430;rs138420022;rs4710941;rs2206734;rs6931514;rs72830699;rs11753081;rs6901559;rs757363244;rs1040558;rs66460913;rs6456371;rs10946402;rs9295478;rs2328547;rs546961383;rs2328548;rs376036431;rs6935599;rs9465871;rs10946403;rs2328549;rs9358357;rs9368224;rs9358358;rs9460550	NA
5	6:20680001-20720000	6:21240001-21280000	4.50886e-20	HiC	GSE87112	Mesenchymal_Stem_Cell	intra	rs9348441;rs35612982;rs754953005;rs9350271;rs9356744;rs7766070;rs67131976;rs9368222;rs10440833;rs61243430;rs138420022;rs4710941;rs2206734;rs6931514;rs72830699;rs11753081;rs6901559;rs757363244;rs1040558;rs66460913;rs6456371;rs10946402;rs9295478;rs2328547;rs546961383;rs2328548;rs376036431;rs6935599;rs9465871;rs10946403;rs2328549;rs9358357;rs9368224;rs9358358;rs9460550	NA
5	6:20680001-20720000	6:21280001-21320000	4.06483e-17	HiC	GSE87112	Mesenchymal_Stem_Cell	intra	rs9348441;rs35612982;rs754953005;rs9350271;rs9356744;rs7766070;rs67131976;rs9368222;rs10440833;rs61243430;rs138420022;rs4710941;rs2206734;rs6931514;rs72830699;rs11753081;rs6901559;rs757363244;rs1040558;rs66460913;rs6456371;rs10946402;rs9295478;rs2328547;rs546961383;rs2328548;rs376036431;rs6935599;rs9465871;rs10946403;rs2328549;rs9358357;rs9368224;rs9358358;rs9460550	NA
5	6:20680001-20720000	6:21360001-21400000	1.66677e-23	HiC	GSE87112	Mesenchymal_Stem_Cell	intra	rs9348441;rs35612982;rs754953005;rs9350271;rs9356744;rs7766070;rs67131976;rs9368222;rs10440833;rs61243430;rs138420022;rs4710941;rs2206734;rs6931514;rs72830699;rs11753081;rs6901559;rs757363244;rs1040558;rs66460913;rs6456371;rs10946402;rs9295478;rs2328547;rs546961383;rs2328548;rs376036431;rs6935599;rs9465871;rs10946403;rs2328549;rs9358357;rs9368224;rs9358358;rs9460550	NA
5	6:20680001-20720000	6:21400001-21440000	5.52152e-59	HiC	GSE87112	Mesenchymal_Stem_Cell	intra	rs9348441;rs35612982;rs754953005;rs9350271;rs9356744;rs7766070;rs67131976;rs9368222;rs10440833;rs61243430;rs138420022;rs4710941;rs2206734;rs6931514;rs72830699;rs11753081;rs6901559;rs757363244;rs1040558;rs66460913;rs6456371;rs10946402;rs9295478;rs2328547;rs546961383;rs2328548;rs376036431;rs6935599;rs9465871;rs10946403;rs2328549;rs9358357;rs9368224;rs9358358;rs9460550	NA
5	6:20680001-20720000	6:21440001-21480000	1.19529e-15	HiC	GSE87112	Mesenchymal_Stem_Cell	intra	rs9348441;rs35612982;rs754953005;rs9350271;rs9356744;rs7766070;rs67131976;rs9368222;rs10440833;rs61243430;rs138420022;rs4710941;rs2206734;rs6931514;rs72830699;rs11753081;rs6901559;rs757363244;rs1040558;rs66460913;rs6456371;rs10946402;rs9295478;rs2328547;rs546961383;rs2328548;rs376036431;rs6935599;rs9465871;rs10946403;rs2328549;rs9358357;rs9368224;rs9358358;rs9460550	NA
5	6:20680001-20720000	6:21480001-21520000	5.78675e-14	HiC	GSE87112	Mesenchymal_Stem_Cell	intra	rs9348441;rs35612982;rs754953005;rs9350271;rs9356744;rs7766070;rs67131976;rs9368222;rs10440833;rs61243430;rs138420022;rs4710941;rs2206734;rs6931514;rs72830699;rs11753081;rs6901559;rs757363244;rs1040558;rs66460913;rs6456371;rs10946402;rs9295478;rs2328547;rs546961383;rs2328548;rs376036431;rs6935599;rs9465871;rs10946403;rs2328549;rs9358357;rs9368224;rs9358358;rs9460550	NA
5	6:20680001-20720000	6:21520001-21560000	9.24602e-49	HiC	GSE87112	Mesenchymal_Stem_Cell	intra	rs9348441;rs35612982;rs754953005;rs9350271;rs9356744;rs7766070;rs67131976;rs9368222;rs10440833;rs61243430;rs138420022;rs4710941;rs2206734;rs6931514;rs72830699;rs11753081;rs6901559;rs757363244;rs1040558;rs66460913;rs6456371;rs10946402;rs9295478;rs2328547;rs546961383;rs2328548;rs376036431;rs6935599;rs9465871;rs10946403;rs2328549;rs9358357;rs9368224;rs9358358;rs9460550	NA
5	6:20680001-20720000	6:21560001-21600000	3.62531e-11	HiC	GSE87112	Mesenchymal_Stem_Cell	intra	rs9348441;rs35612982;rs754953005;rs9350271;rs9356744;rs7766070;rs67131976;rs9368222;rs10440833;rs61243430;rs138420022;rs4710941;rs2206734;rs6931514;rs72830699;rs11753081;rs6901559;rs757363244;rs1040558;rs66460913;rs6456371;rs10946402;rs9295478;rs2328547;rs546961383;rs2328548;rs376036431;rs6935599;rs9465871;rs10946403;rs2328549;rs9358357;rs9368224;rs9358358;rs9460550	ENSG00000124766
5	6:20680001-20720000	6:21640001-21680000	1.17491e-08	HiC	GSE87112	Mesenchymal_Stem_Cell	intra	rs9348441;rs35612982;rs754953005;rs9350271;rs9356744;rs7766070;rs67131976;rs9368222;rs10440833;rs61243430;rs138420022;rs4710941;rs2206734;rs6931514;rs72830699;rs11753081;rs6901559;rs757363244;rs1040558;rs66460913;rs6456371;rs10946402;rs9295478;rs2328547;rs546961383;rs2328548;rs376036431;rs6935599;rs9465871;rs10946403;rs2328549;rs9358357;rs9368224;rs9358358;rs9460550	NA
5	6:20680001-20720000	6:21720001-21760000	1.24293e-31	HiC	GSE87112	Mesenchymal_Stem_Cell	intra	rs9348441;rs35612982;rs754953005;rs9350271;rs9356744;rs7766070;rs67131976;rs9368222;rs10440833;rs61243430;rs138420022;rs4710941;rs2206734;rs6931514;rs72830699;rs11753081;rs6901559;rs757363244;rs1040558;rs66460913;rs6456371;rs10946402;rs9295478;rs2328547;rs546961383;rs2328548;rs376036431;rs6935599;rs9465871;rs10946403;rs2328549;rs9358357;rs9368224;rs9358358;rs9460550	NA
5	6:20680001-20720000	6:21760001-21800000	7.04324e-20	HiC	GSE87112	Mesenchymal_Stem_Cell	intra	rs9348441;rs35612982;rs754953005;rs9350271;rs9356744;rs7766070;rs67131976;rs9368222;rs10440833;rs61243430;rs138420022;rs4710941;rs2206734;rs6931514;rs72830699;rs11753081;rs6901559;rs757363244;rs1040558;rs66460913;rs6456371;rs10946402;rs9295478;rs2328547;rs546961383;rs2328548;rs376036431;rs6935599;rs9465871;rs10946403;rs2328549;rs9358357;rs9368224;rs9358358;rs9460550	NA
5	6:20680001-20720000	6:21800001-21840000	5.11023e-21	HiC	GSE87112	Mesenchymal_Stem_Cell	intra	rs9348441;rs35612982;rs754953005;rs9350271;rs9356744;rs7766070;rs67131976;rs9368222;rs10440833;rs61243430;rs138420022;rs4710941;rs2206734;rs6931514;rs72830699;rs11753081;rs6901559;rs757363244;rs1040558;rs66460913;rs6456371;rs10946402;rs9295478;rs2328547;rs546961383;rs2328548;rs376036431;rs6935599;rs9465871;rs10946403;rs2328549;rs9358357;rs9368224;rs9358358;rs9460550	NA
5	6:20680001-20720000	6:21960001-22000000	1.18613e-39	HiC	GSE87112	Mesenchymal_Stem_Cell	intra	rs9348441;rs35612982;rs754953005;rs9350271;rs9356744;rs7766070;rs67131976;rs9368222;rs10440833;rs61243430;rs138420022;rs4710941;rs2206734;rs6931514;rs72830699;rs11753081;rs6901559;rs757363244;rs1040558;rs66460913;rs6456371;rs10946402;rs9295478;rs2328547;rs546961383;rs2328548;rs376036431;rs6935599;rs9465871;rs10946403;rs2328549;rs9358357;rs9368224;rs9358358;rs9460550	NA
5	6:20680001-20720000	6:22040001-22080000	9.87584e-07	HiC	GSE87112	Mesenchymal_Stem_Cell	intra	rs9348441;rs35612982;rs754953005;rs9350271;rs9356744;rs7766070;rs67131976;rs9368222;rs10440833;rs61243430;rs138420022;rs4710941;rs2206734;rs6931514;rs72830699;rs11753081;rs6901559;rs757363244;rs1040558;rs66460913;rs6456371;rs10946402;rs9295478;rs2328547;rs546961383;rs2328548;rs376036431;rs6935599;rs9465871;rs10946403;rs2328549;rs9358357;rs9368224;rs9358358;rs9460550	NA
5	6:20680001-20720000	6:22080001-22120000	1.81928e-18	HiC	GSE87112	Mesenchymal_Stem_Cell	intra	rs9348441;rs35612982;rs754953005;rs9350271;rs9356744;rs7766070;rs67131976;rs9368222;rs10440833;rs61243430;rs138420022;rs4710941;rs2206734;rs6931514;rs72830699;rs11753081;rs6901559;rs757363244;rs1040558;rs66460913;rs6456371;rs10946402;rs9295478;rs2328547;rs546961383;rs2328548;rs376036431;rs6935599;rs9465871;rs10946403;rs2328549;rs9358357;rs9368224;rs9358358;rs9460550	NA
5	6:20680001-20720000	6:22120001-22160000	3.19615e-13	HiC	GSE87112	Mesenchymal_Stem_Cell	intra	rs9348441;rs35612982;rs754953005;rs9350271;rs9356744;rs7766070;rs67131976;rs9368222;rs10440833;rs61243430;rs138420022;rs4710941;rs2206734;rs6931514;rs72830699;rs11753081;rs6901559;rs757363244;rs1040558;rs66460913;rs6456371;rs10946402;rs9295478;rs2328547;rs546961383;rs2328548;rs376036431;rs6935599;rs9465871;rs10946403;rs2328549;rs9358357;rs9368224;rs9358358;rs9460550	NA
5	6:20680001-20720000	6:22160001-22200000	1.13378e-07	HiC	GSE87112	Mesenchymal_Stem_Cell	intra	rs9348441;rs35612982;rs754953005;rs9350271;rs9356744;rs7766070;rs67131976;rs9368222;rs10440833;rs61243430;rs138420022;rs4710941;rs2206734;rs6931514;rs72830699;rs11753081;rs6901559;rs757363244;rs1040558;rs66460913;rs6456371;rs10946402;rs9295478;rs2328547;rs546961383;rs2328548;rs376036431;rs6935599;rs9465871;rs10946403;rs2328549;rs9358357;rs9368224;rs9358358;rs9460550	NA
5	6:20680001-20720000	6:22240001-22280000	7.27926e-17	HiC	GSE87112	Mesenchymal_Stem_Cell	intra	rs9348441;rs35612982;rs754953005;rs9350271;rs9356744;rs7766070;rs67131976;rs9368222;rs10440833;rs61243430;rs138420022;rs4710941;rs2206734;rs6931514;rs72830699;rs11753081;rs6901559;rs757363244;rs1040558;rs66460913;rs6456371;rs10946402;rs9295478;rs2328547;rs546961383;rs2328548;rs376036431;rs6935599;rs9465871;rs10946403;rs2328549;rs9358357;rs9368224;rs9358358;rs9460550	NA
5	6:20680001-20720000	6:22280001-22320000	5.77798e-28	HiC	GSE87112	Mesenchymal_Stem_Cell	intra	rs9348441;rs35612982;rs754953005;rs9350271;rs9356744;rs7766070;rs67131976;rs9368222;rs10440833;rs61243430;rs138420022;rs4710941;rs2206734;rs6931514;rs72830699;rs11753081;rs6901559;rs757363244;rs1040558;rs66460913;rs6456371;rs10946402;rs9295478;rs2328547;rs546961383;rs2328548;rs376036431;rs6935599;rs9465871;rs10946403;rs2328549;rs9358357;rs9368224;rs9358358;rs9460550	ENSG00000172179
5	6:20680001-20720000	6:22320001-22360000	7.12191e-11	HiC	GSE87112	Mesenchymal_Stem_Cell	intra	rs9348441;rs35612982;rs754953005;rs9350271;rs9356744;rs7766070;rs67131976;rs9368222;rs10440833;rs61243430;rs138420022;rs4710941;rs2206734;rs6931514;rs72830699;rs11753081;rs6901559;rs757363244;rs1040558;rs66460913;rs6456371;rs10946402;rs9295478;rs2328547;rs546961383;rs2328548;rs376036431;rs6935599;rs9465871;rs10946403;rs2328549;rs9358357;rs9368224;rs9358358;rs9460550	NA
5	6:20680001-20720000	6:22360001-22400000	1.67796e-36	HiC	GSE87112	Mesenchymal_Stem_Cell	intra	rs9348441;rs35612982;rs754953005;rs9350271;rs9356744;rs7766070;rs67131976;rs9368222;rs10440833;rs61243430;rs138420022;rs4710941;rs2206734;rs6931514;rs72830699;rs11753081;rs6901559;rs757363244;rs1040558;rs66460913;rs6456371;rs10946402;rs9295478;rs2328547;rs546961383;rs2328548;rs376036431;rs6935599;rs9465871;rs10946403;rs2328549;rs9358357;rs9368224;rs9358358;rs9460550	NA
5	6:20680001-20720000	6:22400001-22440000	3.57655e-18	HiC	GSE87112	Mesenchymal_Stem_Cell	intra	rs9348441;rs35612982;rs754953005;rs9350271;rs9356744;rs7766070;rs67131976;rs9368222;rs10440833;rs61243430;rs138420022;rs4710941;rs2206734;rs6931514;rs72830699;rs11753081;rs6901559;rs757363244;rs1040558;rs66460913;rs6456371;rs10946402;rs9295478;rs2328547;rs546961383;rs2328548;rs376036431;rs6935599;rs9465871;rs10946403;rs2328549;rs9358357;rs9368224;rs9358358;rs9460550	NA
5	6:20680001-20720000	6:22520001-22560000	1.32835e-13	HiC	GSE87112	Mesenchymal_Stem_Cell	intra	rs9348441;rs35612982;rs754953005;rs9350271;rs9356744;rs7766070;rs67131976;rs9368222;rs10440833;rs61243430;rs138420022;rs4710941;rs2206734;rs6931514;rs72830699;rs11753081;rs6901559;rs757363244;rs1040558;rs66460913;rs6456371;rs10946402;rs9295478;rs2328547;rs546961383;rs2328548;rs376036431;rs6935599;rs9465871;rs10946403;rs2328549;rs9358357;rs9368224;rs9358358;rs9460550	NA
5	6:20680001-20720000	6:22560001-22600000	1.32786e-14	HiC	GSE87112	Mesenchymal_Stem_Cell	intra	rs9348441;rs35612982;rs754953005;rs9350271;rs9356744;rs7766070;rs67131976;rs9368222;rs10440833;rs61243430;rs138420022;rs4710941;rs2206734;rs6931514;rs72830699;rs11753081;rs6901559;rs757363244;rs1040558;rs66460913;rs6456371;rs10946402;rs9295478;rs2328547;rs546961383;rs2328548;rs376036431;rs6935599;rs9465871;rs10946403;rs2328549;rs9358357;rs9368224;rs9358358;rs9460550	ENSG00000112273
5	6:20680001-20720000	6:22600001-22640000	1.54513e-21	HiC	GSE87112	Mesenchymal_Stem_Cell	intra	rs9348441;rs35612982;rs754953005;rs9350271;rs9356744;rs7766070;rs67131976;rs9368222;rs10440833;rs61243430;rs138420022;rs4710941;rs2206734;rs6931514;rs72830699;rs11753081;rs6901559;rs757363244;rs1040558;rs66460913;rs6456371;rs10946402;rs9295478;rs2328547;rs546961383;rs2328548;rs376036431;rs6935599;rs9465871;rs10946403;rs2328549;rs9358357;rs9368224;rs9358358;rs9460550	NA
5	6:20680001-20720000	6:22640001-22680000	9.58847e-32	HiC	GSE87112	Mesenchymal_Stem_Cell	intra	rs9348441;rs35612982;rs754953005;rs9350271;rs9356744;rs7766070;rs67131976;rs9368222;rs10440833;rs61243430;rs138420022;rs4710941;rs2206734;rs6931514;rs72830699;rs11753081;rs6901559;rs757363244;rs1040558;rs66460913;rs6456371;rs10946402;rs9295478;rs2328547;rs546961383;rs2328548;rs376036431;rs6935599;rs9465871;rs10946403;rs2328549;rs9358357;rs9368224;rs9358358;rs9460550	NA
5	6:20680001-20720000	6:22680001-22720000	3.42373e-29	HiC	GSE87112	Mesenchymal_Stem_Cell	intra	rs9348441;rs35612982;rs754953005;rs9350271;rs9356744;rs7766070;rs67131976;rs9368222;rs10440833;rs61243430;rs138420022;rs4710941;rs2206734;rs6931514;rs72830699;rs11753081;rs6901559;rs757363244;rs1040558;rs66460913;rs6456371;rs10946402;rs9295478;rs2328547;rs546961383;rs2328548;rs376036431;rs6935599;rs9465871;rs10946403;rs2328549;rs9358357;rs9368224;rs9358358;rs9460550	NA
5	6:20680001-20720000	6:22720001-22760000	7.66827e-15	HiC	GSE87112	Mesenchymal_Stem_Cell	intra	rs9348441;rs35612982;rs754953005;rs9350271;rs9356744;rs7766070;rs67131976;rs9368222;rs10440833;rs61243430;rs138420022;rs4710941;rs2206734;rs6931514;rs72830699;rs11753081;rs6901559;rs757363244;rs1040558;rs66460913;rs6456371;rs10946402;rs9295478;rs2328547;rs546961383;rs2328548;rs376036431;rs6935599;rs9465871;rs10946403;rs2328549;rs9358357;rs9368224;rs9358358;rs9460550	NA
5	6:20680001-20720000	6:22760001-22800000	3.38699e-40	HiC	GSE87112	Mesenchymal_Stem_Cell	intra	rs9348441;rs35612982;rs754953005;rs9350271;rs9356744;rs7766070;rs67131976;rs9368222;rs10440833;rs61243430;rs138420022;rs4710941;rs2206734;rs6931514;rs72830699;rs11753081;rs6901559;rs757363244;rs1040558;rs66460913;rs6456371;rs10946402;rs9295478;rs2328547;rs546961383;rs2328548;rs376036431;rs6935599;rs9465871;rs10946403;rs2328549;rs9358357;rs9368224;rs9358358;rs9460550	NA
5	6:20680001-20720000	6:22800001-22840000	4.08347e-18	HiC	GSE87112	Mesenchymal_Stem_Cell	intra	rs9348441;rs35612982;rs754953005;rs9350271;rs9356744;rs7766070;rs67131976;rs9368222;rs10440833;rs61243430;rs138420022;rs4710941;rs2206734;rs6931514;rs72830699;rs11753081;rs6901559;rs757363244;rs1040558;rs66460913;rs6456371;rs10946402;rs9295478;rs2328547;rs546961383;rs2328548;rs376036431;rs6935599;rs9465871;rs10946403;rs2328549;rs9358357;rs9368224;rs9358358;rs9460550	NA
5	6:20680001-20720000	6:22840001-22880000	1.79999e-11	HiC	GSE87112	Mesenchymal_Stem_Cell	intra	rs9348441;rs35612982;rs754953005;rs9350271;rs9356744;rs7766070;rs67131976;rs9368222;rs10440833;rs61243430;rs138420022;rs4710941;rs2206734;rs6931514;rs72830699;rs11753081;rs6901559;rs757363244;rs1040558;rs66460913;rs6456371;rs10946402;rs9295478;rs2328547;rs546961383;rs2328548;rs376036431;rs6935599;rs9465871;rs10946403;rs2328549;rs9358357;rs9368224;rs9358358;rs9460550	NA
5	6:20680001-20720000	6:22880001-22920000	1.03619e-11	HiC	GSE87112	Mesenchymal_Stem_Cell	intra	rs9348441;rs35612982;rs754953005;rs9350271;rs9356744;rs7766070;rs67131976;rs9368222;rs10440833;rs61243430;rs138420022;rs4710941;rs2206734;rs6931514;rs72830699;rs11753081;rs6901559;rs757363244;rs1040558;rs66460913;rs6456371;rs10946402;rs9295478;rs2328547;rs546961383;rs2328548;rs376036431;rs6935599;rs9465871;rs10946403;rs2328549;rs9358357;rs9368224;rs9358358;rs9460550	NA
5	6:20680001-20720000	6:22920001-22960000	2.10525e-18	HiC	GSE87112	Mesenchymal_Stem_Cell	intra	rs9348441;rs35612982;rs754953005;rs9350271;rs9356744;rs7766070;rs67131976;rs9368222;rs10440833;rs61243430;rs138420022;rs4710941;rs2206734;rs6931514;rs72830699;rs11753081;rs6901559;rs757363244;rs1040558;rs66460913;rs6456371;rs10946402;rs9295478;rs2328547;rs546961383;rs2328548;rs376036431;rs6935599;rs9465871;rs10946403;rs2328549;rs9358357;rs9368224;rs9358358;rs9460550	NA
5	6:20680001-20720000	6:23000001-23040000	9.89293e-20	HiC	GSE87112	Mesenchymal_Stem_Cell	intra	rs9348441;rs35612982;rs754953005;rs9350271;rs9356744;rs7766070;rs67131976;rs9368222;rs10440833;rs61243430;rs138420022;rs4710941;rs2206734;rs6931514;rs72830699;rs11753081;rs6901559;rs757363244;rs1040558;rs66460913;rs6456371;rs10946402;rs9295478;rs2328547;rs546961383;rs2328548;rs376036431;rs6935599;rs9465871;rs10946403;rs2328549;rs9358357;rs9368224;rs9358358;rs9460550	NA
5	6:20680001-20720000	6:23040001-23080000	6.51831e-18	HiC	GSE87112	Mesenchymal_Stem_Cell	intra	rs9348441;rs35612982;rs754953005;rs9350271;rs9356744;rs7766070;rs67131976;rs9368222;rs10440833;rs61243430;rs138420022;rs4710941;rs2206734;rs6931514;rs72830699;rs11753081;rs6901559;rs757363244;rs1040558;rs66460913;rs6456371;rs10946402;rs9295478;rs2328547;rs546961383;rs2328548;rs376036431;rs6935599;rs9465871;rs10946403;rs2328549;rs9358357;rs9368224;rs9358358;rs9460550	NA
5	6:20680001-20720000	6:23120001-23160000	8.32968e-18	HiC	GSE87112	Mesenchymal_Stem_Cell	intra	rs9348441;rs35612982;rs754953005;rs9350271;rs9356744;rs7766070;rs67131976;rs9368222;rs10440833;rs61243430;rs138420022;rs4710941;rs2206734;rs6931514;rs72830699;rs11753081;rs6901559;rs757363244;rs1040558;rs66460913;rs6456371;rs10946402;rs9295478;rs2328547;rs546961383;rs2328548;rs376036431;rs6935599;rs9465871;rs10946403;rs2328549;rs9358357;rs9368224;rs9358358;rs9460550	NA
5	6:20680001-20720000	6:23160001-23200000	2.79004e-27	HiC	GSE87112	Mesenchymal_Stem_Cell	intra	rs9348441;rs35612982;rs754953005;rs9350271;rs9356744;rs7766070;rs67131976;rs9368222;rs10440833;rs61243430;rs138420022;rs4710941;rs2206734;rs6931514;rs72830699;rs11753081;rs6901559;rs757363244;rs1040558;rs66460913;rs6456371;rs10946402;rs9295478;rs2328547;rs546961383;rs2328548;rs376036431;rs6935599;rs9465871;rs10946403;rs2328549;rs9358357;rs9368224;rs9358358;rs9460550	NA
5	6:20680001-20720000	6:23200001-23240000	4.13046e-11	HiC	GSE87112	Mesenchymal_Stem_Cell	intra	rs9348441;rs35612982;rs754953005;rs9350271;rs9356744;rs7766070;rs67131976;rs9368222;rs10440833;rs61243430;rs138420022;rs4710941;rs2206734;rs6931514;rs72830699;rs11753081;rs6901559;rs757363244;rs1040558;rs66460913;rs6456371;rs10946402;rs9295478;rs2328547;rs546961383;rs2328548;rs376036431;rs6935599;rs9465871;rs10946403;rs2328549;rs9358357;rs9368224;rs9358358;rs9460550	NA
5	6:20680001-20720000	6:23240001-23280000	9.60198e-11	HiC	GSE87112	Mesenchymal_Stem_Cell	intra	rs9348441;rs35612982;rs754953005;rs9350271;rs9356744;rs7766070;rs67131976;rs9368222;rs10440833;rs61243430;rs138420022;rs4710941;rs2206734;rs6931514;rs72830699;rs11753081;rs6901559;rs757363244;rs1040558;rs66460913;rs6456371;rs10946402;rs9295478;rs2328547;rs546961383;rs2328548;rs376036431;rs6935599;rs9465871;rs10946403;rs2328549;rs9358357;rs9368224;rs9358358;rs9460550	NA
5	6:20680001-20720000	6:23280001-23320000	3.83506e-19	HiC	GSE87112	Mesenchymal_Stem_Cell	intra	rs9348441;rs35612982;rs754953005;rs9350271;rs9356744;rs7766070;rs67131976;rs9368222;rs10440833;rs61243430;rs138420022;rs4710941;rs2206734;rs6931514;rs72830699;rs11753081;rs6901559;rs757363244;rs1040558;rs66460913;rs6456371;rs10946402;rs9295478;rs2328547;rs546961383;rs2328548;rs376036431;rs6935599;rs9465871;rs10946403;rs2328549;rs9358357;rs9368224;rs9358358;rs9460550	NA
5	6:20680001-20720000	6:23320001-23360000	6.62428e-16	HiC	GSE87112	Mesenchymal_Stem_Cell	intra	rs9348441;rs35612982;rs754953005;rs9350271;rs9356744;rs7766070;rs67131976;rs9368222;rs10440833;rs61243430;rs138420022;rs4710941;rs2206734;rs6931514;rs72830699;rs11753081;rs6901559;rs757363244;rs1040558;rs66460913;rs6456371;rs10946402;rs9295478;rs2328547;rs546961383;rs2328548;rs376036431;rs6935599;rs9465871;rs10946403;rs2328549;rs9358357;rs9368224;rs9358358;rs9460550	NA
5	6:20680001-20720000	6:23360001-23400000	1.46677e-11	HiC	GSE87112	Mesenchymal_Stem_Cell	intra	rs9348441;rs35612982;rs754953005;rs9350271;rs9356744;rs7766070;rs67131976;rs9368222;rs10440833;rs61243430;rs138420022;rs4710941;rs2206734;rs6931514;rs72830699;rs11753081;rs6901559;rs757363244;rs1040558;rs66460913;rs6456371;rs10946402;rs9295478;rs2328547;rs546961383;rs2328548;rs376036431;rs6935599;rs9465871;rs10946403;rs2328549;rs9358357;rs9368224;rs9358358;rs9460550	NA
5	6:20680001-20720000	6:23400001-23440000	3.35288e-31	HiC	GSE87112	Mesenchymal_Stem_Cell	intra	rs9348441;rs35612982;rs754953005;rs9350271;rs9356744;rs7766070;rs67131976;rs9368222;rs10440833;rs61243430;rs138420022;rs4710941;rs2206734;rs6931514;rs72830699;rs11753081;rs6901559;rs757363244;rs1040558;rs66460913;rs6456371;rs10946402;rs9295478;rs2328547;rs546961383;rs2328548;rs376036431;rs6935599;rs9465871;rs10946403;rs2328549;rs9358357;rs9368224;rs9358358;rs9460550	NA
5	6:20680001-20720000	6:23440001-23480000	1.14452e-26	HiC	GSE87112	Mesenchymal_Stem_Cell	intra	rs9348441;rs35612982;rs754953005;rs9350271;rs9356744;rs7766070;rs67131976;rs9368222;rs10440833;rs61243430;rs138420022;rs4710941;rs2206734;rs6931514;rs72830699;rs11753081;rs6901559;rs757363244;rs1040558;rs66460913;rs6456371;rs10946402;rs9295478;rs2328547;rs546961383;rs2328548;rs376036431;rs6935599;rs9465871;rs10946403;rs2328549;rs9358357;rs9368224;rs9358358;rs9460550	NA
5	6:20680001-20720000	6:23480001-23520000	9.99417e-21	HiC	GSE87112	Mesenchymal_Stem_Cell	intra	rs9348441;rs35612982;rs754953005;rs9350271;rs9356744;rs7766070;rs67131976;rs9368222;rs10440833;rs61243430;rs138420022;rs4710941;rs2206734;rs6931514;rs72830699;rs11753081;rs6901559;rs757363244;rs1040558;rs66460913;rs6456371;rs10946402;rs9295478;rs2328547;rs546961383;rs2328548;rs376036431;rs6935599;rs9465871;rs10946403;rs2328549;rs9358357;rs9368224;rs9358358;rs9460550	NA
5	6:20680001-20720000	6:23520001-23560000	2.55924e-13	HiC	GSE87112	Mesenchymal_Stem_Cell	intra	rs9348441;rs35612982;rs754953005;rs9350271;rs9356744;rs7766070;rs67131976;rs9368222;rs10440833;rs61243430;rs138420022;rs4710941;rs2206734;rs6931514;rs72830699;rs11753081;rs6901559;rs757363244;rs1040558;rs66460913;rs6456371;rs10946402;rs9295478;rs2328547;rs546961383;rs2328548;rs376036431;rs6935599;rs9465871;rs10946403;rs2328549;rs9358357;rs9368224;rs9358358;rs9460550	NA
5	6:20680001-20720000	6:23560001-23600000	5.6599e-12	HiC	GSE87112	Mesenchymal_Stem_Cell	intra	rs9348441;rs35612982;rs754953005;rs9350271;rs9356744;rs7766070;rs67131976;rs9368222;rs10440833;rs61243430;rs138420022;rs4710941;rs2206734;rs6931514;rs72830699;rs11753081;rs6901559;rs757363244;rs1040558;rs66460913;rs6456371;rs10946402;rs9295478;rs2328547;rs546961383;rs2328548;rs376036431;rs6935599;rs9465871;rs10946403;rs2328549;rs9358357;rs9368224;rs9358358;rs9460550	NA
5	6:20680001-20720000	6:23640001-23680000	7.76333e-09	HiC	GSE87112	Mesenchymal_Stem_Cell	intra	rs9348441;rs35612982;rs754953005;rs9350271;rs9356744;rs7766070;rs67131976;rs9368222;rs10440833;rs61243430;rs138420022;rs4710941;rs2206734;rs6931514;rs72830699;rs11753081;rs6901559;rs757363244;rs1040558;rs66460913;rs6456371;rs10946402;rs9295478;rs2328547;rs546961383;rs2328548;rs376036431;rs6935599;rs9465871;rs10946403;rs2328549;rs9358357;rs9368224;rs9358358;rs9460550	NA
5	6:20720001-20760000	6:20800001-20840000	4.56191e-11	HiC	GSE87112	Mesenchymal_Stem_Cell	intra	rs9356746;rs9350272;rs61128991;rs9368225;rs9368226;rs6903175;rs6903744;rs12111351;rs9356747;rs9356748;rs7767391;rs7747752;rs4712537;rs7741604;rs141423306;rs72832308;rs72832309;rs11753021;rs11753041;rs56017320;rs72174745;rs58789330;rs9688471;rs9295480;rs9350276;rs9688952;rs72832313;rs72832315;rs56251119;rs118099849;rs72832323;rs72832325	NA
5	6:20720001-20760000	6:20960001-21000000	5.01677e-09	HiC	GSE87112	Mesenchymal_Stem_Cell	intra	rs9356746;rs9350272;rs61128991;rs9368225;rs9368226;rs6903175;rs6903744;rs12111351;rs9356747;rs9356748;rs7767391;rs7747752;rs4712537;rs7741604;rs141423306;rs72832308;rs72832309;rs11753021;rs11753041;rs56017320;rs72174745;rs58789330;rs9688471;rs9295480;rs9350276;rs9688952;rs72832313;rs72832315;rs56251119;rs118099849;rs72832323;rs72832325	NA
5	6:20720001-20760000	6:21120001-21160000	1.56645e-08	HiC	GSE87112	Mesenchymal_Stem_Cell	intra	rs9356746;rs9350272;rs61128991;rs9368225;rs9368226;rs6903175;rs6903744;rs12111351;rs9356747;rs9356748;rs7767391;rs7747752;rs4712537;rs7741604;rs141423306;rs72832308;rs72832309;rs11753021;rs11753041;rs56017320;rs72174745;rs58789330;rs9688471;rs9295480;rs9350276;rs9688952;rs72832313;rs72832315;rs56251119;rs118099849;rs72832323;rs72832325	NA
5	6:20720001-20760000	6:21160001-21200000	1.06317e-36	HiC	GSE87112	Mesenchymal_Stem_Cell	intra	rs9356746;rs9350272;rs61128991;rs9368225;rs9368226;rs6903175;rs6903744;rs12111351;rs9356747;rs9356748;rs7767391;rs7747752;rs4712537;rs7741604;rs141423306;rs72832308;rs72832309;rs11753021;rs11753041;rs56017320;rs72174745;rs58789330;rs9688471;rs9295480;rs9350276;rs9688952;rs72832313;rs72832315;rs56251119;rs118099849;rs72832323;rs72832325	NA
5	6:20720001-20760000	6:21240001-21280000	1.47243e-11	HiC	GSE87112	Mesenchymal_Stem_Cell	intra	rs9356746;rs9350272;rs61128991;rs9368225;rs9368226;rs6903175;rs6903744;rs12111351;rs9356747;rs9356748;rs7767391;rs7747752;rs4712537;rs7741604;rs141423306;rs72832308;rs72832309;rs11753021;rs11753041;rs56017320;rs72174745;rs58789330;rs9688471;rs9295480;rs9350276;rs9688952;rs72832313;rs72832315;rs56251119;rs118099849;rs72832323;rs72832325	NA
5	6:20720001-20760000	6:21280001-21320000	2.84998e-14	HiC	GSE87112	Mesenchymal_Stem_Cell	intra	rs9356746;rs9350272;rs61128991;rs9368225;rs9368226;rs6903175;rs6903744;rs12111351;rs9356747;rs9356748;rs7767391;rs7747752;rs4712537;rs7741604;rs141423306;rs72832308;rs72832309;rs11753021;rs11753041;rs56017320;rs72174745;rs58789330;rs9688471;rs9295480;rs9350276;rs9688952;rs72832313;rs72832315;rs56251119;rs118099849;rs72832323;rs72832325	NA
5	6:20720001-20760000	6:21360001-21400000	3.87237e-12	HiC	GSE87112	Mesenchymal_Stem_Cell	intra	rs9356746;rs9350272;rs61128991;rs9368225;rs9368226;rs6903175;rs6903744;rs12111351;rs9356747;rs9356748;rs7767391;rs7747752;rs4712537;rs7741604;rs141423306;rs72832308;rs72832309;rs11753021;rs11753041;rs56017320;rs72174745;rs58789330;rs9688471;rs9295480;rs9350276;rs9688952;rs72832313;rs72832315;rs56251119;rs118099849;rs72832323;rs72832325	NA
5	6:20720001-20760000	6:21400001-21440000	1.85871e-30	HiC	GSE87112	Mesenchymal_Stem_Cell	intra	rs9356746;rs9350272;rs61128991;rs9368225;rs9368226;rs6903175;rs6903744;rs12111351;rs9356747;rs9356748;rs7767391;rs7747752;rs4712537;rs7741604;rs141423306;rs72832308;rs72832309;rs11753021;rs11753041;rs56017320;rs72174745;rs58789330;rs9688471;rs9295480;rs9350276;rs9688952;rs72832313;rs72832315;rs56251119;rs118099849;rs72832323;rs72832325	NA
5	6:20720001-20760000	6:21440001-21480000	9.82495e-07	HiC	GSE87112	Mesenchymal_Stem_Cell	intra	rs9356746;rs9350272;rs61128991;rs9368225;rs9368226;rs6903175;rs6903744;rs12111351;rs9356747;rs9356748;rs7767391;rs7747752;rs4712537;rs7741604;rs141423306;rs72832308;rs72832309;rs11753021;rs11753041;rs56017320;rs72174745;rs58789330;rs9688471;rs9295480;rs9350276;rs9688952;rs72832313;rs72832315;rs56251119;rs118099849;rs72832323;rs72832325	NA
5	6:20720001-20760000	6:21520001-21560000	9.05692e-10	HiC	GSE87112	Mesenchymal_Stem_Cell	intra	rs9356746;rs9350272;rs61128991;rs9368225;rs9368226;rs6903175;rs6903744;rs12111351;rs9356747;rs9356748;rs7767391;rs7747752;rs4712537;rs7741604;rs141423306;rs72832308;rs72832309;rs11753021;rs11753041;rs56017320;rs72174745;rs58789330;rs9688471;rs9295480;rs9350276;rs9688952;rs72832313;rs72832315;rs56251119;rs118099849;rs72832323;rs72832325	NA
5	6:20720001-20760000	6:21720001-21760000	3.31884e-16	HiC	GSE87112	Mesenchymal_Stem_Cell	intra	rs9356746;rs9350272;rs61128991;rs9368225;rs9368226;rs6903175;rs6903744;rs12111351;rs9356747;rs9356748;rs7767391;rs7747752;rs4712537;rs7741604;rs141423306;rs72832308;rs72832309;rs11753021;rs11753041;rs56017320;rs72174745;rs58789330;rs9688471;rs9295480;rs9350276;rs9688952;rs72832313;rs72832315;rs56251119;rs118099849;rs72832323;rs72832325	NA
5	6:20720001-20760000	6:21800001-21840000	2.00566e-14	HiC	GSE87112	Mesenchymal_Stem_Cell	intra	rs9356746;rs9350272;rs61128991;rs9368225;rs9368226;rs6903175;rs6903744;rs12111351;rs9356747;rs9356748;rs7767391;rs7747752;rs4712537;rs7741604;rs141423306;rs72832308;rs72832309;rs11753021;rs11753041;rs56017320;rs72174745;rs58789330;rs9688471;rs9295480;rs9350276;rs9688952;rs72832313;rs72832315;rs56251119;rs118099849;rs72832323;rs72832325	NA
5	6:20720001-20760000	6:21960001-22000000	1.42731e-14	HiC	GSE87112	Mesenchymal_Stem_Cell	intra	rs9356746;rs9350272;rs61128991;rs9368225;rs9368226;rs6903175;rs6903744;rs12111351;rs9356747;rs9356748;rs7767391;rs7747752;rs4712537;rs7741604;rs141423306;rs72832308;rs72832309;rs11753021;rs11753041;rs56017320;rs72174745;rs58789330;rs9688471;rs9295480;rs9350276;rs9688952;rs72832313;rs72832315;rs56251119;rs118099849;rs72832323;rs72832325	NA
5	6:20720001-20760000	6:22040001-22080000	2.08378e-07	HiC	GSE87112	Mesenchymal_Stem_Cell	intra	rs9356746;rs9350272;rs61128991;rs9368225;rs9368226;rs6903175;rs6903744;rs12111351;rs9356747;rs9356748;rs7767391;rs7747752;rs4712537;rs7741604;rs141423306;rs72832308;rs72832309;rs11753021;rs11753041;rs56017320;rs72174745;rs58789330;rs9688471;rs9295480;rs9350276;rs9688952;rs72832313;rs72832315;rs56251119;rs118099849;rs72832323;rs72832325	NA
5	6:20720001-20760000	6:22120001-22160000	3.53523e-10	HiC	GSE87112	Mesenchymal_Stem_Cell	intra	rs9356746;rs9350272;rs61128991;rs9368225;rs9368226;rs6903175;rs6903744;rs12111351;rs9356747;rs9356748;rs7767391;rs7747752;rs4712537;rs7741604;rs141423306;rs72832308;rs72832309;rs11753021;rs11753041;rs56017320;rs72174745;rs58789330;rs9688471;rs9295480;rs9350276;rs9688952;rs72832313;rs72832315;rs56251119;rs118099849;rs72832323;rs72832325	NA
5	6:20720001-20760000	6:22160001-22200000	1.02281e-11	HiC	GSE87112	Mesenchymal_Stem_Cell	intra	rs9356746;rs9350272;rs61128991;rs9368225;rs9368226;rs6903175;rs6903744;rs12111351;rs9356747;rs9356748;rs7767391;rs7747752;rs4712537;rs7741604;rs141423306;rs72832308;rs72832309;rs11753021;rs11753041;rs56017320;rs72174745;rs58789330;rs9688471;rs9295480;rs9350276;rs9688952;rs72832313;rs72832315;rs56251119;rs118099849;rs72832323;rs72832325	NA
5	6:20720001-20760000	6:22280001-22320000	2.02891e-10	HiC	GSE87112	Mesenchymal_Stem_Cell	intra	rs9356746;rs9350272;rs61128991;rs9368225;rs9368226;rs6903175;rs6903744;rs12111351;rs9356747;rs9356748;rs7767391;rs7747752;rs4712537;rs7741604;rs141423306;rs72832308;rs72832309;rs11753021;rs11753041;rs56017320;rs72174745;rs58789330;rs9688471;rs9295480;rs9350276;rs9688952;rs72832313;rs72832315;rs56251119;rs118099849;rs72832323;rs72832325	ENSG00000172179
5	6:20720001-20760000	6:22360001-22400000	5.63598e-13	HiC	GSE87112	Mesenchymal_Stem_Cell	intra	rs9356746;rs9350272;rs61128991;rs9368225;rs9368226;rs6903175;rs6903744;rs12111351;rs9356747;rs9356748;rs7767391;rs7747752;rs4712537;rs7741604;rs141423306;rs72832308;rs72832309;rs11753021;rs11753041;rs56017320;rs72174745;rs58789330;rs9688471;rs9295480;rs9350276;rs9688952;rs72832313;rs72832315;rs56251119;rs118099849;rs72832323;rs72832325	NA
5	6:20720001-20760000	6:22600001-22640000	4.44411e-08	HiC	GSE87112	Mesenchymal_Stem_Cell	intra	rs9356746;rs9350272;rs61128991;rs9368225;rs9368226;rs6903175;rs6903744;rs12111351;rs9356747;rs9356748;rs7767391;rs7747752;rs4712537;rs7741604;rs141423306;rs72832308;rs72832309;rs11753021;rs11753041;rs56017320;rs72174745;rs58789330;rs9688471;rs9295480;rs9350276;rs9688952;rs72832313;rs72832315;rs56251119;rs118099849;rs72832323;rs72832325	NA
5	6:20720001-20760000	6:22640001-22680000	4.68018e-12	HiC	GSE87112	Mesenchymal_Stem_Cell	intra	rs9356746;rs9350272;rs61128991;rs9368225;rs9368226;rs6903175;rs6903744;rs12111351;rs9356747;rs9356748;rs7767391;rs7747752;rs4712537;rs7741604;rs141423306;rs72832308;rs72832309;rs11753021;rs11753041;rs56017320;rs72174745;rs58789330;rs9688471;rs9295480;rs9350276;rs9688952;rs72832313;rs72832315;rs56251119;rs118099849;rs72832323;rs72832325	NA
5	6:20720001-20760000	6:22680001-22720000	2.27423e-26	HiC	GSE87112	Mesenchymal_Stem_Cell	intra	rs9356746;rs9350272;rs61128991;rs9368225;rs9368226;rs6903175;rs6903744;rs12111351;rs9356747;rs9356748;rs7767391;rs7747752;rs4712537;rs7741604;rs141423306;rs72832308;rs72832309;rs11753021;rs11753041;rs56017320;rs72174745;rs58789330;rs9688471;rs9295480;rs9350276;rs9688952;rs72832313;rs72832315;rs56251119;rs118099849;rs72832323;rs72832325	NA
5	6:20720001-20760000	6:22760001-22800000	5.1738e-13	HiC	GSE87112	Mesenchymal_Stem_Cell	intra	rs9356746;rs9350272;rs61128991;rs9368225;rs9368226;rs6903175;rs6903744;rs12111351;rs9356747;rs9356748;rs7767391;rs7747752;rs4712537;rs7741604;rs141423306;rs72832308;rs72832309;rs11753021;rs11753041;rs56017320;rs72174745;rs58789330;rs9688471;rs9295480;rs9350276;rs9688952;rs72832313;rs72832315;rs56251119;rs118099849;rs72832323;rs72832325	NA
5	6:20720001-20760000	6:22800001-22840000	2.46858e-09	HiC	GSE87112	Mesenchymal_Stem_Cell	intra	rs9356746;rs9350272;rs61128991;rs9368225;rs9368226;rs6903175;rs6903744;rs12111351;rs9356747;rs9356748;rs7767391;rs7747752;rs4712537;rs7741604;rs141423306;rs72832308;rs72832309;rs11753021;rs11753041;rs56017320;rs72174745;rs58789330;rs9688471;rs9295480;rs9350276;rs9688952;rs72832313;rs72832315;rs56251119;rs118099849;rs72832323;rs72832325	NA
5	6:20720001-20760000	6:22880001-22920000	3.4107e-08	HiC	GSE87112	Mesenchymal_Stem_Cell	intra	rs9356746;rs9350272;rs61128991;rs9368225;rs9368226;rs6903175;rs6903744;rs12111351;rs9356747;rs9356748;rs7767391;rs7747752;rs4712537;rs7741604;rs141423306;rs72832308;rs72832309;rs11753021;rs11753041;rs56017320;rs72174745;rs58789330;rs9688471;rs9295480;rs9350276;rs9688952;rs72832313;rs72832315;rs56251119;rs118099849;rs72832323;rs72832325	NA
5	6:20720001-20760000	6:22920001-22960000	2.64819e-12	HiC	GSE87112	Mesenchymal_Stem_Cell	intra	rs9356746;rs9350272;rs61128991;rs9368225;rs9368226;rs6903175;rs6903744;rs12111351;rs9356747;rs9356748;rs7767391;rs7747752;rs4712537;rs7741604;rs141423306;rs72832308;rs72832309;rs11753021;rs11753041;rs56017320;rs72174745;rs58789330;rs9688471;rs9295480;rs9350276;rs9688952;rs72832313;rs72832315;rs56251119;rs118099849;rs72832323;rs72832325	NA
5	6:20720001-20760000	6:23120001-23160000	1.21785e-11	HiC	GSE87112	Mesenchymal_Stem_Cell	intra	rs9356746;rs9350272;rs61128991;rs9368225;rs9368226;rs6903175;rs6903744;rs12111351;rs9356747;rs9356748;rs7767391;rs7747752;rs4712537;rs7741604;rs141423306;rs72832308;rs72832309;rs11753021;rs11753041;rs56017320;rs72174745;rs58789330;rs9688471;rs9295480;rs9350276;rs9688952;rs72832313;rs72832315;rs56251119;rs118099849;rs72832323;rs72832325	NA
5	6:20720001-20760000	6:23160001-23200000	5.55444e-31	HiC	GSE87112	Mesenchymal_Stem_Cell	intra	rs9356746;rs9350272;rs61128991;rs9368225;rs9368226;rs6903175;rs6903744;rs12111351;rs9356747;rs9356748;rs7767391;rs7747752;rs4712537;rs7741604;rs141423306;rs72832308;rs72832309;rs11753021;rs11753041;rs56017320;rs72174745;rs58789330;rs9688471;rs9295480;rs9350276;rs9688952;rs72832313;rs72832315;rs56251119;rs118099849;rs72832323;rs72832325	NA
5	6:20720001-20760000	6:23240001-23280000	1.0608e-07	HiC	GSE87112	Mesenchymal_Stem_Cell	intra	rs9356746;rs9350272;rs61128991;rs9368225;rs9368226;rs6903175;rs6903744;rs12111351;rs9356747;rs9356748;rs7767391;rs7747752;rs4712537;rs7741604;rs141423306;rs72832308;rs72832309;rs11753021;rs11753041;rs56017320;rs72174745;rs58789330;rs9688471;rs9295480;rs9350276;rs9688952;rs72832313;rs72832315;rs56251119;rs118099849;rs72832323;rs72832325	NA
5	6:20720001-20760000	6:23280001-23320000	5.40951e-09	HiC	GSE87112	Mesenchymal_Stem_Cell	intra	rs9356746;rs9350272;rs61128991;rs9368225;rs9368226;rs6903175;rs6903744;rs12111351;rs9356747;rs9356748;rs7767391;rs7747752;rs4712537;rs7741604;rs141423306;rs72832308;rs72832309;rs11753021;rs11753041;rs56017320;rs72174745;rs58789330;rs9688471;rs9295480;rs9350276;rs9688952;rs72832313;rs72832315;rs56251119;rs118099849;rs72832323;rs72832325	NA
5	6:20720001-20760000	6:23320001-23360000	5.41296e-11	HiC	GSE87112	Mesenchymal_Stem_Cell	intra	rs9356746;rs9350272;rs61128991;rs9368225;rs9368226;rs6903175;rs6903744;rs12111351;rs9356747;rs9356748;rs7767391;rs7747752;rs4712537;rs7741604;rs141423306;rs72832308;rs72832309;rs11753021;rs11753041;rs56017320;rs72174745;rs58789330;rs9688471;rs9295480;rs9350276;rs9688952;rs72832313;rs72832315;rs56251119;rs118099849;rs72832323;rs72832325	NA
5	6:20720001-20760000	6:23360001-23400000	1.19708e-10	HiC	GSE87112	Mesenchymal_Stem_Cell	intra	rs9356746;rs9350272;rs61128991;rs9368225;rs9368226;rs6903175;rs6903744;rs12111351;rs9356747;rs9356748;rs7767391;rs7747752;rs4712537;rs7741604;rs141423306;rs72832308;rs72832309;rs11753021;rs11753041;rs56017320;rs72174745;rs58789330;rs9688471;rs9295480;rs9350276;rs9688952;rs72832313;rs72832315;rs56251119;rs118099849;rs72832323;rs72832325	NA
5	6:20720001-20760000	6:23400001-23440000	9.93209e-21	HiC	GSE87112	Mesenchymal_Stem_Cell	intra	rs9356746;rs9350272;rs61128991;rs9368225;rs9368226;rs6903175;rs6903744;rs12111351;rs9356747;rs9356748;rs7767391;rs7747752;rs4712537;rs7741604;rs141423306;rs72832308;rs72832309;rs11753021;rs11753041;rs56017320;rs72174745;rs58789330;rs9688471;rs9295480;rs9350276;rs9688952;rs72832313;rs72832315;rs56251119;rs118099849;rs72832323;rs72832325	NA
5	6:20720001-20760000	6:23440001-23480000	3.14732e-25	HiC	GSE87112	Mesenchymal_Stem_Cell	intra	rs9356746;rs9350272;rs61128991;rs9368225;rs9368226;rs6903175;rs6903744;rs12111351;rs9356747;rs9356748;rs7767391;rs7747752;rs4712537;rs7741604;rs141423306;rs72832308;rs72832309;rs11753021;rs11753041;rs56017320;rs72174745;rs58789330;rs9688471;rs9295480;rs9350276;rs9688952;rs72832313;rs72832315;rs56251119;rs118099849;rs72832323;rs72832325	NA
5	6:20720001-20760000	6:23480001-23520000	7.06816e-18	HiC	GSE87112	Mesenchymal_Stem_Cell	intra	rs9356746;rs9350272;rs61128991;rs9368225;rs9368226;rs6903175;rs6903744;rs12111351;rs9356747;rs9356748;rs7767391;rs7747752;rs4712537;rs7741604;rs141423306;rs72832308;rs72832309;rs11753021;rs11753041;rs56017320;rs72174745;rs58789330;rs9688471;rs9295480;rs9350276;rs9688952;rs72832313;rs72832315;rs56251119;rs118099849;rs72832323;rs72832325	NA
5	6:20720001-20760000	6:23520001-23560000	2.55924e-13	HiC	GSE87112	Mesenchymal_Stem_Cell	intra	rs9356746;rs9350272;rs61128991;rs9368225;rs9368226;rs6903175;rs6903744;rs12111351;rs9356747;rs9356748;rs7767391;rs7747752;rs4712537;rs7741604;rs141423306;rs72832308;rs72832309;rs11753021;rs11753041;rs56017320;rs72174745;rs58789330;rs9688471;rs9295480;rs9350276;rs9688952;rs72832313;rs72832315;rs56251119;rs118099849;rs72832323;rs72832325	NA
5	6:20720001-20760000	6:23560001-23600000	1.02921e-14	HiC	GSE87112	Mesenchymal_Stem_Cell	intra	rs9356746;rs9350272;rs61128991;rs9368225;rs9368226;rs6903175;rs6903744;rs12111351;rs9356747;rs9356748;rs7767391;rs7747752;rs4712537;rs7741604;rs141423306;rs72832308;rs72832309;rs11753021;rs11753041;rs56017320;rs72174745;rs58789330;rs9688471;rs9295480;rs9350276;rs9688952;rs72832313;rs72832315;rs56251119;rs118099849;rs72832323;rs72832325	NA
5	6:20760001-20800000	6:21160001-21200000	2.81312e-13	HiC	GSE87112	Mesenchymal_Stem_Cell	intra	rs72832338;rs4493738;rs72832344;rs72832348	NA
5	6:20760001-20800000	6:21360001-21400000	6.05467e-10	HiC	GSE87112	Mesenchymal_Stem_Cell	intra	rs72832338;rs4493738;rs72832344;rs72832348	NA
5	6:20760001-20800000	6:21400001-21440000	1.64094e-17	HiC	GSE87112	Mesenchymal_Stem_Cell	intra	rs72832338;rs4493738;rs72832344;rs72832348	NA
5	6:20760001-20800000	6:21520001-21560000	1.95653e-12	HiC	GSE87112	Mesenchymal_Stem_Cell	intra	rs72832338;rs4493738;rs72832344;rs72832348	NA
5	6:20760001-20800000	6:21720001-21760000	3.59422e-15	HiC	GSE87112	Mesenchymal_Stem_Cell	intra	rs72832338;rs4493738;rs72832344;rs72832348	NA
5	6:20760001-20800000	6:21960001-22000000	1.34853e-21	HiC	GSE87112	Mesenchymal_Stem_Cell	intra	rs72832338;rs4493738;rs72832344;rs72832348	NA
5	6:20760001-20800000	6:22120001-22160000	9.87584e-07	HiC	GSE87112	Mesenchymal_Stem_Cell	intra	rs72832338;rs4493738;rs72832344;rs72832348	NA
5	6:20760001-20800000	6:22280001-22320000	7.53037e-07	HiC	GSE87112	Mesenchymal_Stem_Cell	intra	rs72832338;rs4493738;rs72832344;rs72832348	ENSG00000172179
5	6:20760001-20800000	6:22360001-22400000	1.64292e-08	HiC	GSE87112	Mesenchymal_Stem_Cell	intra	rs72832338;rs4493738;rs72832344;rs72832348	NA
5	6:20760001-20800000	6:22640001-22680000	1.32786e-14	HiC	GSE87112	Mesenchymal_Stem_Cell	intra	rs72832338;rs4493738;rs72832344;rs72832348	NA
5	6:20760001-20800000	6:22680001-22720000	1.26103e-12	HiC	GSE87112	Mesenchymal_Stem_Cell	intra	rs72832338;rs4493738;rs72832344;rs72832348	NA
5	6:20760001-20800000	6:22720001-22760000	8.12629e-12	HiC	GSE87112	Mesenchymal_Stem_Cell	intra	rs72832338;rs4493738;rs72832344;rs72832348	NA
5	6:20760001-20800000	6:22760001-22800000	1.71613e-22	HiC	GSE87112	Mesenchymal_Stem_Cell	intra	rs72832338;rs4493738;rs72832344;rs72832348	NA
5	6:20760001-20800000	6:22800001-22840000	5.1738e-13	HiC	GSE87112	Mesenchymal_Stem_Cell	intra	rs72832338;rs4493738;rs72832344;rs72832348	NA
5	6:20760001-20800000	6:22840001-22880000	2.60976e-07	HiC	GSE87112	Mesenchymal_Stem_Cell	intra	rs72832338;rs4493738;rs72832344;rs72832348	NA
5	6:20760001-20800000	6:23000001-23040000	2.36335e-11	HiC	GSE87112	Mesenchymal_Stem_Cell	intra	rs72832338;rs4493738;rs72832344;rs72832348	NA
5	6:20760001-20800000	6:23120001-23160000	1.39328e-08	HiC	GSE87112	Mesenchymal_Stem_Cell	intra	rs72832338;rs4493738;rs72832344;rs72832348	NA
5	6:20760001-20800000	6:23160001-23200000	1.6478e-17	HiC	GSE87112	Mesenchymal_Stem_Cell	intra	rs72832338;rs4493738;rs72832344;rs72832348	NA
5	6:20760001-20800000	6:23240001-23280000	5.17574e-07	HiC	GSE87112	Mesenchymal_Stem_Cell	intra	rs72832338;rs4493738;rs72832344;rs72832348	NA
5	6:20760001-20800000	6:23400001-23440000	1.87382e-09	HiC	GSE87112	Mesenchymal_Stem_Cell	intra	rs72832338;rs4493738;rs72832344;rs72832348	NA
5	6:20760001-20800000	6:23440001-23480000	1.43058e-15	HiC	GSE87112	Mesenchymal_Stem_Cell	intra	rs72832338;rs4493738;rs72832344;rs72832348	NA
5	6:20760001-20800000	6:23560001-23600000	5.20593e-14	HiC	GSE87112	Mesenchymal_Stem_Cell	intra	rs72832338;rs4493738;rs72832344;rs72832348	NA
6	6:152120001-152160000	6:152160001-152200000	1.26757e-19	HiC	GSE87112	Mesenchymal_Stem_Cell	intra	rs537224022	NA
6	6:152120001-152160000	6:152200001-152240000	3.6371e-08	HiC	GSE87112	Mesenchymal_Stem_Cell	intra	rs537224022	NA
6	6:152120001-152160000	6:152280001-152320000	4.23256e-25	HiC	GSE87112	Mesenchymal_Stem_Cell	intra	rs537224022	NA
6	6:152120001-152160000	6:152360001-152400000	8.97303e-22	HiC	GSE87112	Mesenchymal_Stem_Cell	intra	rs537224022	NA
6	6:152120001-152160000	6:152400001-152440000	5.07227e-26	HiC	GSE87112	Mesenchymal_Stem_Cell	intra	rs537224022	NA
6	6:152120001-152160000	6:152440001-152480000	1.09086e-38	HiC	GSE87112	Mesenchymal_Stem_Cell	intra	rs537224022	NA
6	6:152120001-152160000	6:152520001-152560000	6.07676e-25	HiC	GSE87112	Mesenchymal_Stem_Cell	intra	rs537224022	NA
6	6:152120001-152160000	6:152560001-152600000	1.07189e-14	HiC	GSE87112	Mesenchymal_Stem_Cell	intra	rs537224022	NA
6	6:152120001-152160000	6:152600001-152640000	5.33339e-16	HiC	GSE87112	Mesenchymal_Stem_Cell	intra	rs537224022	NA
6	6:152120001-152160000	6:152640001-152680000	1.54168e-13	HiC	GSE87112	Mesenchymal_Stem_Cell	intra	rs537224022	NA
6	6:152120001-152160000	6:152680001-152720000	2.5371e-09	HiC	GSE87112	Mesenchymal_Stem_Cell	intra	rs537224022	NA
6	6:152120001-152160000	6:152760001-152800000	5.74028e-27	HiC	GSE87112	Mesenchymal_Stem_Cell	intra	rs537224022	NA
6	6:152120001-152160000	6:152800001-152840000	1.93114e-11	HiC	GSE87112	Mesenchymal_Stem_Cell	intra	rs537224022	NA
7	9:22120001-22160000	9:22160001-22200000	1.35095e-74	HiC	GSE87112	Mesenchymal_Stem_Cell	intra	rs7020996;rs2383208;rs10965246;rs10965247;rs10965248;rs10965250;rs10811660;rs10811661;rs10811662;rs1333051	NA
7	9:22120001-22160000	9:22200001-22240000	1.25698e-17	HiC	GSE87112	Mesenchymal_Stem_Cell	intra	rs7020996;rs2383208;rs10965246;rs10965247;rs10965248;rs10965250;rs10811660;rs10811661;rs10811662;rs1333051	NA
7	9:22120001-22160000	9:22240001-22280000	1.38766e-15	HiC	GSE87112	Mesenchymal_Stem_Cell	intra	rs7020996;rs2383208;rs10965246;rs10965247;rs10965248;rs10965250;rs10811660;rs10811661;rs10811662;rs1333051	NA
8	10:114720001-114760000	10:114760001-114800000	5.59574e-298	HiC	GSE87112	Mesenchymal_Stem_Cell	intra	rs12255678;rs12243578;rs11196174;rs11196175;rs76381392;rs75186647;rs4073980;rs4074720;rs4074718;rs35011184;rs61875118;rs61875119;rs72826075;rs17747324;rs61875120;rs34872471;rs7901695;rs35198068;rs4506565;rs7903146;rs4267006	NA
8	10:114720001-114760000	10:114800001-114840000	1.94539e-300	HiC	GSE87112	Mesenchymal_Stem_Cell	intra	rs12255678;rs12243578;rs11196174;rs11196175;rs76381392;rs75186647;rs4073980;rs4074720;rs4074718;rs35011184;rs61875118;rs61875119;rs72826075;rs17747324;rs61875120;rs34872471;rs7901695;rs35198068;rs4506565;rs7903146;rs4267006	NA
8	10:114720001-114760000	10:114840001-114880000	2.50231e-110	HiC	GSE87112	Mesenchymal_Stem_Cell	intra	rs12255678;rs12243578;rs11196174;rs11196175;rs76381392;rs75186647;rs4073980;rs4074720;rs4074718;rs35011184;rs61875118;rs61875119;rs72826075;rs17747324;rs61875120;rs34872471;rs7901695;rs35198068;rs4506565;rs7903146;rs4267006	NA
8	10:114720001-114760000	10:114880001-114920000	0	HiC	GSE87112	Mesenchymal_Stem_Cell	intra	rs12255678;rs12243578;rs11196174;rs11196175;rs76381392;rs75186647;rs4073980;rs4074720;rs4074718;rs35011184;rs61875118;rs61875119;rs72826075;rs17747324;rs61875120;rs34872471;rs7901695;rs35198068;rs4506565;rs7903146;rs4267006	NA
8	10:114720001-114760000	10:114920001-114960000	6.91886e-24	HiC	GSE87112	Mesenchymal_Stem_Cell	intra	rs12255678;rs12243578;rs11196174;rs11196175;rs76381392;rs75186647;rs4073980;rs4074720;rs4074718;rs35011184;rs61875118;rs61875119;rs72826075;rs17747324;rs61875120;rs34872471;rs7901695;rs35198068;rs4506565;rs7903146;rs4267006	NA
8	10:114720001-114760000	10:114960001-115000000	1.29486e-21	HiC	GSE87112	Mesenchymal_Stem_Cell	intra	rs12255678;rs12243578;rs11196174;rs11196175;rs76381392;rs75186647;rs4073980;rs4074720;rs4074718;rs35011184;rs61875118;rs61875119;rs72826075;rs17747324;rs61875120;rs34872471;rs7901695;rs35198068;rs4506565;rs7903146;rs4267006	NA
8	10:114720001-114760000	10:115000001-115040000	2.8792e-24	HiC	GSE87112	Mesenchymal_Stem_Cell	intra	rs12255678;rs12243578;rs11196174;rs11196175;rs76381392;rs75186647;rs4073980;rs4074720;rs4074718;rs35011184;rs61875118;rs61875119;rs72826075;rs17747324;rs61875120;rs34872471;rs7901695;rs35198068;rs4506565;rs7903146;rs4267006	NA
8	10:114720001-114760000	10:115040001-115080000	3.60726e-61	HiC	GSE87112	Mesenchymal_Stem_Cell	intra	rs12255678;rs12243578;rs11196174;rs11196175;rs76381392;rs75186647;rs4073980;rs4074720;rs4074718;rs35011184;rs61875118;rs61875119;rs72826075;rs17747324;rs61875120;rs34872471;rs7901695;rs35198068;rs4506565;rs7903146;rs4267006	NA
8	10:114720001-114760000	10:115080001-115120000	1.08257e-29	HiC	GSE87112	Mesenchymal_Stem_Cell	intra	rs12255678;rs12243578;rs11196174;rs11196175;rs76381392;rs75186647;rs4073980;rs4074720;rs4074718;rs35011184;rs61875118;rs61875119;rs72826075;rs17747324;rs61875120;rs34872471;rs7901695;rs35198068;rs4506565;rs7903146;rs4267006	NA
8	10:114720001-114760000	10:115120001-115160000	1.4792e-130	HiC	GSE87112	Mesenchymal_Stem_Cell	intra	rs12255678;rs12243578;rs11196174;rs11196175;rs76381392;rs75186647;rs4073980;rs4074720;rs4074718;rs35011184;rs61875118;rs61875119;rs72826075;rs17747324;rs61875120;rs34872471;rs7901695;rs35198068;rs4506565;rs7903146;rs4267006	NA
8	10:114720001-114760000	10:115160001-115200000	6.72718e-28	HiC	GSE87112	Mesenchymal_Stem_Cell	intra	rs12255678;rs12243578;rs11196174;rs11196175;rs76381392;rs75186647;rs4073980;rs4074720;rs4074718;rs35011184;rs61875118;rs61875119;rs72826075;rs17747324;rs61875120;rs34872471;rs7901695;rs35198068;rs4506565;rs7903146;rs4267006	NA
8	10:114720001-114760000	10:115240001-115280000	6.06992e-19	HiC	GSE87112	Mesenchymal_Stem_Cell	intra	rs12255678;rs12243578;rs11196174;rs11196175;rs76381392;rs75186647;rs4073980;rs4074720;rs4074718;rs35011184;rs61875118;rs61875119;rs72826075;rs17747324;rs61875120;rs34872471;rs7901695;rs35198068;rs4506565;rs7903146;rs4267006	NA
8	10:114720001-114760000	10:115280001-115320000	8.88238e-15	HiC	GSE87112	Mesenchymal_Stem_Cell	intra	rs12255678;rs12243578;rs11196174;rs11196175;rs76381392;rs75186647;rs4073980;rs4074720;rs4074718;rs35011184;rs61875118;rs61875119;rs72826075;rs17747324;rs61875120;rs34872471;rs7901695;rs35198068;rs4506565;rs7903146;rs4267006	ENSG00000148702
8	10:114760001-114800000	10:114800001-114840000	1.54969e-189	HiC	GSE87112	Mesenchymal_Stem_Cell	intra	rs10885402;rs6585197;rs6585198;rs10787471;rs6585199;rs4575195;rs4132670;rs6585200;rs6585201;rs397795953;rs564227807;rs55899248;rs12244851;rs7904519;rs36090025;rs776731939;rs7918599;rs10885405;rs10885406;rs11196190;rs7899529;rs140235023;rs11196191;rs10787472;rs10787473;rs12258200;rs55853916;rs75904940;rs55972445;rs6585202;rs7921525;rs6585203;rs6585204;rs11196193;rs4309084;rs7074440;rs4128598;rs4128597;rs7924080;rs7907610;rs56299331;rs12243326;rs7077039;rs10885408;rs12260037;rs7086857;rs12359102;rs7900150;rs7919152;rs4367880;rs7100927;rs550573520;10:114796424:C:CTTCTTTCTTTCT;10:114796424:C:CTTCTTTCTTTCTTTCT;rs533447059;rs546977693;rs61872784;rs56087297	NA
8	10:114760001-114800000	10:114840001-114880000	1.19573e-31	HiC	GSE87112	Mesenchymal_Stem_Cell	intra	rs10885402;rs6585197;rs6585198;rs10787471;rs6585199;rs4575195;rs4132670;rs6585200;rs6585201;rs397795953;rs564227807;rs55899248;rs12244851;rs7904519;rs36090025;rs776731939;rs7918599;rs10885405;rs10885406;rs11196190;rs7899529;rs140235023;rs11196191;rs10787472;rs10787473;rs12258200;rs55853916;rs75904940;rs55972445;rs6585202;rs7921525;rs6585203;rs6585204;rs11196193;rs4309084;rs7074440;rs4128598;rs4128597;rs7924080;rs7907610;rs56299331;rs12243326;rs7077039;rs10885408;rs12260037;rs7086857;rs12359102;rs7900150;rs7919152;rs4367880;rs7100927;rs550573520;10:114796424:C:CTTCTTTCTTTCT;10:114796424:C:CTTCTTTCTTTCTTTCT;rs533447059;rs546977693;rs61872784;rs56087297	NA
8	10:114760001-114800000	10:114880001-114920000	6.74391e-154	HiC	GSE87112	Mesenchymal_Stem_Cell	intra	rs10885402;rs6585197;rs6585198;rs10787471;rs6585199;rs4575195;rs4132670;rs6585200;rs6585201;rs397795953;rs564227807;rs55899248;rs12244851;rs7904519;rs36090025;rs776731939;rs7918599;rs10885405;rs10885406;rs11196190;rs7899529;rs140235023;rs11196191;rs10787472;rs10787473;rs12258200;rs55853916;rs75904940;rs55972445;rs6585202;rs7921525;rs6585203;rs6585204;rs11196193;rs4309084;rs7074440;rs4128598;rs4128597;rs7924080;rs7907610;rs56299331;rs12243326;rs7077039;rs10885408;rs12260037;rs7086857;rs12359102;rs7900150;rs7919152;rs4367880;rs7100927;rs550573520;10:114796424:C:CTTCTTTCTTTCT;10:114796424:C:CTTCTTTCTTTCTTTCT;rs533447059;rs546977693;rs61872784;rs56087297	NA
8	10:114760001-114800000	10:114960001-115000000	8.71469e-14	HiC	GSE87112	Mesenchymal_Stem_Cell	intra	rs10885402;rs6585197;rs6585198;rs10787471;rs6585199;rs4575195;rs4132670;rs6585200;rs6585201;rs397795953;rs564227807;rs55899248;rs12244851;rs7904519;rs36090025;rs776731939;rs7918599;rs10885405;rs10885406;rs11196190;rs7899529;rs140235023;rs11196191;rs10787472;rs10787473;rs12258200;rs55853916;rs75904940;rs55972445;rs6585202;rs7921525;rs6585203;rs6585204;rs11196193;rs4309084;rs7074440;rs4128598;rs4128597;rs7924080;rs7907610;rs56299331;rs12243326;rs7077039;rs10885408;rs12260037;rs7086857;rs12359102;rs7900150;rs7919152;rs4367880;rs7100927;rs550573520;10:114796424:C:CTTCTTTCTTTCT;10:114796424:C:CTTCTTTCTTTCTTTCT;rs533447059;rs546977693;rs61872784;rs56087297	NA
8	10:114760001-114800000	10:115040001-115080000	2.68986e-42	HiC	GSE87112	Mesenchymal_Stem_Cell	intra	rs10885402;rs6585197;rs6585198;rs10787471;rs6585199;rs4575195;rs4132670;rs6585200;rs6585201;rs397795953;rs564227807;rs55899248;rs12244851;rs7904519;rs36090025;rs776731939;rs7918599;rs10885405;rs10885406;rs11196190;rs7899529;rs140235023;rs11196191;rs10787472;rs10787473;rs12258200;rs55853916;rs75904940;rs55972445;rs6585202;rs7921525;rs6585203;rs6585204;rs11196193;rs4309084;rs7074440;rs4128598;rs4128597;rs7924080;rs7907610;rs56299331;rs12243326;rs7077039;rs10885408;rs12260037;rs7086857;rs12359102;rs7900150;rs7919152;rs4367880;rs7100927;rs550573520;10:114796424:C:CTTCTTTCTTTCT;10:114796424:C:CTTCTTTCTTTCTTTCT;rs533447059;rs546977693;rs61872784;rs56087297	NA
8	10:114760001-114800000	10:115080001-115120000	7.5321e-14	HiC	GSE87112	Mesenchymal_Stem_Cell	intra	rs10885402;rs6585197;rs6585198;rs10787471;rs6585199;rs4575195;rs4132670;rs6585200;rs6585201;rs397795953;rs564227807;rs55899248;rs12244851;rs7904519;rs36090025;rs776731939;rs7918599;rs10885405;rs10885406;rs11196190;rs7899529;rs140235023;rs11196191;rs10787472;rs10787473;rs12258200;rs55853916;rs75904940;rs55972445;rs6585202;rs7921525;rs6585203;rs6585204;rs11196193;rs4309084;rs7074440;rs4128598;rs4128597;rs7924080;rs7907610;rs56299331;rs12243326;rs7077039;rs10885408;rs12260037;rs7086857;rs12359102;rs7900150;rs7919152;rs4367880;rs7100927;rs550573520;10:114796424:C:CTTCTTTCTTTCT;10:114796424:C:CTTCTTTCTTTCTTTCT;rs533447059;rs546977693;rs61872784;rs56087297	NA
8	10:114760001-114800000	10:115120001-115160000	5.71303e-57	HiC	GSE87112	Mesenchymal_Stem_Cell	intra	rs10885402;rs6585197;rs6585198;rs10787471;rs6585199;rs4575195;rs4132670;rs6585200;rs6585201;rs397795953;rs564227807;rs55899248;rs12244851;rs7904519;rs36090025;rs776731939;rs7918599;rs10885405;rs10885406;rs11196190;rs7899529;rs140235023;rs11196191;rs10787472;rs10787473;rs12258200;rs55853916;rs75904940;rs55972445;rs6585202;rs7921525;rs6585203;rs6585204;rs11196193;rs4309084;rs7074440;rs4128598;rs4128597;rs7924080;rs7907610;rs56299331;rs12243326;rs7077039;rs10885408;rs12260037;rs7086857;rs12359102;rs7900150;rs7919152;rs4367880;rs7100927;rs550573520;10:114796424:C:CTTCTTTCTTTCT;10:114796424:C:CTTCTTTCTTTCTTTCT;rs533447059;rs546977693;rs61872784;rs56087297	NA
8	10:114760001-114800000	10:115160001-115200000	1.01571e-11	HiC	GSE87112	Mesenchymal_Stem_Cell	intra	rs10885402;rs6585197;rs6585198;rs10787471;rs6585199;rs4575195;rs4132670;rs6585200;rs6585201;rs397795953;rs564227807;rs55899248;rs12244851;rs7904519;rs36090025;rs776731939;rs7918599;rs10885405;rs10885406;rs11196190;rs7899529;rs140235023;rs11196191;rs10787472;rs10787473;rs12258200;rs55853916;rs75904940;rs55972445;rs6585202;rs7921525;rs6585203;rs6585204;rs11196193;rs4309084;rs7074440;rs4128598;rs4128597;rs7924080;rs7907610;rs56299331;rs12243326;rs7077039;rs10885408;rs12260037;rs7086857;rs12359102;rs7900150;rs7919152;rs4367880;rs7100927;rs550573520;10:114796424:C:CTTCTTTCTTTCT;10:114796424:C:CTTCTTTCTTTCTTTCT;rs533447059;rs546977693;rs61872784;rs56087297	NA
8	10:114800001-114840000	10:114840001-114880000	1.83004e-41	HiC	GSE87112	Mesenchymal_Stem_Cell	intra	rs72826094;rs7895340;rs11196200;rs61872786;rs11196205;rs10885409;rs12255372;rs12265291;rs11196208;rs7077247;rs4077527;rs12718338;rs11196211;rs7071302;rs35519679;rs557451222	NA
8	10:114800001-114840000	10:114880001-114920000	1.67635e-164	HiC	GSE87112	Mesenchymal_Stem_Cell	intra	rs72826094;rs7895340;rs11196200;rs61872786;rs11196205;rs10885409;rs12255372;rs12265291;rs11196208;rs7077247;rs4077527;rs12718338;rs11196211;rs7071302;rs35519679;rs557451222	NA
8	10:114800001-114840000	10:115040001-115080000	5.70098e-37	HiC	GSE87112	Mesenchymal_Stem_Cell	intra	rs72826094;rs7895340;rs11196200;rs61872786;rs11196205;rs10885409;rs12255372;rs12265291;rs11196208;rs7077247;rs4077527;rs12718338;rs11196211;rs7071302;rs35519679;rs557451222	NA
8	10:114800001-114840000	10:115080001-115120000	2.77592e-13	HiC	GSE87112	Mesenchymal_Stem_Cell	intra	rs72826094;rs7895340;rs11196200;rs61872786;rs11196205;rs10885409;rs12255372;rs12265291;rs11196208;rs7077247;rs4077527;rs12718338;rs11196211;rs7071302;rs35519679;rs557451222	NA
8	10:114800001-114840000	10:115120001-115160000	3.99804e-52	HiC	GSE87112	Mesenchymal_Stem_Cell	intra	rs72826094;rs7895340;rs11196200;rs61872786;rs11196205;rs10885409;rs12255372;rs12265291;rs11196208;rs7077247;rs4077527;rs12718338;rs11196211;rs7071302;rs35519679;rs557451222	NA
9	11:91680001-91720000	11:91720001-91760000	1.15341e-40	HiC	GSE87112	Mesenchymal_Stem_Cell	intra	rs548176064	NA
9	11:91680001-91720000	11:91800001-91840000	2.56441e-21	HiC	GSE87112	Mesenchymal_Stem_Cell	intra	rs548176064	NA
9	11:91680001-91720000	11:91880001-91920000	6.06993e-11	HiC	GSE87112	Mesenchymal_Stem_Cell	intra	rs548176064	NA
9	11:91680001-91720000	11:91920001-91960000	8.06402e-08	HiC	GSE87112	Mesenchymal_Stem_Cell	intra	rs548176064	NA
9	11:91680001-91720000	11:91960001-92000000	9.59026e-16	HiC	GSE87112	Mesenchymal_Stem_Cell	intra	rs548176064	NA
9	11:91680001-91720000	11:92040001-92080000	7.14642e-11	HiC	GSE87112	Mesenchymal_Stem_Cell	intra	rs548176064	NA
9	11:91680001-91720000	11:92080001-92120000	6.8362e-08	HiC	GSE87112	Mesenchymal_Stem_Cell	intra	rs548176064	ENSG00000165323
9	11:91680001-91720000	11:92120001-92160000	3.7684e-11	HiC	GSE87112	Mesenchymal_Stem_Cell	intra	rs548176064	NA
9	11:91680001-91720000	11:92160001-92200000	4.0271e-12	HiC	GSE87112	Mesenchymal_Stem_Cell	intra	rs548176064	NA
9	11:91680001-91720000	11:92200001-92240000	4.31293e-17	HiC	GSE87112	Mesenchymal_Stem_Cell	intra	rs548176064	NA
9	11:91680001-91720000	11:92240001-92280000	1.60872e-13	HiC	GSE87112	Mesenchymal_Stem_Cell	intra	rs548176064	NA
9	11:91680001-91720000	11:92280001-92320000	1.87726e-18	HiC	GSE87112	Mesenchymal_Stem_Cell	intra	rs548176064	NA
9	11:91680001-91720000	11:92320001-92360000	8.41935e-32	HiC	GSE87112	Mesenchymal_Stem_Cell	intra	rs548176064	NA
9	11:91680001-91720000	11:92400001-92440000	1.8594e-23	HiC	GSE87112	Mesenchymal_Stem_Cell	intra	rs548176064	NA
9	11:91680001-91720000	11:92440001-92480000	1.46938e-18	HiC	GSE87112	Mesenchymal_Stem_Cell	intra	rs548176064	NA
9	11:91680001-91720000	11:92480001-92520000	8.62183e-14	HiC	GSE87112	Mesenchymal_Stem_Cell	intra	rs548176064	NA
9	11:91680001-91720000	11:92520001-92560000	8.29529e-59	HiC	GSE87112	Mesenchymal_Stem_Cell	intra	rs548176064	NA
9	11:91680001-91720000	11:92560001-92600000	2.52132e-15	HiC	GSE87112	Mesenchymal_Stem_Cell	intra	rs548176064	NA
9	11:91680001-91720000	11:92640001-92680000	1.55101e-12	HiC	GSE87112	Mesenchymal_Stem_Cell	intra	rs548176064	NA
9	11:91680001-91720000	11:92920001-92960000	1.24436e-11	HiC	GSE87112	Mesenchymal_Stem_Cell	intra	rs548176064	ENSG00000180773
9	11:91720001-91760000	11:91760001-91800000	8.46311e-15	HiC	GSE87112	Mesenchymal_Stem_Cell	intra	rs191659223	NA
9	11:91720001-91760000	11:91800001-91840000	1.35377e-55	HiC	GSE87112	Mesenchymal_Stem_Cell	intra	rs191659223	NA
9	11:91720001-91760000	11:91880001-91920000	5.02434e-22	HiC	GSE87112	Mesenchymal_Stem_Cell	intra	rs191659223	NA
9	11:91720001-91760000	11:91920001-91960000	2.23132e-07	HiC	GSE87112	Mesenchymal_Stem_Cell	intra	rs191659223	NA
9	11:91720001-91760000	11:91960001-92000000	1.82616e-18	HiC	GSE87112	Mesenchymal_Stem_Cell	intra	rs191659223	NA
9	11:91720001-91760000	11:92000001-92040000	2.98044e-23	HiC	GSE87112	Mesenchymal_Stem_Cell	intra	rs191659223	NA
9	11:91720001-91760000	11:92040001-92080000	9.06488e-15	HiC	GSE87112	Mesenchymal_Stem_Cell	intra	rs191659223	NA
9	11:91720001-91760000	11:92080001-92120000	1.93707e-07	HiC	GSE87112	Mesenchymal_Stem_Cell	intra	rs191659223	ENSG00000165323
9	11:91720001-91760000	11:92120001-92160000	2.05115e-08	HiC	GSE87112	Mesenchymal_Stem_Cell	intra	rs191659223	NA
9	11:91720001-91760000	11:92160001-92200000	7.41663e-27	HiC	GSE87112	Mesenchymal_Stem_Cell	intra	rs191659223	NA
9	11:91720001-91760000	11:92200001-92240000	1.7874e-27	HiC	GSE87112	Mesenchymal_Stem_Cell	intra	rs191659223	NA
9	11:91720001-91760000	11:92240001-92280000	1.03093e-21	HiC	GSE87112	Mesenchymal_Stem_Cell	intra	rs191659223	NA
9	11:91720001-91760000	11:92280001-92320000	7.21305e-36	HiC	GSE87112	Mesenchymal_Stem_Cell	intra	rs191659223	NA
9	11:91720001-91760000	11:92320001-92360000	1.42948e-69	HiC	GSE87112	Mesenchymal_Stem_Cell	intra	rs191659223	NA
9	11:91720001-91760000	11:92360001-92400000	1.33215e-10	HiC	GSE87112	Mesenchymal_Stem_Cell	intra	rs191659223	NA
9	11:91720001-91760000	11:92400001-92440000	1.33233e-35	HiC	GSE87112	Mesenchymal_Stem_Cell	intra	rs191659223	NA
9	11:91720001-91760000	11:92440001-92480000	1.56517e-18	HiC	GSE87112	Mesenchymal_Stem_Cell	intra	rs191659223	NA
9	11:91720001-91760000	11:92480001-92520000	1.60177e-21	HiC	GSE87112	Mesenchymal_Stem_Cell	intra	rs191659223	NA
9	11:91720001-91760000	11:92520001-92560000	2.47614e-49	HiC	GSE87112	Mesenchymal_Stem_Cell	intra	rs191659223	NA
9	11:91720001-91760000	11:92560001-92600000	2.37286e-14	HiC	GSE87112	Mesenchymal_Stem_Cell	intra	rs191659223	NA
9	11:91720001-91760000	11:92600001-92640000	4.74004e-13	HiC	GSE87112	Mesenchymal_Stem_Cell	intra	rs191659223	NA
9	11:91720001-91760000	11:92640001-92680000	4.66238e-10	HiC	GSE87112	Mesenchymal_Stem_Cell	intra	rs191659223	NA
9	11:91720001-91760000	11:92920001-92960000	1.58312e-10	HiC	GSE87112	Mesenchymal_Stem_Cell	intra	rs191659223	ENSG00000180773
9	11:91720001-91760000	11:93400001-93440000	4.6902e-09	HiC	GSE87112	Mesenchymal_Stem_Cell	intra	rs191659223	NA
9	11:91720001-91760000	11:94160001-94200000	3.80514e-07	HiC	GSE87112	Mesenchymal_Stem_Cell	intra	rs191659223	NA
9	11:91800001-91840000	11:91880001-91920000	1.84392e-47	HiC	GSE87112	Mesenchymal_Stem_Cell	intra	rs112263098;rs557150434;rs182826423	NA
9	11:91800001-91840000	11:91920001-91960000	3.70677e-10	HiC	GSE87112	Mesenchymal_Stem_Cell	intra	rs112263098;rs557150434;rs182826423	NA
9	11:91800001-91840000	11:91960001-92000000	3.2402e-29	HiC	GSE87112	Mesenchymal_Stem_Cell	intra	rs112263098;rs557150434;rs182826423	NA
9	11:91800001-91840000	11:92000001-92040000	2.47625e-26	HiC	GSE87112	Mesenchymal_Stem_Cell	intra	rs112263098;rs557150434;rs182826423	NA
9	11:91800001-91840000	11:92040001-92080000	5.84376e-16	HiC	GSE87112	Mesenchymal_Stem_Cell	intra	rs112263098;rs557150434;rs182826423	NA
9	11:91800001-91840000	11:92080001-92120000	3.50192e-12	HiC	GSE87112	Mesenchymal_Stem_Cell	intra	rs112263098;rs557150434;rs182826423	ENSG00000165323
9	11:91800001-91840000	11:92120001-92160000	1.57864e-13	HiC	GSE87112	Mesenchymal_Stem_Cell	intra	rs112263098;rs557150434;rs182826423	NA
9	11:91800001-91840000	11:92160001-92200000	1.24425e-36	HiC	GSE87112	Mesenchymal_Stem_Cell	intra	rs112263098;rs557150434;rs182826423	NA
9	11:91800001-91840000	11:92200001-92240000	1.64716e-34	HiC	GSE87112	Mesenchymal_Stem_Cell	intra	rs112263098;rs557150434;rs182826423	NA
9	11:91800001-91840000	11:92240001-92280000	9.36e-28	HiC	GSE87112	Mesenchymal_Stem_Cell	intra	rs112263098;rs557150434;rs182826423	NA
9	11:91800001-91840000	11:92280001-92320000	3.93214e-57	HiC	GSE87112	Mesenchymal_Stem_Cell	intra	rs112263098;rs557150434;rs182826423	NA
9	11:91800001-91840000	11:92320001-92360000	2.30435e-46	HiC	GSE87112	Mesenchymal_Stem_Cell	intra	rs112263098;rs557150434;rs182826423	NA
9	11:91800001-91840000	11:92360001-92400000	7.55778e-16	HiC	GSE87112	Mesenchymal_Stem_Cell	intra	rs112263098;rs557150434;rs182826423	NA
9	11:91800001-91840000	11:92400001-92440000	1.09224e-58	HiC	GSE87112	Mesenchymal_Stem_Cell	intra	rs112263098;rs557150434;rs182826423	NA
9	11:91800001-91840000	11:92440001-92480000	4.82157e-44	HiC	GSE87112	Mesenchymal_Stem_Cell	intra	rs112263098;rs557150434;rs182826423	NA
9	11:91800001-91840000	11:92480001-92520000	3.17704e-19	HiC	GSE87112	Mesenchymal_Stem_Cell	intra	rs112263098;rs557150434;rs182826423	NA
9	11:91800001-91840000	11:92520001-92560000	2.40771e-54	HiC	GSE87112	Mesenchymal_Stem_Cell	intra	rs112263098;rs557150434;rs182826423	NA
9	11:91800001-91840000	11:92560001-92600000	4.42156e-41	HiC	GSE87112	Mesenchymal_Stem_Cell	intra	rs112263098;rs557150434;rs182826423	NA
9	11:91800001-91840000	11:92600001-92640000	4.28494e-12	HiC	GSE87112	Mesenchymal_Stem_Cell	intra	rs112263098;rs557150434;rs182826423	NA
9	11:91800001-91840000	11:92640001-92680000	3.93249e-20	HiC	GSE87112	Mesenchymal_Stem_Cell	intra	rs112263098;rs557150434;rs182826423	NA
9	11:91800001-91840000	11:92920001-92960000	6.83576e-15	HiC	GSE87112	Mesenchymal_Stem_Cell	intra	rs112263098;rs557150434;rs182826423	ENSG00000180773
9	11:91800001-91840000	11:93000001-93040000	1.95525e-14	HiC	GSE87112	Mesenchymal_Stem_Cell	intra	rs112263098;rs557150434;rs182826423	NA
9	11:91800001-91840000	11:93040001-93080000	3.74895e-11	HiC	GSE87112	Mesenchymal_Stem_Cell	intra	rs112263098;rs557150434;rs182826423	ENSG00000165325
9	11:91800001-91840000	11:93120001-93160000	6.5676e-07	HiC	GSE87112	Mesenchymal_Stem_Cell	intra	rs112263098;rs557150434;rs182826423	NA
9	11:91800001-91840000	11:93360001-93400000	6.00391e-09	HiC	GSE87112	Mesenchymal_Stem_Cell	intra	rs112263098;rs557150434;rs182826423	ENSG00000166004
9	11:91800001-91840000	11:93400001-93440000	7.72118e-10	HiC	GSE87112	Mesenchymal_Stem_Cell	intra	rs112263098;rs557150434;rs182826423	NA
9	11:91840001-91880000	11:91880001-91920000	1.96286e-09	HiC	GSE87112	Mesenchymal_Stem_Cell	intra	rs78798332;rs112528220;rs184098879	NA
9	11:91840001-91880000	11:92120001-92160000	2.80297e-09	HiC	GSE87112	Mesenchymal_Stem_Cell	intra	rs78798332;rs112528220;rs184098879	NA
9	11:91840001-91880000	11:92160001-92200000	4.24386e-10	HiC	GSE87112	Mesenchymal_Stem_Cell	intra	rs78798332;rs112528220;rs184098879	NA
9	11:91840001-91880000	11:92200001-92240000	9.45395e-10	HiC	GSE87112	Mesenchymal_Stem_Cell	intra	rs78798332;rs112528220;rs184098879	NA
9	11:91840001-91880000	11:92280001-92320000	8.90931e-09	HiC	GSE87112	Mesenchymal_Stem_Cell	intra	rs78798332;rs112528220;rs184098879	NA
9	11:91840001-91880000	11:92320001-92360000	3.38796e-17	HiC	GSE87112	Mesenchymal_Stem_Cell	intra	rs78798332;rs112528220;rs184098879	NA
9	11:91840001-91880000	11:92400001-92440000	4.74736e-20	HiC	GSE87112	Mesenchymal_Stem_Cell	intra	rs78798332;rs112528220;rs184098879	NA
9	11:91840001-91880000	11:92440001-92480000	2.99924e-08	HiC	GSE87112	Mesenchymal_Stem_Cell	intra	rs78798332;rs112528220;rs184098879	NA
9	11:91840001-91880000	11:92480001-92520000	7.57114e-15	HiC	GSE87112	Mesenchymal_Stem_Cell	intra	rs78798332;rs112528220;rs184098879	NA
9	11:91840001-91880000	11:92520001-92560000	3.6191e-20	HiC	GSE87112	Mesenchymal_Stem_Cell	intra	rs78798332;rs112528220;rs184098879	NA
9	11:91840001-91880000	11:92560001-92600000	7.49974e-11	HiC	GSE87112	Mesenchymal_Stem_Cell	intra	rs78798332;rs112528220;rs184098879	NA
9	11:91880001-91920000	11:91920001-91960000	1.28267e-19	HiC	GSE87112	Mesenchymal_Stem_Cell	intra	rs575400047;rs139871282;rs546190211;rs184036263;rs191078410	NA
9	11:91880001-91920000	11:91960001-92000000	6.26385e-16	HiC	GSE87112	Mesenchymal_Stem_Cell	intra	rs575400047;rs139871282;rs546190211;rs184036263;rs191078410	NA
9	11:91880001-91920000	11:92000001-92040000	4.83423e-21	HiC	GSE87112	Mesenchymal_Stem_Cell	intra	rs575400047;rs139871282;rs546190211;rs184036263;rs191078410	NA
9	11:91880001-91920000	11:92040001-92080000	3.19458e-24	HiC	GSE87112	Mesenchymal_Stem_Cell	intra	rs575400047;rs139871282;rs546190211;rs184036263;rs191078410	NA
9	11:91880001-91920000	11:92080001-92120000	3.45777e-11	HiC	GSE87112	Mesenchymal_Stem_Cell	intra	rs575400047;rs139871282;rs546190211;rs184036263;rs191078410	ENSG00000165323
9	11:91880001-91920000	11:92120001-92160000	1.96339e-11	HiC	GSE87112	Mesenchymal_Stem_Cell	intra	rs575400047;rs139871282;rs546190211;rs184036263;rs191078410	NA
9	11:91880001-91920000	11:92160001-92200000	7.63652e-39	HiC	GSE87112	Mesenchymal_Stem_Cell	intra	rs575400047;rs139871282;rs546190211;rs184036263;rs191078410	NA
9	11:91880001-91920000	11:92200001-92240000	1.27044e-35	HiC	GSE87112	Mesenchymal_Stem_Cell	intra	rs575400047;rs139871282;rs546190211;rs184036263;rs191078410	NA
9	11:91880001-91920000	11:92240001-92280000	2.80447e-30	HiC	GSE87112	Mesenchymal_Stem_Cell	intra	rs575400047;rs139871282;rs546190211;rs184036263;rs191078410	NA
9	11:91880001-91920000	11:92280001-92320000	1.52489e-28	HiC	GSE87112	Mesenchymal_Stem_Cell	intra	rs575400047;rs139871282;rs546190211;rs184036263;rs191078410	NA
9	11:91880001-91920000	11:92320001-92360000	1.81322e-41	HiC	GSE87112	Mesenchymal_Stem_Cell	intra	rs575400047;rs139871282;rs546190211;rs184036263;rs191078410	NA
9	11:91880001-91920000	11:92400001-92440000	4.41991e-51	HiC	GSE87112	Mesenchymal_Stem_Cell	intra	rs575400047;rs139871282;rs546190211;rs184036263;rs191078410	NA
9	11:91880001-91920000	11:92440001-92480000	2.19659e-21	HiC	GSE87112	Mesenchymal_Stem_Cell	intra	rs575400047;rs139871282;rs546190211;rs184036263;rs191078410	NA
9	11:91880001-91920000	11:92480001-92520000	1.30003e-21	HiC	GSE87112	Mesenchymal_Stem_Cell	intra	rs575400047;rs139871282;rs546190211;rs184036263;rs191078410	NA
9	11:91880001-91920000	11:92520001-92560000	1.97781e-43	HiC	GSE87112	Mesenchymal_Stem_Cell	intra	rs575400047;rs139871282;rs546190211;rs184036263;rs191078410	NA
9	11:91880001-91920000	11:92560001-92600000	3.6191e-20	HiC	GSE87112	Mesenchymal_Stem_Cell	intra	rs575400047;rs139871282;rs546190211;rs184036263;rs191078410	NA
9	11:91880001-91920000	11:92600001-92640000	6.47588e-15	HiC	GSE87112	Mesenchymal_Stem_Cell	intra	rs575400047;rs139871282;rs546190211;rs184036263;rs191078410	NA
9	11:91880001-91920000	11:92640001-92680000	2.56767e-15	HiC	GSE87112	Mesenchymal_Stem_Cell	intra	rs575400047;rs139871282;rs546190211;rs184036263;rs191078410	NA
9	11:91880001-91920000	11:92920001-92960000	7.08672e-09	HiC	GSE87112	Mesenchymal_Stem_Cell	intra	rs575400047;rs139871282;rs546190211;rs184036263;rs191078410	ENSG00000180773
9	11:91880001-91920000	11:93000001-93040000	1.83819e-08	HiC	GSE87112	Mesenchymal_Stem_Cell	intra	rs575400047;rs139871282;rs546190211;rs184036263;rs191078410	NA
9	11:91880001-91920000	11:93400001-93440000	1.49196e-11	HiC	GSE87112	Mesenchymal_Stem_Cell	intra	rs575400047;rs139871282;rs546190211;rs184036263;rs191078410	NA
9	11:91920001-91960000	11:91960001-92000000	1.49262e-30	HiC	GSE87112	Mesenchymal_Stem_Cell	intra	rs569939676;rs545774191	NA
9	11:91920001-91960000	11:92000001-92040000	4.625e-19	HiC	GSE87112	Mesenchymal_Stem_Cell	intra	rs569939676;rs545774191	NA
9	11:91920001-91960000	11:92040001-92080000	4.18728e-08	HiC	GSE87112	Mesenchymal_Stem_Cell	intra	rs569939676;rs545774191	NA
9	11:91920001-91960000	11:92120001-92160000	5.45506e-10	HiC	GSE87112	Mesenchymal_Stem_Cell	intra	rs569939676;rs545774191	NA
9	11:91920001-91960000	11:92160001-92200000	1.82616e-18	HiC	GSE87112	Mesenchymal_Stem_Cell	intra	rs569939676;rs545774191	NA
9	11:91920001-91960000	11:92200001-92240000	2.4657e-18	HiC	GSE87112	Mesenchymal_Stem_Cell	intra	rs569939676;rs545774191	NA
9	11:91920001-91960000	11:92240001-92280000	1.4342e-09	HiC	GSE87112	Mesenchymal_Stem_Cell	intra	rs569939676;rs545774191	NA
9	11:91920001-91960000	11:92280001-92320000	8.37705e-25	HiC	GSE87112	Mesenchymal_Stem_Cell	intra	rs569939676;rs545774191	NA
9	11:91920001-91960000	11:92320001-92360000	1.64716e-34	HiC	GSE87112	Mesenchymal_Stem_Cell	intra	rs569939676;rs545774191	NA
9	11:91920001-91960000	11:92400001-92440000	1.99083e-16	HiC	GSE87112	Mesenchymal_Stem_Cell	intra	rs569939676;rs545774191	NA
9	11:91920001-91960000	11:92440001-92480000	2.19929e-14	HiC	GSE87112	Mesenchymal_Stem_Cell	intra	rs569939676;rs545774191	NA
9	11:91920001-91960000	11:92520001-92560000	5.16371e-40	HiC	GSE87112	Mesenchymal_Stem_Cell	intra	rs569939676;rs545774191	NA
9	11:91920001-91960000	11:92560001-92600000	2.11058e-17	HiC	GSE87112	Mesenchymal_Stem_Cell	intra	rs569939676;rs545774191	NA
9	11:91920001-91960000	11:92600001-92640000	4.5104e-07	HiC	GSE87112	Mesenchymal_Stem_Cell	intra	rs569939676;rs545774191	NA
9	11:91920001-91960000	11:92880001-92920000	5.11694e-08	HiC	GSE87112	Mesenchymal_Stem_Cell	intra	rs569939676;rs545774191	NA
9	11:91960001-92000000	11:92000001-92040000	1.90296e-86	HiC	GSE87112	Mesenchymal_Stem_Cell	intra	rs557954536	NA
9	11:91960001-92000000	11:92040001-92080000	3.58269e-40	HiC	GSE87112	Mesenchymal_Stem_Cell	intra	rs557954536	NA
9	11:91960001-92000000	11:92080001-92120000	3.63923e-11	HiC	GSE87112	Mesenchymal_Stem_Cell	intra	rs557954536	ENSG00000165323
9	11:91960001-92000000	11:92120001-92160000	1.66093e-26	HiC	GSE87112	Mesenchymal_Stem_Cell	intra	rs557954536	NA
9	11:91960001-92000000	11:92160001-92200000	4.08126e-31	HiC	GSE87112	Mesenchymal_Stem_Cell	intra	rs557954536	NA
9	11:91960001-92000000	11:92200001-92240000	3.90622e-31	HiC	GSE87112	Mesenchymal_Stem_Cell	intra	rs557954536	NA
9	11:91960001-92000000	11:92240001-92280000	4.003e-25	HiC	GSE87112	Mesenchymal_Stem_Cell	intra	rs557954536	NA
9	11:91960001-92000000	11:92280001-92320000	4.46389e-25	HiC	GSE87112	Mesenchymal_Stem_Cell	intra	rs557954536	NA
9	11:91960001-92000000	11:92320001-92360000	2.6032e-34	HiC	GSE87112	Mesenchymal_Stem_Cell	intra	rs557954536	NA
9	11:91960001-92000000	11:92400001-92440000	1.81895e-31	HiC	GSE87112	Mesenchymal_Stem_Cell	intra	rs557954536	NA
9	11:91960001-92000000	11:92440001-92480000	5.32804e-20	HiC	GSE87112	Mesenchymal_Stem_Cell	intra	rs557954536	NA
9	11:91960001-92000000	11:92480001-92520000	1.57044e-10	HiC	GSE87112	Mesenchymal_Stem_Cell	intra	rs557954536	NA
9	11:91960001-92000000	11:92520001-92560000	1.52445e-48	HiC	GSE87112	Mesenchymal_Stem_Cell	intra	rs557954536	NA
9	11:91960001-92000000	11:92560001-92600000	3.09573e-20	HiC	GSE87112	Mesenchymal_Stem_Cell	intra	rs557954536	NA
9	11:91960001-92000000	11:92600001-92640000	3.19789e-08	HiC	GSE87112	Mesenchymal_Stem_Cell	intra	rs557954536	NA
9	11:91960001-92000000	11:92640001-92680000	8.20944e-11	HiC	GSE87112	Mesenchymal_Stem_Cell	intra	rs557954536	NA
9	11:91960001-92000000	11:92840001-92880000	5.90351e-09	HiC	GSE87112	Mesenchymal_Stem_Cell	intra	rs557954536	NA
9	11:91960001-92000000	11:92880001-92920000	8.39196e-17	HiC	GSE87112	Mesenchymal_Stem_Cell	intra	rs557954536	NA
9	11:91960001-92000000	11:92920001-92960000	2.57532e-17	HiC	GSE87112	Mesenchymal_Stem_Cell	intra	rs557954536	ENSG00000180773
9	11:91960001-92000000	11:93360001-93400000	1.40288e-09	HiC	GSE87112	Mesenchymal_Stem_Cell	intra	rs557954536	ENSG00000166004
9	11:91960001-92000000	11:93400001-93440000	1.02883e-13	HiC	GSE87112	Mesenchymal_Stem_Cell	intra	rs557954536	NA
9	11:91960001-92000000	11:93520001-93560000	1.53315e-07	HiC	GSE87112	Mesenchymal_Stem_Cell	intra	rs557954536	NA
9	11:91960001-92000000	11:94280001-94320000	3.98386e-13	HiC	GSE87112	Mesenchymal_Stem_Cell	intra	rs557954536	NA
9	11:92000001-92040000	11:92040001-92080000	3.08322e-43	HiC	GSE87112	Mesenchymal_Stem_Cell	intra	rs1187175;rs1318862;rs2226598;rs145752469;rs1202382;rs1187158;rs1187159;rs1187160;rs1187162;rs1187163;rs2508586;rs2608769;rs2608772;rs2446158;rs2513466;rs2845880;rs2845879;rs576842117;rs58289264;rs59716556;rs1458210;rs10830894;rs2845878;rs2845877;rs1458211;rs2845876;rs2608778;rs1870298;rs1870299;rs2608779;rs2845867;rs1841034;rs10765544;rs2845870;rs2212389;rs922006;rs3133370;rs10714164;rs1201352;rs1014646;rs1187156;rs1187155;rs1202381;rs1202380;rs2845871;rs947934;rs877644;rs1892925	NA
9	11:92000001-92040000	11:92080001-92120000	2.72024e-15	HiC	GSE87112	Mesenchymal_Stem_Cell	intra	rs1187175;rs1318862;rs2226598;rs145752469;rs1202382;rs1187158;rs1187159;rs1187160;rs1187162;rs1187163;rs2508586;rs2608769;rs2608772;rs2446158;rs2513466;rs2845880;rs2845879;rs576842117;rs58289264;rs59716556;rs1458210;rs10830894;rs2845878;rs2845877;rs1458211;rs2845876;rs2608778;rs1870298;rs1870299;rs2608779;rs2845867;rs1841034;rs10765544;rs2845870;rs2212389;rs922006;rs3133370;rs10714164;rs1201352;rs1014646;rs1187156;rs1187155;rs1202381;rs1202380;rs2845871;rs947934;rs877644;rs1892925	ENSG00000165323
9	11:92000001-92040000	11:92120001-92160000	4.18728e-08	HiC	GSE87112	Mesenchymal_Stem_Cell	intra	rs1187175;rs1318862;rs2226598;rs145752469;rs1202382;rs1187158;rs1187159;rs1187160;rs1187162;rs1187163;rs2508586;rs2608769;rs2608772;rs2446158;rs2513466;rs2845880;rs2845879;rs576842117;rs58289264;rs59716556;rs1458210;rs10830894;rs2845878;rs2845877;rs1458211;rs2845876;rs2608778;rs1870298;rs1870299;rs2608779;rs2845867;rs1841034;rs10765544;rs2845870;rs2212389;rs922006;rs3133370;rs10714164;rs1201352;rs1014646;rs1187156;rs1187155;rs1202381;rs1202380;rs2845871;rs947934;rs877644;rs1892925	NA
9	11:92000001-92040000	11:92160001-92200000	5.90409e-23	HiC	GSE87112	Mesenchymal_Stem_Cell	intra	rs1187175;rs1318862;rs2226598;rs145752469;rs1202382;rs1187158;rs1187159;rs1187160;rs1187162;rs1187163;rs2508586;rs2608769;rs2608772;rs2446158;rs2513466;rs2845880;rs2845879;rs576842117;rs58289264;rs59716556;rs1458210;rs10830894;rs2845878;rs2845877;rs1458211;rs2845876;rs2608778;rs1870298;rs1870299;rs2608779;rs2845867;rs1841034;rs10765544;rs2845870;rs2212389;rs922006;rs3133370;rs10714164;rs1201352;rs1014646;rs1187156;rs1187155;rs1202381;rs1202380;rs2845871;rs947934;rs877644;rs1892925	NA
9	11:92000001-92040000	11:92200001-92240000	6.06993e-11	HiC	GSE87112	Mesenchymal_Stem_Cell	intra	rs1187175;rs1318862;rs2226598;rs145752469;rs1202382;rs1187158;rs1187159;rs1187160;rs1187162;rs1187163;rs2508586;rs2608769;rs2608772;rs2446158;rs2513466;rs2845880;rs2845879;rs576842117;rs58289264;rs59716556;rs1458210;rs10830894;rs2845878;rs2845877;rs1458211;rs2845876;rs2608778;rs1870298;rs1870299;rs2608779;rs2845867;rs1841034;rs10765544;rs2845870;rs2212389;rs922006;rs3133370;rs10714164;rs1201352;rs1014646;rs1187156;rs1187155;rs1202381;rs1202380;rs2845871;rs947934;rs877644;rs1892925	NA
9	11:92000001-92040000	11:92240001-92280000	2.89948e-08	HiC	GSE87112	Mesenchymal_Stem_Cell	intra	rs1187175;rs1318862;rs2226598;rs145752469;rs1202382;rs1187158;rs1187159;rs1187160;rs1187162;rs1187163;rs2508586;rs2608769;rs2608772;rs2446158;rs2513466;rs2845880;rs2845879;rs576842117;rs58289264;rs59716556;rs1458210;rs10830894;rs2845878;rs2845877;rs1458211;rs2845876;rs2608778;rs1870298;rs1870299;rs2608779;rs2845867;rs1841034;rs10765544;rs2845870;rs2212389;rs922006;rs3133370;rs10714164;rs1201352;rs1014646;rs1187156;rs1187155;rs1202381;rs1202380;rs2845871;rs947934;rs877644;rs1892925	NA
9	11:92000001-92040000	11:92280001-92320000	2.41438e-17	HiC	GSE87112	Mesenchymal_Stem_Cell	intra	rs1187175;rs1318862;rs2226598;rs145752469;rs1202382;rs1187158;rs1187159;rs1187160;rs1187162;rs1187163;rs2508586;rs2608769;rs2608772;rs2446158;rs2513466;rs2845880;rs2845879;rs576842117;rs58289264;rs59716556;rs1458210;rs10830894;rs2845878;rs2845877;rs1458211;rs2845876;rs2608778;rs1870298;rs1870299;rs2608779;rs2845867;rs1841034;rs10765544;rs2845870;rs2212389;rs922006;rs3133370;rs10714164;rs1201352;rs1014646;rs1187156;rs1187155;rs1202381;rs1202380;rs2845871;rs947934;rs877644;rs1892925	NA
9	11:92000001-92040000	11:92320001-92360000	5.57189e-37	HiC	GSE87112	Mesenchymal_Stem_Cell	intra	rs1187175;rs1318862;rs2226598;rs145752469;rs1202382;rs1187158;rs1187159;rs1187160;rs1187162;rs1187163;rs2508586;rs2608769;rs2608772;rs2446158;rs2513466;rs2845880;rs2845879;rs576842117;rs58289264;rs59716556;rs1458210;rs10830894;rs2845878;rs2845877;rs1458211;rs2845876;rs2608778;rs1870298;rs1870299;rs2608779;rs2845867;rs1841034;rs10765544;rs2845870;rs2212389;rs922006;rs3133370;rs10714164;rs1201352;rs1014646;rs1187156;rs1187155;rs1202381;rs1202380;rs2845871;rs947934;rs877644;rs1892925	NA
9	11:92000001-92040000	11:92400001-92440000	2.04963e-21	HiC	GSE87112	Mesenchymal_Stem_Cell	intra	rs1187175;rs1318862;rs2226598;rs145752469;rs1202382;rs1187158;rs1187159;rs1187160;rs1187162;rs1187163;rs2508586;rs2608769;rs2608772;rs2446158;rs2513466;rs2845880;rs2845879;rs576842117;rs58289264;rs59716556;rs1458210;rs10830894;rs2845878;rs2845877;rs1458211;rs2845876;rs2608778;rs1870298;rs1870299;rs2608779;rs2845867;rs1841034;rs10765544;rs2845870;rs2212389;rs922006;rs3133370;rs10714164;rs1201352;rs1014646;rs1187156;rs1187155;rs1202381;rs1202380;rs2845871;rs947934;rs877644;rs1892925	NA
9	11:92000001-92040000	11:92440001-92480000	8.90931e-09	HiC	GSE87112	Mesenchymal_Stem_Cell	intra	rs1187175;rs1318862;rs2226598;rs145752469;rs1202382;rs1187158;rs1187159;rs1187160;rs1187162;rs1187163;rs2508586;rs2608769;rs2608772;rs2446158;rs2513466;rs2845880;rs2845879;rs576842117;rs58289264;rs59716556;rs1458210;rs10830894;rs2845878;rs2845877;rs1458211;rs2845876;rs2608778;rs1870298;rs1870299;rs2608779;rs2845867;rs1841034;rs10765544;rs2845870;rs2212389;rs922006;rs3133370;rs10714164;rs1201352;rs1014646;rs1187156;rs1187155;rs1202381;rs1202380;rs2845871;rs947934;rs877644;rs1892925	NA
9	11:92000001-92040000	11:92480001-92520000	1.1176e-08	HiC	GSE87112	Mesenchymal_Stem_Cell	intra	rs1187175;rs1318862;rs2226598;rs145752469;rs1202382;rs1187158;rs1187159;rs1187160;rs1187162;rs1187163;rs2508586;rs2608769;rs2608772;rs2446158;rs2513466;rs2845880;rs2845879;rs576842117;rs58289264;rs59716556;rs1458210;rs10830894;rs2845878;rs2845877;rs1458211;rs2845876;rs2608778;rs1870298;rs1870299;rs2608779;rs2845867;rs1841034;rs10765544;rs2845870;rs2212389;rs922006;rs3133370;rs10714164;rs1201352;rs1014646;rs1187156;rs1187155;rs1202381;rs1202380;rs2845871;rs947934;rs877644;rs1892925	NA
9	11:92000001-92040000	11:92520001-92560000	4.074e-48	HiC	GSE87112	Mesenchymal_Stem_Cell	intra	rs1187175;rs1318862;rs2226598;rs145752469;rs1202382;rs1187158;rs1187159;rs1187160;rs1187162;rs1187163;rs2508586;rs2608769;rs2608772;rs2446158;rs2513466;rs2845880;rs2845879;rs576842117;rs58289264;rs59716556;rs1458210;rs10830894;rs2845878;rs2845877;rs1458211;rs2845876;rs2608778;rs1870298;rs1870299;rs2608779;rs2845867;rs1841034;rs10765544;rs2845870;rs2212389;rs922006;rs3133370;rs10714164;rs1201352;rs1014646;rs1187156;rs1187155;rs1202381;rs1202380;rs2845871;rs947934;rs877644;rs1892925	NA
9	11:92000001-92040000	11:92560001-92600000	6.18191e-21	HiC	GSE87112	Mesenchymal_Stem_Cell	intra	rs1187175;rs1318862;rs2226598;rs145752469;rs1202382;rs1187158;rs1187159;rs1187160;rs1187162;rs1187163;rs2508586;rs2608769;rs2608772;rs2446158;rs2513466;rs2845880;rs2845879;rs576842117;rs58289264;rs59716556;rs1458210;rs10830894;rs2845878;rs2845877;rs1458211;rs2845876;rs2608778;rs1870298;rs1870299;rs2608779;rs2845867;rs1841034;rs10765544;rs2845870;rs2212389;rs922006;rs3133370;rs10714164;rs1201352;rs1014646;rs1187156;rs1187155;rs1202381;rs1202380;rs2845871;rs947934;rs877644;rs1892925	NA
9	11:92000001-92040000	11:92600001-92640000	2.45826e-07	HiC	GSE87112	Mesenchymal_Stem_Cell	intra	rs1187175;rs1318862;rs2226598;rs145752469;rs1202382;rs1187158;rs1187159;rs1187160;rs1187162;rs1187163;rs2508586;rs2608769;rs2608772;rs2446158;rs2513466;rs2845880;rs2845879;rs576842117;rs58289264;rs59716556;rs1458210;rs10830894;rs2845878;rs2845877;rs1458211;rs2845876;rs2608778;rs1870298;rs1870299;rs2608779;rs2845867;rs1841034;rs10765544;rs2845870;rs2212389;rs922006;rs3133370;rs10714164;rs1201352;rs1014646;rs1187156;rs1187155;rs1202381;rs1202380;rs2845871;rs947934;rs877644;rs1892925	NA
9	11:92000001-92040000	11:92640001-92680000	1.55856e-16	HiC	GSE87112	Mesenchymal_Stem_Cell	intra	rs1187175;rs1318862;rs2226598;rs145752469;rs1202382;rs1187158;rs1187159;rs1187160;rs1187162;rs1187163;rs2508586;rs2608769;rs2608772;rs2446158;rs2513466;rs2845880;rs2845879;rs576842117;rs58289264;rs59716556;rs1458210;rs10830894;rs2845878;rs2845877;rs1458211;rs2845876;rs2608778;rs1870298;rs1870299;rs2608779;rs2845867;rs1841034;rs10765544;rs2845870;rs2212389;rs922006;rs3133370;rs10714164;rs1201352;rs1014646;rs1187156;rs1187155;rs1202381;rs1202380;rs2845871;rs947934;rs877644;rs1892925	NA
9	11:92000001-92040000	11:92880001-92920000	6.34799e-11	HiC	GSE87112	Mesenchymal_Stem_Cell	intra	rs1187175;rs1318862;rs2226598;rs145752469;rs1202382;rs1187158;rs1187159;rs1187160;rs1187162;rs1187163;rs2508586;rs2608769;rs2608772;rs2446158;rs2513466;rs2845880;rs2845879;rs576842117;rs58289264;rs59716556;rs1458210;rs10830894;rs2845878;rs2845877;rs1458211;rs2845876;rs2608778;rs1870298;rs1870299;rs2608779;rs2845867;rs1841034;rs10765544;rs2845870;rs2212389;rs922006;rs3133370;rs10714164;rs1201352;rs1014646;rs1187156;rs1187155;rs1202381;rs1202380;rs2845871;rs947934;rs877644;rs1892925	NA
9	11:92000001-92040000	11:92920001-92960000	9.16198e-08	HiC	GSE87112	Mesenchymal_Stem_Cell	intra	rs1187175;rs1318862;rs2226598;rs145752469;rs1202382;rs1187158;rs1187159;rs1187160;rs1187162;rs1187163;rs2508586;rs2608769;rs2608772;rs2446158;rs2513466;rs2845880;rs2845879;rs576842117;rs58289264;rs59716556;rs1458210;rs10830894;rs2845878;rs2845877;rs1458211;rs2845876;rs2608778;rs1870298;rs1870299;rs2608779;rs2845867;rs1841034;rs10765544;rs2845870;rs2212389;rs922006;rs3133370;rs10714164;rs1201352;rs1014646;rs1187156;rs1187155;rs1202381;rs1202380;rs2845871;rs947934;rs877644;rs1892925	ENSG00000180773
9	11:92000001-92040000	11:93440001-93480000	6.95436e-07	HiC	GSE87112	Mesenchymal_Stem_Cell	intra	rs1187175;rs1318862;rs2226598;rs145752469;rs1202382;rs1187158;rs1187159;rs1187160;rs1187162;rs1187163;rs2508586;rs2608769;rs2608772;rs2446158;rs2513466;rs2845880;rs2845879;rs576842117;rs58289264;rs59716556;rs1458210;rs10830894;rs2845878;rs2845877;rs1458211;rs2845876;rs2608778;rs1870298;rs1870299;rs2608779;rs2845867;rs1841034;rs10765544;rs2845870;rs2212389;rs922006;rs3133370;rs10714164;rs1201352;rs1014646;rs1187156;rs1187155;rs1202381;rs1202380;rs2845871;rs947934;rs877644;rs1892925	ENSG00000182919
9	11:92160001-92200000	11:92200001-92240000	1.66122e-25	HiC	GSE87112	Mesenchymal_Stem_Cell	intra	rs577722902;rs141825615	NA
9	11:92160001-92200000	11:92240001-92280000	2.72289e-08	HiC	GSE87112	Mesenchymal_Stem_Cell	intra	rs577722902;rs141825615	NA
9	11:92160001-92200000	11:92280001-92320000	1.58807e-26	HiC	GSE87112	Mesenchymal_Stem_Cell	intra	rs577722902;rs141825615	NA
9	11:92160001-92200000	11:92320001-92360000	1.11943e-31	HiC	GSE87112	Mesenchymal_Stem_Cell	intra	rs577722902;rs141825615	NA
9	11:92160001-92200000	11:92400001-92440000	7.99039e-18	HiC	GSE87112	Mesenchymal_Stem_Cell	intra	rs577722902;rs141825615	NA
9	11:92160001-92200000	11:92440001-92480000	1.83155e-12	HiC	GSE87112	Mesenchymal_Stem_Cell	intra	rs577722902;rs141825615	NA
9	11:92160001-92200000	11:92480001-92520000	3.16878e-13	HiC	GSE87112	Mesenchymal_Stem_Cell	intra	rs577722902;rs141825615	NA
9	11:92160001-92200000	11:92520001-92560000	1.06991e-35	HiC	GSE87112	Mesenchymal_Stem_Cell	intra	rs577722902;rs141825615	NA
9	11:92160001-92200000	11:92560001-92600000	2.98611e-11	HiC	GSE87112	Mesenchymal_Stem_Cell	intra	rs577722902;rs141825615	NA
9	11:92200001-92240000	11:92240001-92280000	2.53102e-10	HiC	GSE87112	Mesenchymal_Stem_Cell	intra	rs181075805;rs186625638;rs145400281;rs541343526	NA
9	11:92200001-92240000	11:92280001-92320000	7.14695e-15	HiC	GSE87112	Mesenchymal_Stem_Cell	intra	rs181075805;rs186625638;rs145400281;rs541343526	NA
9	11:92200001-92240000	11:92320001-92360000	7.40565e-34	HiC	GSE87112	Mesenchymal_Stem_Cell	intra	rs181075805;rs186625638;rs145400281;rs541343526	NA
9	11:92200001-92240000	11:92400001-92440000	1.95432e-11	HiC	GSE87112	Mesenchymal_Stem_Cell	intra	rs181075805;rs186625638;rs145400281;rs541343526	NA
9	11:92200001-92240000	11:92440001-92480000	1.16584e-10	HiC	GSE87112	Mesenchymal_Stem_Cell	intra	rs181075805;rs186625638;rs145400281;rs541343526	NA
9	11:92200001-92240000	11:92520001-92560000	2.11731e-33	HiC	GSE87112	Mesenchymal_Stem_Cell	intra	rs181075805;rs186625638;rs145400281;rs541343526	NA
9	11:92200001-92240000	11:92560001-92600000	2.63673e-10	HiC	GSE87112	Mesenchymal_Stem_Cell	intra	rs181075805;rs186625638;rs145400281;rs541343526	NA
9	11:92240001-92280000	11:92280001-92320000	2.84516e-16	HiC	GSE87112	Mesenchymal_Stem_Cell	intra	rs555872255;rs144500546	NA
9	11:92240001-92280000	11:92320001-92360000	8.8063e-54	HiC	GSE87112	Mesenchymal_Stem_Cell	intra	rs555872255;rs144500546	NA
9	11:92240001-92280000	11:92400001-92440000	8.24414e-21	HiC	GSE87112	Mesenchymal_Stem_Cell	intra	rs555872255;rs144500546	NA
9	11:92240001-92280000	11:92440001-92480000	6.06993e-11	HiC	GSE87112	Mesenchymal_Stem_Cell	intra	rs555872255;rs144500546	NA
9	11:92240001-92280000	11:92480001-92520000	2.08282e-10	HiC	GSE87112	Mesenchymal_Stem_Cell	intra	rs555872255;rs144500546	NA
9	11:92240001-92280000	11:92520001-92560000	4.72169e-27	HiC	GSE87112	Mesenchymal_Stem_Cell	intra	rs555872255;rs144500546	NA
9	11:92240001-92280000	11:92920001-92960000	9.11843e-07	HiC	GSE87112	Mesenchymal_Stem_Cell	intra	rs555872255;rs144500546	ENSG00000180773
9	11:92280001-92320000	11:92320001-92360000	1.12687e-102	HiC	GSE87112	Mesenchymal_Stem_Cell	intra	rs549778322;rs549325925;rs11020000;rs148490325;rs144271210;rs547044107	NA
9	11:92280001-92320000	11:92400001-92440000	7.21251e-35	HiC	GSE87112	Mesenchymal_Stem_Cell	intra	rs549778322;rs549325925;rs11020000;rs148490325;rs144271210;rs547044107	NA
9	11:92280001-92320000	11:92440001-92480000	4.83677e-19	HiC	GSE87112	Mesenchymal_Stem_Cell	intra	rs549778322;rs549325925;rs11020000;rs148490325;rs144271210;rs547044107	NA
9	11:92280001-92320000	11:92480001-92520000	5.45506e-10	HiC	GSE87112	Mesenchymal_Stem_Cell	intra	rs549778322;rs549325925;rs11020000;rs148490325;rs144271210;rs547044107	NA
9	11:92280001-92320000	11:92520001-92560000	6.17198e-32	HiC	GSE87112	Mesenchymal_Stem_Cell	intra	rs549778322;rs549325925;rs11020000;rs148490325;rs144271210;rs547044107	NA
9	11:92280001-92320000	11:92560001-92600000	1.97098e-15	HiC	GSE87112	Mesenchymal_Stem_Cell	intra	rs549778322;rs549325925;rs11020000;rs148490325;rs144271210;rs547044107	NA
9	11:92280001-92320000	11:92920001-92960000	1.36381e-07	HiC	GSE87112	Mesenchymal_Stem_Cell	intra	rs549778322;rs549325925;rs11020000;rs148490325;rs144271210;rs547044107	ENSG00000180773
9	11:92280001-92320000	11:93400001-93440000	6.64295e-07	HiC	GSE87112	Mesenchymal_Stem_Cell	intra	rs549778322;rs549325925;rs11020000;rs148490325;rs144271210;rs547044107	NA
9	11:92320001-92360000	11:92360001-92400000	3.67973e-15	HiC	GSE87112	Mesenchymal_Stem_Cell	intra	rs183970920;rs190142345	NA
9	11:92320001-92360000	11:92400001-92440000	2.55345e-69	HiC	GSE87112	Mesenchymal_Stem_Cell	intra	rs183970920;rs190142345	NA
9	11:92320001-92360000	11:92440001-92480000	4.98134e-39	HiC	GSE87112	Mesenchymal_Stem_Cell	intra	rs183970920;rs190142345	NA
9	11:92320001-92360000	11:92480001-92520000	4.12626e-21	HiC	GSE87112	Mesenchymal_Stem_Cell	intra	rs183970920;rs190142345	NA
9	11:92320001-92360000	11:92520001-92560000	1.70081e-72	HiC	GSE87112	Mesenchymal_Stem_Cell	intra	rs183970920;rs190142345	NA
9	11:92320001-92360000	11:92560001-92600000	3.90622e-31	HiC	GSE87112	Mesenchymal_Stem_Cell	intra	rs183970920;rs190142345	NA
9	11:92320001-92360000	11:92600001-92640000	4.92759e-09	HiC	GSE87112	Mesenchymal_Stem_Cell	intra	rs183970920;rs190142345	NA
9	11:92320001-92360000	11:92640001-92680000	3.42379e-11	HiC	GSE87112	Mesenchymal_Stem_Cell	intra	rs183970920;rs190142345	NA
9	11:92320001-92360000	11:92880001-92920000	2.11038e-08	HiC	GSE87112	Mesenchymal_Stem_Cell	intra	rs183970920;rs190142345	NA
9	11:92320001-92360000	11:92920001-92960000	6.81542e-19	HiC	GSE87112	Mesenchymal_Stem_Cell	intra	rs183970920;rs190142345	ENSG00000180773
9	11:92320001-92360000	11:93040001-93080000	5.03279e-07	HiC	GSE87112	Mesenchymal_Stem_Cell	intra	rs183970920;rs190142345	ENSG00000165325
9	11:92320001-92360000	11:93120001-93160000	8.62183e-14	HiC	GSE87112	Mesenchymal_Stem_Cell	intra	rs183970920;rs190142345	NA
9	11:92320001-92360000	11:93400001-93440000	6.24306e-10	HiC	GSE87112	Mesenchymal_Stem_Cell	intra	rs183970920;rs190142345	NA
9	11:92360001-92400000	11:92400001-92440000	4.36176e-14	HiC	GSE87112	Mesenchymal_Stem_Cell	intra	rs79677235;rs563281153;rs149046729;rs547790544	NA
9	11:92360001-92400000	11:92520001-92560000	1.73749e-11	HiC	GSE87112	Mesenchymal_Stem_Cell	intra	rs79677235;rs563281153;rs149046729;rs547790544	NA
9	11:92400001-92440000	11:92440001-92480000	6.52774e-75	HiC	GSE87112	Mesenchymal_Stem_Cell	intra	rs80173918;rs79138217;rs75467706	NA
9	11:92400001-92440000	11:92480001-92520000	1.1e-33	HiC	GSE87112	Mesenchymal_Stem_Cell	intra	rs80173918;rs79138217;rs75467706	NA
9	11:92400001-92440000	11:92520001-92560000	1.81334e-73	HiC	GSE87112	Mesenchymal_Stem_Cell	intra	rs80173918;rs79138217;rs75467706	NA
9	11:92400001-92440000	11:92560001-92600000	1.64602e-20	HiC	GSE87112	Mesenchymal_Stem_Cell	intra	rs80173918;rs79138217;rs75467706	NA
9	11:92400001-92440000	11:92880001-92920000	5.69557e-09	HiC	GSE87112	Mesenchymal_Stem_Cell	intra	rs80173918;rs79138217;rs75467706	NA
9	11:92400001-92440000	11:92920001-92960000	7.66408e-21	HiC	GSE87112	Mesenchymal_Stem_Cell	intra	rs80173918;rs79138217;rs75467706	ENSG00000180773
9	11:92400001-92440000	11:93000001-93040000	1.6706e-13	HiC	GSE87112	Mesenchymal_Stem_Cell	intra	rs80173918;rs79138217;rs75467706	NA
9	11:92400001-92440000	11:93040001-93080000	3.19789e-08	HiC	GSE87112	Mesenchymal_Stem_Cell	intra	rs80173918;rs79138217;rs75467706	ENSG00000165325
9	11:92400001-92440000	11:93120001-93160000	5.05524e-09	HiC	GSE87112	Mesenchymal_Stem_Cell	intra	rs80173918;rs79138217;rs75467706	NA
9	11:92440001-92480000	11:92480001-92520000	2.10108e-18	HiC	GSE87112	Mesenchymal_Stem_Cell	intra	rs546742818;rs543819627;rs117931092	NA
9	11:92440001-92480000	11:92520001-92560000	8.4271e-58	HiC	GSE87112	Mesenchymal_Stem_Cell	intra	rs546742818;rs543819627;rs117931092	NA
9	11:92440001-92480000	11:92560001-92600000	5.81585e-10	HiC	GSE87112	Mesenchymal_Stem_Cell	intra	rs546742818;rs543819627;rs117931092	NA
9	11:92440001-92480000	11:92920001-92960000	9.22599e-07	HiC	GSE87112	Mesenchymal_Stem_Cell	intra	rs546742818;rs543819627;rs117931092	ENSG00000180773
9	11:92440001-92480000	11:93120001-93160000	2.37569e-08	HiC	GSE87112	Mesenchymal_Stem_Cell	intra	rs546742818;rs543819627;rs117931092	NA
9	11:92440001-92480000	11:93400001-93440000	5.11694e-08	HiC	GSE87112	Mesenchymal_Stem_Cell	intra	rs546742818;rs543819627;rs117931092	NA
9	11:92480001-92520000	11:92520001-92560000	1.12407e-61	HiC	GSE87112	Mesenchymal_Stem_Cell	intra	rs141115311;rs11020049;rs550788839;rs576948588;rs183645386;rs577900245;rs183991941;rs184738828	NA
9	11:92480001-92520000	11:93400001-93440000	1.1704e-09	HiC	GSE87112	Mesenchymal_Stem_Cell	intra	rs141115311;rs11020049;rs550788839;rs576948588;rs183645386;rs577900245;rs183991941;rs184738828	NA
9	11:92520001-92560000	11:92560001-92600000	8.8624e-67	HiC	GSE87112	Mesenchymal_Stem_Cell	intra	rs566000810;rs16918105;rs187454400;rs564166091;rs193131456;rs555689376	NA
9	11:92520001-92560000	11:92880001-92920000	1.5161e-14	HiC	GSE87112	Mesenchymal_Stem_Cell	intra	rs566000810;rs16918105;rs187454400;rs564166091;rs193131456;rs555689376	NA
9	11:92520001-92560000	11:92920001-92960000	7.41439e-20	HiC	GSE87112	Mesenchymal_Stem_Cell	intra	rs566000810;rs16918105;rs187454400;rs564166091;rs193131456;rs555689376	ENSG00000180773
9	11:92520001-92560000	11:93000001-93040000	1.47961e-07	HiC	GSE87112	Mesenchymal_Stem_Cell	intra	rs566000810;rs16918105;rs187454400;rs564166091;rs193131456;rs555689376	NA
9	11:92520001-92560000	11:93040001-93080000	3.26438e-07	HiC	GSE87112	Mesenchymal_Stem_Cell	intra	rs566000810;rs16918105;rs187454400;rs564166091;rs193131456;rs555689376	ENSG00000165325
9	11:92520001-92560000	11:93080001-93120000	2.52568e-10	HiC	GSE87112	Mesenchymal_Stem_Cell	intra	rs566000810;rs16918105;rs187454400;rs564166091;rs193131456;rs555689376	NA
9	11:92520001-92560000	11:93120001-93160000	3.2841e-09	HiC	GSE87112	Mesenchymal_Stem_Cell	intra	rs566000810;rs16918105;rs187454400;rs564166091;rs193131456;rs555689376	NA
9	11:92520001-92560000	11:93360001-93400000	1.2842e-18	HiC	GSE87112	Mesenchymal_Stem_Cell	intra	rs566000810;rs16918105;rs187454400;rs564166091;rs193131456;rs555689376	ENSG00000166004
9	11:92520001-92560000	11:93400001-93440000	3.21452e-29	HiC	GSE87112	Mesenchymal_Stem_Cell	intra	rs566000810;rs16918105;rs187454400;rs564166091;rs193131456;rs555689376	NA
9	11:92520001-92560000	11:94160001-94200000	7.70846e-07	HiC	GSE87112	Mesenchymal_Stem_Cell	intra	rs566000810;rs16918105;rs187454400;rs564166091;rs193131456;rs555689376	NA
9	11:92560001-92600000	11:92920001-92960000	3.26668e-09	HiC	GSE87112	Mesenchymal_Stem_Cell	intra	rs117675148;rs187220315;rs143044092;rs574839621;rs145476141;rs549998713;rs76965380	ENSG00000180773
9	11:92560001-92600000	11:93400001-93440000	1.2842e-18	HiC	GSE87112	Mesenchymal_Stem_Cell	intra	rs117675148;rs187220315;rs143044092;rs574839621;rs145476141;rs549998713;rs76965380	NA
9	11:92640001-92680000	11:92800001-92840000	1.27872e-17	HiC	GSE87112	Mesenchymal_Stem_Cell	intra	rs576602374;rs4526739;rs183539746;rs7102746;rs12222793;rs11020106;rs4543939;rs11020107;rs567596596;rs66715133;rs3847554;rs12792753;rs61901515;rs199907464;rs6483204;rs4462293;rs12272160;rs7123869;rs6483205;rs202021625;rs182170493;rs7113297;rs7113298;rs7113303;rs7128952;rs11020110;rs7113311;rs7128962;rs7113417;rs7112766;rs2895443;rs724030;rs1387153;rs1374645;rs1374644;rs76514796;rs112128304;rs1447349;rs1447348;rs201710551;11:92677344:A:AC;rs2121651;rs6483206;rs2121650;rs2121649;rs2121648;rs2121647;rs1985254;rs11523890	NA
9	11:92640001-92680000	11:92840001-92880000	2.71839e-16	HiC	GSE87112	Mesenchymal_Stem_Cell	intra	rs576602374;rs4526739;rs183539746;rs7102746;rs12222793;rs11020106;rs4543939;rs11020107;rs567596596;rs66715133;rs3847554;rs12792753;rs61901515;rs199907464;rs6483204;rs4462293;rs12272160;rs7123869;rs6483205;rs202021625;rs182170493;rs7113297;rs7113298;rs7113303;rs7128952;rs11020110;rs7113311;rs7128962;rs7113417;rs7112766;rs2895443;rs724030;rs1387153;rs1374645;rs1374644;rs76514796;rs112128304;rs1447349;rs1447348;rs201710551;11:92677344:A:AC;rs2121651;rs6483206;rs2121650;rs2121649;rs2121648;rs2121647;rs1985254;rs11523890	NA
9	11:92640001-92680000	11:92880001-92920000	2.04157e-60	HiC	GSE87112	Mesenchymal_Stem_Cell	intra	rs576602374;rs4526739;rs183539746;rs7102746;rs12222793;rs11020106;rs4543939;rs11020107;rs567596596;rs66715133;rs3847554;rs12792753;rs61901515;rs199907464;rs6483204;rs4462293;rs12272160;rs7123869;rs6483205;rs202021625;rs182170493;rs7113297;rs7113298;rs7113303;rs7128952;rs11020110;rs7113311;rs7128962;rs7113417;rs7112766;rs2895443;rs724030;rs1387153;rs1374645;rs1374644;rs76514796;rs112128304;rs1447349;rs1447348;rs201710551;11:92677344:A:AC;rs2121651;rs6483206;rs2121650;rs2121649;rs2121648;rs2121647;rs1985254;rs11523890	NA
9	11:92640001-92680000	11:92920001-92960000	1.60982e-68	HiC	GSE87112	Mesenchymal_Stem_Cell	intra	rs576602374;rs4526739;rs183539746;rs7102746;rs12222793;rs11020106;rs4543939;rs11020107;rs567596596;rs66715133;rs3847554;rs12792753;rs61901515;rs199907464;rs6483204;rs4462293;rs12272160;rs7123869;rs6483205;rs202021625;rs182170493;rs7113297;rs7113298;rs7113303;rs7128952;rs11020110;rs7113311;rs7128962;rs7113417;rs7112766;rs2895443;rs724030;rs1387153;rs1374645;rs1374644;rs76514796;rs112128304;rs1447349;rs1447348;rs201710551;11:92677344:A:AC;rs2121651;rs6483206;rs2121650;rs2121649;rs2121648;rs2121647;rs1985254;rs11523890	ENSG00000180773
9	11:92640001-92680000	11:92960001-93000000	5.17494e-22	HiC	GSE87112	Mesenchymal_Stem_Cell	intra	rs576602374;rs4526739;rs183539746;rs7102746;rs12222793;rs11020106;rs4543939;rs11020107;rs567596596;rs66715133;rs3847554;rs12792753;rs61901515;rs199907464;rs6483204;rs4462293;rs12272160;rs7123869;rs6483205;rs202021625;rs182170493;rs7113297;rs7113298;rs7113303;rs7128952;rs11020110;rs7113311;rs7128962;rs7113417;rs7112766;rs2895443;rs724030;rs1387153;rs1374645;rs1374644;rs76514796;rs112128304;rs1447349;rs1447348;rs201710551;11:92677344:A:AC;rs2121651;rs6483206;rs2121650;rs2121649;rs2121648;rs2121647;rs1985254;rs11523890	NA
9	11:92640001-92680000	11:93000001-93040000	3.01308e-17	HiC	GSE87112	Mesenchymal_Stem_Cell	intra	rs576602374;rs4526739;rs183539746;rs7102746;rs12222793;rs11020106;rs4543939;rs11020107;rs567596596;rs66715133;rs3847554;rs12792753;rs61901515;rs199907464;rs6483204;rs4462293;rs12272160;rs7123869;rs6483205;rs202021625;rs182170493;rs7113297;rs7113298;rs7113303;rs7128952;rs11020110;rs7113311;rs7128962;rs7113417;rs7112766;rs2895443;rs724030;rs1387153;rs1374645;rs1374644;rs76514796;rs112128304;rs1447349;rs1447348;rs201710551;11:92677344:A:AC;rs2121651;rs6483206;rs2121650;rs2121649;rs2121648;rs2121647;rs1985254;rs11523890	NA
9	11:92640001-92680000	11:93240001-93280000	9.68482e-13	HiC	GSE87112	Mesenchymal_Stem_Cell	intra	rs576602374;rs4526739;rs183539746;rs7102746;rs12222793;rs11020106;rs4543939;rs11020107;rs567596596;rs66715133;rs3847554;rs12792753;rs61901515;rs199907464;rs6483204;rs4462293;rs12272160;rs7123869;rs6483205;rs202021625;rs182170493;rs7113297;rs7113298;rs7113303;rs7128952;rs11020110;rs7113311;rs7128962;rs7113417;rs7112766;rs2895443;rs724030;rs1387153;rs1374645;rs1374644;rs76514796;rs112128304;rs1447349;rs1447348;rs201710551;11:92677344:A:AC;rs2121651;rs6483206;rs2121650;rs2121649;rs2121648;rs2121647;rs1985254;rs11523890	ENSG00000166002
9	11:92640001-92680000	11:93280001-93320000	4.45153e-12	HiC	GSE87112	Mesenchymal_Stem_Cell	intra	rs576602374;rs4526739;rs183539746;rs7102746;rs12222793;rs11020106;rs4543939;rs11020107;rs567596596;rs66715133;rs3847554;rs12792753;rs61901515;rs199907464;rs6483204;rs4462293;rs12272160;rs7123869;rs6483205;rs202021625;rs182170493;rs7113297;rs7113298;rs7113303;rs7128952;rs11020110;rs7113311;rs7128962;rs7113417;rs7112766;rs2895443;rs724030;rs1387153;rs1374645;rs1374644;rs76514796;rs112128304;rs1447349;rs1447348;rs201710551;11:92677344:A:AC;rs2121651;rs6483206;rs2121650;rs2121649;rs2121648;rs2121647;rs1985254;rs11523890	NA
9	11:92640001-92680000	11:93320001-93360000	1.10274e-08	HiC	GSE87112	Mesenchymal_Stem_Cell	intra	rs576602374;rs4526739;rs183539746;rs7102746;rs12222793;rs11020106;rs4543939;rs11020107;rs567596596;rs66715133;rs3847554;rs12792753;rs61901515;rs199907464;rs6483204;rs4462293;rs12272160;rs7123869;rs6483205;rs202021625;rs182170493;rs7113297;rs7113298;rs7113303;rs7128952;rs11020110;rs7113311;rs7128962;rs7113417;rs7112766;rs2895443;rs724030;rs1387153;rs1374645;rs1374644;rs76514796;rs112128304;rs1447349;rs1447348;rs201710551;11:92677344:A:AC;rs2121651;rs6483206;rs2121650;rs2121649;rs2121648;rs2121647;rs1985254;rs11523890	NA
9	11:92640001-92680000	11:93360001-93400000	5.83068e-40	HiC	GSE87112	Mesenchymal_Stem_Cell	intra	rs576602374;rs4526739;rs183539746;rs7102746;rs12222793;rs11020106;rs4543939;rs11020107;rs567596596;rs66715133;rs3847554;rs12792753;rs61901515;rs199907464;rs6483204;rs4462293;rs12272160;rs7123869;rs6483205;rs202021625;rs182170493;rs7113297;rs7113298;rs7113303;rs7128952;rs11020110;rs7113311;rs7128962;rs7113417;rs7112766;rs2895443;rs724030;rs1387153;rs1374645;rs1374644;rs76514796;rs112128304;rs1447349;rs1447348;rs201710551;11:92677344:A:AC;rs2121651;rs6483206;rs2121650;rs2121649;rs2121648;rs2121647;rs1985254;rs11523890	ENSG00000166004
9	11:92640001-92680000	11:93400001-93440000	2.78266e-34	HiC	GSE87112	Mesenchymal_Stem_Cell	intra	rs576602374;rs4526739;rs183539746;rs7102746;rs12222793;rs11020106;rs4543939;rs11020107;rs567596596;rs66715133;rs3847554;rs12792753;rs61901515;rs199907464;rs6483204;rs4462293;rs12272160;rs7123869;rs6483205;rs202021625;rs182170493;rs7113297;rs7113298;rs7113303;rs7128952;rs11020110;rs7113311;rs7128962;rs7113417;rs7112766;rs2895443;rs724030;rs1387153;rs1374645;rs1374644;rs76514796;rs112128304;rs1447349;rs1447348;rs201710551;11:92677344:A:AC;rs2121651;rs6483206;rs2121650;rs2121649;rs2121648;rs2121647;rs1985254;rs11523890	NA
9	11:92640001-92680000	11:93520001-93560000	5.90351e-09	HiC	GSE87112	Mesenchymal_Stem_Cell	intra	rs576602374;rs4526739;rs183539746;rs7102746;rs12222793;rs11020106;rs4543939;rs11020107;rs567596596;rs66715133;rs3847554;rs12792753;rs61901515;rs199907464;rs6483204;rs4462293;rs12272160;rs7123869;rs6483205;rs202021625;rs182170493;rs7113297;rs7113298;rs7113303;rs7128952;rs11020110;rs7113311;rs7128962;rs7113417;rs7112766;rs2895443;rs724030;rs1387153;rs1374645;rs1374644;rs76514796;rs112128304;rs1447349;rs1447348;rs201710551;11:92677344:A:AC;rs2121651;rs6483206;rs2121650;rs2121649;rs2121648;rs2121647;rs1985254;rs11523890	NA
9	11:92680001-92720000	11:92800001-92840000	1.48297e-10	HiC	GSE87112	Mesenchymal_Stem_Cell	intra	rs2166704;rs10830956;rs143769850;rs10765572;rs12277891;rs12290644;rs11020114;rs11020115;rs11020116;rs10830957;rs145047775;rs10765573;rs11020117;rs10830958;rs7933855;rs797022546;rs10830959;rs10830960;rs140662041;rs111363913;rs76037083;rs11020123;rs10765575;rs10741452;rs76441169;rs75190555;rs7936247;rs11375205;rs78517314;rs113568065;rs11020124;rs2166706;rs77864954;rs7948632;rs7948640;rs56034636;rs10830961;rs144683127;rs4331050;rs10466351;rs10830962;rs7941837;rs7945617;rs4753426;rs67675629;rs8192552;rs186765298;rs4388843;rs4601728;rs12804291;rs7951037;rs10765576;rs11020127;rs191142560;rs112432204;rs10830963;rs79354397;rs397705885;rs72966526;rs11020131;rs3781638;rs1562444;rs12792653;rs10765578;rs11020132;rs4753072;rs4753073;rs188631571;rs1447350;rs1447351;rs4611171;rs10830964;rs4612758	NA
9	11:92680001-92720000	11:92840001-92880000	1.73749e-11	HiC	GSE87112	Mesenchymal_Stem_Cell	intra	rs2166704;rs10830956;rs143769850;rs10765572;rs12277891;rs12290644;rs11020114;rs11020115;rs11020116;rs10830957;rs145047775;rs10765573;rs11020117;rs10830958;rs7933855;rs797022546;rs10830959;rs10830960;rs140662041;rs111363913;rs76037083;rs11020123;rs10765575;rs10741452;rs76441169;rs75190555;rs7936247;rs11375205;rs78517314;rs113568065;rs11020124;rs2166706;rs77864954;rs7948632;rs7948640;rs56034636;rs10830961;rs144683127;rs4331050;rs10466351;rs10830962;rs7941837;rs7945617;rs4753426;rs67675629;rs8192552;rs186765298;rs4388843;rs4601728;rs12804291;rs7951037;rs10765576;rs11020127;rs191142560;rs112432204;rs10830963;rs79354397;rs397705885;rs72966526;rs11020131;rs3781638;rs1562444;rs12792653;rs10765578;rs11020132;rs4753072;rs4753073;rs188631571;rs1447350;rs1447351;rs4611171;rs10830964;rs4612758	NA
9	11:92680001-92720000	11:92880001-92920000	7.04105e-32	HiC	GSE87112	Mesenchymal_Stem_Cell	intra	rs2166704;rs10830956;rs143769850;rs10765572;rs12277891;rs12290644;rs11020114;rs11020115;rs11020116;rs10830957;rs145047775;rs10765573;rs11020117;rs10830958;rs7933855;rs797022546;rs10830959;rs10830960;rs140662041;rs111363913;rs76037083;rs11020123;rs10765575;rs10741452;rs76441169;rs75190555;rs7936247;rs11375205;rs78517314;rs113568065;rs11020124;rs2166706;rs77864954;rs7948632;rs7948640;rs56034636;rs10830961;rs144683127;rs4331050;rs10466351;rs10830962;rs7941837;rs7945617;rs4753426;rs67675629;rs8192552;rs186765298;rs4388843;rs4601728;rs12804291;rs7951037;rs10765576;rs11020127;rs191142560;rs112432204;rs10830963;rs79354397;rs397705885;rs72966526;rs11020131;rs3781638;rs1562444;rs12792653;rs10765578;rs11020132;rs4753072;rs4753073;rs188631571;rs1447350;rs1447351;rs4611171;rs10830964;rs4612758	NA
9	11:92680001-92720000	11:92920001-92960000	2.22404e-40	HiC	GSE87112	Mesenchymal_Stem_Cell	intra	rs2166704;rs10830956;rs143769850;rs10765572;rs12277891;rs12290644;rs11020114;rs11020115;rs11020116;rs10830957;rs145047775;rs10765573;rs11020117;rs10830958;rs7933855;rs797022546;rs10830959;rs10830960;rs140662041;rs111363913;rs76037083;rs11020123;rs10765575;rs10741452;rs76441169;rs75190555;rs7936247;rs11375205;rs78517314;rs113568065;rs11020124;rs2166706;rs77864954;rs7948632;rs7948640;rs56034636;rs10830961;rs144683127;rs4331050;rs10466351;rs10830962;rs7941837;rs7945617;rs4753426;rs67675629;rs8192552;rs186765298;rs4388843;rs4601728;rs12804291;rs7951037;rs10765576;rs11020127;rs191142560;rs112432204;rs10830963;rs79354397;rs397705885;rs72966526;rs11020131;rs3781638;rs1562444;rs12792653;rs10765578;rs11020132;rs4753072;rs4753073;rs188631571;rs1447350;rs1447351;rs4611171;rs10830964;rs4612758	ENSG00000180773
9	11:92680001-92720000	11:92960001-93000000	9.48744e-07	HiC	GSE87112	Mesenchymal_Stem_Cell	intra	rs2166704;rs10830956;rs143769850;rs10765572;rs12277891;rs12290644;rs11020114;rs11020115;rs11020116;rs10830957;rs145047775;rs10765573;rs11020117;rs10830958;rs7933855;rs797022546;rs10830959;rs10830960;rs140662041;rs111363913;rs76037083;rs11020123;rs10765575;rs10741452;rs76441169;rs75190555;rs7936247;rs11375205;rs78517314;rs113568065;rs11020124;rs2166706;rs77864954;rs7948632;rs7948640;rs56034636;rs10830961;rs144683127;rs4331050;rs10466351;rs10830962;rs7941837;rs7945617;rs4753426;rs67675629;rs8192552;rs186765298;rs4388843;rs4601728;rs12804291;rs7951037;rs10765576;rs11020127;rs191142560;rs112432204;rs10830963;rs79354397;rs397705885;rs72966526;rs11020131;rs3781638;rs1562444;rs12792653;rs10765578;rs11020132;rs4753072;rs4753073;rs188631571;rs1447350;rs1447351;rs4611171;rs10830964;rs4612758	NA
9	11:92680001-92720000	11:93360001-93400000	3.17704e-19	HiC	GSE87112	Mesenchymal_Stem_Cell	intra	rs2166704;rs10830956;rs143769850;rs10765572;rs12277891;rs12290644;rs11020114;rs11020115;rs11020116;rs10830957;rs145047775;rs10765573;rs11020117;rs10830958;rs7933855;rs797022546;rs10830959;rs10830960;rs140662041;rs111363913;rs76037083;rs11020123;rs10765575;rs10741452;rs76441169;rs75190555;rs7936247;rs11375205;rs78517314;rs113568065;rs11020124;rs2166706;rs77864954;rs7948632;rs7948640;rs56034636;rs10830961;rs144683127;rs4331050;rs10466351;rs10830962;rs7941837;rs7945617;rs4753426;rs67675629;rs8192552;rs186765298;rs4388843;rs4601728;rs12804291;rs7951037;rs10765576;rs11020127;rs191142560;rs112432204;rs10830963;rs79354397;rs397705885;rs72966526;rs11020131;rs3781638;rs1562444;rs12792653;rs10765578;rs11020132;rs4753072;rs4753073;rs188631571;rs1447350;rs1447351;rs4611171;rs10830964;rs4612758	ENSG00000166004
9	11:92680001-92720000	11:93400001-93440000	1.95521e-21	HiC	GSE87112	Mesenchymal_Stem_Cell	intra	rs2166704;rs10830956;rs143769850;rs10765572;rs12277891;rs12290644;rs11020114;rs11020115;rs11020116;rs10830957;rs145047775;rs10765573;rs11020117;rs10830958;rs7933855;rs797022546;rs10830959;rs10830960;rs140662041;rs111363913;rs76037083;rs11020123;rs10765575;rs10741452;rs76441169;rs75190555;rs7936247;rs11375205;rs78517314;rs113568065;rs11020124;rs2166706;rs77864954;rs7948632;rs7948640;rs56034636;rs10830961;rs144683127;rs4331050;rs10466351;rs10830962;rs7941837;rs7945617;rs4753426;rs67675629;rs8192552;rs186765298;rs4388843;rs4601728;rs12804291;rs7951037;rs10765576;rs11020127;rs191142560;rs112432204;rs10830963;rs79354397;rs397705885;rs72966526;rs11020131;rs3781638;rs1562444;rs12792653;rs10765578;rs11020132;rs4753072;rs4753073;rs188631571;rs1447350;rs1447351;rs4611171;rs10830964;rs4612758	NA
9	11:92720001-92760000	11:93400001-93440000	2.2707e-09	HiC	GSE87112	Mesenchymal_Stem_Cell	intra	rs7930067;rs7930592;rs1597023;rs4406791;rs4753428;rs79460720;rs1447352;rs1447353;rs71064730;rs1971186;rs11020133;rs7121092;rs6483212;rs6483213;rs4237554;rs4237555;rs201500628;rs9666752;rs9666388;rs271043;rs271046;rs271035;rs78265553;rs271038;rs271028;rs556773;rs148001685;rs53380;rs12270363;rs271034	NA
9	11:92760001-92800000	11:92880001-92920000	3.63923e-11	HiC	GSE87112	Mesenchymal_Stem_Cell	intra	rs271033;rs397696480;rs525346;rs529123;rs530743;rs4753430;rs1447354;rs1348920;rs1348919;rs1348918;rs1348917;rs10830970;rs650418;rs12785664;rs555853774;rs601252;rs2457080;rs621310;rs2048207;rs11020155;rs397707052;rs7117830;rs4753431;rs4753431;rs6483217	NA
9	11:92760001-92800000	11:92920001-92960000	3.93846e-07	HiC	GSE87112	Mesenchymal_Stem_Cell	intra	rs271033;rs397696480;rs525346;rs529123;rs530743;rs4753430;rs1447354;rs1348920;rs1348919;rs1348918;rs1348917;rs10830970;rs650418;rs12785664;rs555853774;rs601252;rs2457080;rs621310;rs2048207;rs11020155;rs397707052;rs7117830;rs4753431;rs4753431;rs6483217	ENSG00000180773
9	11:92760001-92800000	11:93360001-93400000	6.82438e-14	HiC	GSE87112	Mesenchymal_Stem_Cell	intra	rs271033;rs397696480;rs525346;rs529123;rs530743;rs4753430;rs1447354;rs1348920;rs1348919;rs1348918;rs1348917;rs10830970;rs650418;rs12785664;rs555853774;rs601252;rs2457080;rs621310;rs2048207;rs11020155;rs397707052;rs7117830;rs4753431;rs4753431;rs6483217	ENSG00000166004
9	11:92760001-92800000	11:93400001-93440000	2.91577e-15	HiC	GSE87112	Mesenchymal_Stem_Cell	intra	rs271033;rs397696480;rs525346;rs529123;rs530743;rs4753430;rs1447354;rs1348920;rs1348919;rs1348918;rs1348917;rs10830970;rs650418;rs12785664;rs555853774;rs601252;rs2457080;rs621310;rs2048207;rs11020155;rs397707052;rs7117830;rs4753431;rs4753431;rs6483217	NA
9	11:92800001-92840000	11:92840001-92880000	6.55139e-08	HiC	GSE87112	Mesenchymal_Stem_Cell	intra	rs10765583;rs1876600;rs590082;rs4753434;rs619231;rs7118843;rs775443859;rs678141;rs7482184;rs1703086;rs4275591;rs1876602;rs16918495;rs5002303;rs634126;rs2940467;rs1355065;rs1508617;rs508884;rs514495;rs590295;rs540043;rs10765584;rs1508616;rs1508615;rs1508614;rs796668585;rs8181573;rs201669578;rs10765585	NA
9	11:92800001-92840000	11:92880001-92920000	1.77615e-12	HiC	GSE87112	Mesenchymal_Stem_Cell	intra	rs10765583;rs1876600;rs590082;rs4753434;rs619231;rs7118843;rs775443859;rs678141;rs7482184;rs1703086;rs4275591;rs1876602;rs16918495;rs5002303;rs634126;rs2940467;rs1355065;rs1508617;rs508884;rs514495;rs590295;rs540043;rs10765584;rs1508616;rs1508615;rs1508614;rs796668585;rs8181573;rs201669578;rs10765585	NA
9	11:92800001-92840000	11:92920001-92960000	1.54663e-13	HiC	GSE87112	Mesenchymal_Stem_Cell	intra	rs10765583;rs1876600;rs590082;rs4753434;rs619231;rs7118843;rs775443859;rs678141;rs7482184;rs1703086;rs4275591;rs1876602;rs16918495;rs5002303;rs634126;rs2940467;rs1355065;rs1508617;rs508884;rs514495;rs590295;rs540043;rs10765584;rs1508616;rs1508615;rs1508614;rs796668585;rs8181573;rs201669578;rs10765585	ENSG00000180773
9	11:92800001-92840000	11:93280001-93320000	5.69557e-09	HiC	GSE87112	Mesenchymal_Stem_Cell	intra	rs10765583;rs1876600;rs590082;rs4753434;rs619231;rs7118843;rs775443859;rs678141;rs7482184;rs1703086;rs4275591;rs1876602;rs16918495;rs5002303;rs634126;rs2940467;rs1355065;rs1508617;rs508884;rs514495;rs590295;rs540043;rs10765584;rs1508616;rs1508615;rs1508614;rs796668585;rs8181573;rs201669578;rs10765585	NA
9	11:92800001-92840000	11:93360001-93400000	2.99031e-16	HiC	GSE87112	Mesenchymal_Stem_Cell	intra	rs10765583;rs1876600;rs590082;rs4753434;rs619231;rs7118843;rs775443859;rs678141;rs7482184;rs1703086;rs4275591;rs1876602;rs16918495;rs5002303;rs634126;rs2940467;rs1355065;rs1508617;rs508884;rs514495;rs590295;rs540043;rs10765584;rs1508616;rs1508615;rs1508614;rs796668585;rs8181573;rs201669578;rs10765585	ENSG00000166004
9	11:92800001-92840000	11:93400001-93440000	1.61791e-29	HiC	GSE87112	Mesenchymal_Stem_Cell	intra	rs10765583;rs1876600;rs590082;rs4753434;rs619231;rs7118843;rs775443859;rs678141;rs7482184;rs1703086;rs4275591;rs1876602;rs16918495;rs5002303;rs634126;rs2940467;rs1355065;rs1508617;rs508884;rs514495;rs590295;rs540043;rs10765584;rs1508616;rs1508615;rs1508614;rs796668585;rs8181573;rs201669578;rs10765585	NA
9	11:92800001-92840000	11:93440001-93480000	2.76305e-07	HiC	GSE87112	Mesenchymal_Stem_Cell	intra	rs10765583;rs1876600;rs590082;rs4753434;rs619231;rs7118843;rs775443859;rs678141;rs7482184;rs1703086;rs4275591;rs1876602;rs16918495;rs5002303;rs634126;rs2940467;rs1355065;rs1508617;rs508884;rs514495;rs590295;rs540043;rs10765584;rs1508616;rs1508615;rs1508614;rs796668585;rs8181573;rs201669578;rs10765585	ENSG00000182919
9	11:92840001-92880000	11:92880001-92920000	1.51324e-12	HiC	GSE87112	Mesenchymal_Stem_Cell	intra	rs117028959;rs185865417	NA
9	11:92840001-92880000	11:92920001-92960000	3.12943e-07	HiC	GSE87112	Mesenchymal_Stem_Cell	intra	rs117028959;rs185865417	ENSG00000180773
9	11:92840001-92880000	11:93360001-93400000	3.42379e-11	HiC	GSE87112	Mesenchymal_Stem_Cell	intra	rs117028959;rs185865417	ENSG00000166004
9	11:92840001-92880000	11:93400001-93440000	1.72028e-20	HiC	GSE87112	Mesenchymal_Stem_Cell	intra	rs117028959;rs185865417	NA
9	11:92880001-92920000	11:92920001-92960000	6.17265e-11	HiC	GSE87112	Mesenchymal_Stem_Cell	intra	rs79776516;rs118138183;rs188163960;rs150163175	ENSG00000180773
9	11:92880001-92920000	11:93360001-93400000	5.19461e-27	HiC	GSE87112	Mesenchymal_Stem_Cell	intra	rs79776516;rs118138183;rs188163960;rs150163175	ENSG00000166004
9	11:92880001-92920000	11:93400001-93440000	1.02156e-33	HiC	GSE87112	Mesenchymal_Stem_Cell	intra	rs79776516;rs118138183;rs188163960;rs150163175	NA
9	11:92920001-92960000	11:93200001-93240000	3.51879e-07	HiC	GSE87112	Mesenchymal_Stem_Cell	intra	rs139912495	NA
9	11:92920001-92960000	11:93240001-93280000	6.31126e-13	HiC	GSE87112	Mesenchymal_Stem_Cell	intra	rs139912495	ENSG00000166002
9	11:92920001-92960000	11:93280001-93320000	1.5161e-14	HiC	GSE87112	Mesenchymal_Stem_Cell	intra	rs139912495	NA
9	11:92920001-92960000	11:93320001-93360000	5.96209e-11	HiC	GSE87112	Mesenchymal_Stem_Cell	intra	rs139912495	NA
9	11:92920001-92960000	11:93360001-93400000	1.35306e-100	HiC	GSE87112	Mesenchymal_Stem_Cell	intra	rs139912495	ENSG00000166004
9	11:92920001-92960000	11:93400001-93440000	8.45779e-61	HiC	GSE87112	Mesenchymal_Stem_Cell	intra	rs139912495	NA
9	11:92920001-92960000	11:93440001-93480000	1.71131e-17	HiC	GSE87112	Mesenchymal_Stem_Cell	intra	rs139912495	ENSG00000182919
9	11:92920001-92960000	11:93520001-93560000	2.29106e-12	HiC	GSE87112	Mesenchymal_Stem_Cell	intra	rs139912495	NA
9	11:93000001-93040000	11:93040001-93080000	8.1018e-25	HiC	GSE87112	Mesenchymal_Stem_Cell	intra	rs1348872;rs16912471;rs11825153;rs1579874;rs541917299;rs77369337;rs10831021;rs11824203;rs11824208;rs11825947;rs11020247;rs61920550;rs76250953;rs6483232;rs537213473;rs75250189;rs4412725;rs35883917;rs57732675;rs57425221;rs56841205;rs55970013;rs7925451;rs11020252;rs4123534;rs1596935;rs11529050;rs4537721;rs4347350;rs11020256	ENSG00000165325
9	11:93000001-93040000	11:93120001-93160000	7.33554e-24	HiC	GSE87112	Mesenchymal_Stem_Cell	intra	rs1348872;rs16912471;rs11825153;rs1579874;rs541917299;rs77369337;rs10831021;rs11824203;rs11824208;rs11825947;rs11020247;rs61920550;rs76250953;rs6483232;rs537213473;rs75250189;rs4412725;rs35883917;rs57732675;rs57425221;rs56841205;rs55970013;rs7925451;rs11020252;rs4123534;rs1596935;rs11529050;rs4537721;rs4347350;rs11020256	NA
9	11:93000001-93040000	11:93200001-93240000	2.21092e-18	HiC	GSE87112	Mesenchymal_Stem_Cell	intra	rs1348872;rs16912471;rs11825153;rs1579874;rs541917299;rs77369337;rs10831021;rs11824203;rs11824208;rs11825947;rs11020247;rs61920550;rs76250953;rs6483232;rs537213473;rs75250189;rs4412725;rs35883917;rs57732675;rs57425221;rs56841205;rs55970013;rs7925451;rs11020252;rs4123534;rs1596935;rs11529050;rs4537721;rs4347350;rs11020256	NA
9	11:93000001-93040000	11:93240001-93280000	7.99039e-18	HiC	GSE87112	Mesenchymal_Stem_Cell	intra	rs1348872;rs16912471;rs11825153;rs1579874;rs541917299;rs77369337;rs10831021;rs11824203;rs11824208;rs11825947;rs11020247;rs61920550;rs76250953;rs6483232;rs537213473;rs75250189;rs4412725;rs35883917;rs57732675;rs57425221;rs56841205;rs55970013;rs7925451;rs11020252;rs4123534;rs1596935;rs11529050;rs4537721;rs4347350;rs11020256	ENSG00000166002
9	11:93000001-93040000	11:93280001-93320000	9.59026e-16	HiC	GSE87112	Mesenchymal_Stem_Cell	intra	rs1348872;rs16912471;rs11825153;rs1579874;rs541917299;rs77369337;rs10831021;rs11824203;rs11824208;rs11825947;rs11020247;rs61920550;rs76250953;rs6483232;rs537213473;rs75250189;rs4412725;rs35883917;rs57732675;rs57425221;rs56841205;rs55970013;rs7925451;rs11020252;rs4123534;rs1596935;rs11529050;rs4537721;rs4347350;rs11020256	NA
9	11:93000001-93040000	11:93360001-93400000	1.9903e-42	HiC	GSE87112	Mesenchymal_Stem_Cell	intra	rs1348872;rs16912471;rs11825153;rs1579874;rs541917299;rs77369337;rs10831021;rs11824203;rs11824208;rs11825947;rs11020247;rs61920550;rs76250953;rs6483232;rs537213473;rs75250189;rs4412725;rs35883917;rs57732675;rs57425221;rs56841205;rs55970013;rs7925451;rs11020252;rs4123534;rs1596935;rs11529050;rs4537721;rs4347350;rs11020256	ENSG00000166004
9	11:93000001-93040000	11:93400001-93440000	5.08876e-21	HiC	GSE87112	Mesenchymal_Stem_Cell	intra	rs1348872;rs16912471;rs11825153;rs1579874;rs541917299;rs77369337;rs10831021;rs11824203;rs11824208;rs11825947;rs11020247;rs61920550;rs76250953;rs6483232;rs537213473;rs75250189;rs4412725;rs35883917;rs57732675;rs57425221;rs56841205;rs55970013;rs7925451;rs11020252;rs4123534;rs1596935;rs11529050;rs4537721;rs4347350;rs11020256	NA
9	11:93040001-93080000	11:93080001-93120000	2.59537e-08	HiC	GSE87112	Mesenchymal_Stem_Cell	intra	rs11020257;rs367559953;rs60241173;rs57016303;rs11020259;rs61920559;rs61922360;rs55637918;rs549902773;rs10652782;rs72970864;rs4536171;rs12577228;rs56713156;rs11825787;rs11819901;rs150205522;rs17552417;rs189797786;rs17552473;rs61919163;rs56091149;rs61919164;rs75642173;rs3019221;rs3019222	NA
9	11:93040001-93080000	11:93120001-93160000	5.87276e-28	HiC	GSE87112	Mesenchymal_Stem_Cell	intra	rs11020257;rs367559953;rs60241173;rs57016303;rs11020259;rs61920559;rs61922360;rs55637918;rs549902773;rs10652782;rs72970864;rs4536171;rs12577228;rs56713156;rs11825787;rs11819901;rs150205522;rs17552417;rs189797786;rs17552473;rs61919163;rs56091149;rs61919164;rs75642173;rs3019221;rs3019222	NA
9	11:93040001-93080000	11:93200001-93240000	1.69329e-09	HiC	GSE87112	Mesenchymal_Stem_Cell	intra	rs11020257;rs367559953;rs60241173;rs57016303;rs11020259;rs61920559;rs61922360;rs55637918;rs549902773;rs10652782;rs72970864;rs4536171;rs12577228;rs56713156;rs11825787;rs11819901;rs150205522;rs17552417;rs189797786;rs17552473;rs61919163;rs56091149;rs61919164;rs75642173;rs3019221;rs3019222	NA
9	11:93040001-93080000	11:93240001-93280000	1.95432e-11	HiC	GSE87112	Mesenchymal_Stem_Cell	intra	rs11020257;rs367559953;rs60241173;rs57016303;rs11020259;rs61920559;rs61922360;rs55637918;rs549902773;rs10652782;rs72970864;rs4536171;rs12577228;rs56713156;rs11825787;rs11819901;rs150205522;rs17552417;rs189797786;rs17552473;rs61919163;rs56091149;rs61919164;rs75642173;rs3019221;rs3019222	ENSG00000166002
9	11:93040001-93080000	11:93280001-93320000	3.7081e-10	HiC	GSE87112	Mesenchymal_Stem_Cell	intra	rs11020257;rs367559953;rs60241173;rs57016303;rs11020259;rs61920559;rs61922360;rs55637918;rs549902773;rs10652782;rs72970864;rs4536171;rs12577228;rs56713156;rs11825787;rs11819901;rs150205522;rs17552417;rs189797786;rs17552473;rs61919163;rs56091149;rs61919164;rs75642173;rs3019221;rs3019222	NA
9	11:93040001-93080000	11:93360001-93400000	4.36905e-15	HiC	GSE87112	Mesenchymal_Stem_Cell	intra	rs11020257;rs367559953;rs60241173;rs57016303;rs11020259;rs61920559;rs61922360;rs55637918;rs549902773;rs10652782;rs72970864;rs4536171;rs12577228;rs56713156;rs11825787;rs11819901;rs150205522;rs17552417;rs189797786;rs17552473;rs61919163;rs56091149;rs61919164;rs75642173;rs3019221;rs3019222	ENSG00000166004
9	11:93040001-93080000	11:93400001-93440000	1.19672e-21	HiC	GSE87112	Mesenchymal_Stem_Cell	intra	rs11020257;rs367559953;rs60241173;rs57016303;rs11020259;rs61920559;rs61922360;rs55637918;rs549902773;rs10652782;rs72970864;rs4536171;rs12577228;rs56713156;rs11825787;rs11819901;rs150205522;rs17552417;rs189797786;rs17552473;rs61919163;rs56091149;rs61919164;rs75642173;rs3019221;rs3019222	NA
9	11:93040001-93080000	11:94160001-94200000	6.64295e-07	HiC	GSE87112	Mesenchymal_Stem_Cell	intra	rs11020257;rs367559953;rs60241173;rs57016303;rs11020259;rs61920559;rs61922360;rs55637918;rs549902773;rs10652782;rs72970864;rs4536171;rs12577228;rs56713156;rs11825787;rs11819901;rs150205522;rs17552417;rs189797786;rs17552473;rs61919163;rs56091149;rs61919164;rs75642173;rs3019221;rs3019222	NA
9	11:93120001-93160000	11:93200001-93240000	3.89639e-08	HiC	GSE87112	Mesenchymal_Stem_Cell	intra	rs12276820;rs12281366;rs7949990;rs72972364;rs12283758;rs796924251;rs12285123;rs12285128;rs145435523;rs61919180;rs1456236;rs11020298;rs12281237;rs552415322;rs12284622;rs12276463;rs12284681;rs199659588;rs12286273;rs150194558;rs72972371;rs147291187;rs11020301;rs2658775;rs61563180;rs2658773;rs12292876;rs12280126;rs749307894;rs10831032;rs12286814;rs12288277;rs12282288;rs11020303;rs59652277;rs57942067;rs11020304;rs12284477;rs11020305;rs11020306;rs142343401;rs11020309;rs12292451;rs10831033;rs12289685;rs374644460;rs151222005;rs12289847;rs11020311;rs12293344;rs11020313;rs2605574;rs117190620;rs60310351;rs72643376;rs12287849;rs748675396;rs11020314;rs34778756;rs3020076;rs2259633;rs7949734;rs11020315;rs11331603;rs11020316;rs2605580;rs60727319;rs2658776;rs12290433;rs2658777;rs12288686;rs2608214;rs2608215;rs2658778;rs2608216;rs2446061;rs12292211;rs151208676;rs12291010;rs10831035;rs10831036;rs10765610;rs10831038;rs78611880;rs140472553	NA
9	11:93120001-93160000	11:93240001-93280000	1.38591e-07	HiC	GSE87112	Mesenchymal_Stem_Cell	intra	rs12276820;rs12281366;rs7949990;rs72972364;rs12283758;rs796924251;rs12285123;rs12285128;rs145435523;rs61919180;rs1456236;rs11020298;rs12281237;rs552415322;rs12284622;rs12276463;rs12284681;rs199659588;rs12286273;rs150194558;rs72972371;rs147291187;rs11020301;rs2658775;rs61563180;rs2658773;rs12292876;rs12280126;rs749307894;rs10831032;rs12286814;rs12288277;rs12282288;rs11020303;rs59652277;rs57942067;rs11020304;rs12284477;rs11020305;rs11020306;rs142343401;rs11020309;rs12292451;rs10831033;rs12289685;rs374644460;rs151222005;rs12289847;rs11020311;rs12293344;rs11020313;rs2605574;rs117190620;rs60310351;rs72643376;rs12287849;rs748675396;rs11020314;rs34778756;rs3020076;rs2259633;rs7949734;rs11020315;rs11331603;rs11020316;rs2605580;rs60727319;rs2658776;rs12290433;rs2658777;rs12288686;rs2608214;rs2608215;rs2658778;rs2608216;rs2446061;rs12292211;rs151208676;rs12291010;rs10831035;rs10831036;rs10765610;rs10831038;rs78611880;rs140472553	ENSG00000166002
9	11:93120001-93160000	11:93280001-93320000	1.67601e-07	HiC	GSE87112	Mesenchymal_Stem_Cell	intra	rs12276820;rs12281366;rs7949990;rs72972364;rs12283758;rs796924251;rs12285123;rs12285128;rs145435523;rs61919180;rs1456236;rs11020298;rs12281237;rs552415322;rs12284622;rs12276463;rs12284681;rs199659588;rs12286273;rs150194558;rs72972371;rs147291187;rs11020301;rs2658775;rs61563180;rs2658773;rs12292876;rs12280126;rs749307894;rs10831032;rs12286814;rs12288277;rs12282288;rs11020303;rs59652277;rs57942067;rs11020304;rs12284477;rs11020305;rs11020306;rs142343401;rs11020309;rs12292451;rs10831033;rs12289685;rs374644460;rs151222005;rs12289847;rs11020311;rs12293344;rs11020313;rs2605574;rs117190620;rs60310351;rs72643376;rs12287849;rs748675396;rs11020314;rs34778756;rs3020076;rs2259633;rs7949734;rs11020315;rs11331603;rs11020316;rs2605580;rs60727319;rs2658776;rs12290433;rs2658777;rs12288686;rs2608214;rs2608215;rs2658778;rs2608216;rs2446061;rs12292211;rs151208676;rs12291010;rs10831035;rs10831036;rs10765610;rs10831038;rs78611880;rs140472553	NA
9	11:93120001-93160000	11:93360001-93400000	4.72467e-13	HiC	GSE87112	Mesenchymal_Stem_Cell	intra	rs12276820;rs12281366;rs7949990;rs72972364;rs12283758;rs796924251;rs12285123;rs12285128;rs145435523;rs61919180;rs1456236;rs11020298;rs12281237;rs552415322;rs12284622;rs12276463;rs12284681;rs199659588;rs12286273;rs150194558;rs72972371;rs147291187;rs11020301;rs2658775;rs61563180;rs2658773;rs12292876;rs12280126;rs749307894;rs10831032;rs12286814;rs12288277;rs12282288;rs11020303;rs59652277;rs57942067;rs11020304;rs12284477;rs11020305;rs11020306;rs142343401;rs11020309;rs12292451;rs10831033;rs12289685;rs374644460;rs151222005;rs12289847;rs11020311;rs12293344;rs11020313;rs2605574;rs117190620;rs60310351;rs72643376;rs12287849;rs748675396;rs11020314;rs34778756;rs3020076;rs2259633;rs7949734;rs11020315;rs11331603;rs11020316;rs2605580;rs60727319;rs2658776;rs12290433;rs2658777;rs12288686;rs2608214;rs2608215;rs2658778;rs2608216;rs2446061;rs12292211;rs151208676;rs12291010;rs10831035;rs10831036;rs10765610;rs10831038;rs78611880;rs140472553	ENSG00000166004
9	11:93120001-93160000	11:93400001-93440000	4.65213e-16	HiC	GSE87112	Mesenchymal_Stem_Cell	intra	rs12276820;rs12281366;rs7949990;rs72972364;rs12283758;rs796924251;rs12285123;rs12285128;rs145435523;rs61919180;rs1456236;rs11020298;rs12281237;rs552415322;rs12284622;rs12276463;rs12284681;rs199659588;rs12286273;rs150194558;rs72972371;rs147291187;rs11020301;rs2658775;rs61563180;rs2658773;rs12292876;rs12280126;rs749307894;rs10831032;rs12286814;rs12288277;rs12282288;rs11020303;rs59652277;rs57942067;rs11020304;rs12284477;rs11020305;rs11020306;rs142343401;rs11020309;rs12292451;rs10831033;rs12289685;rs374644460;rs151222005;rs12289847;rs11020311;rs12293344;rs11020313;rs2605574;rs117190620;rs60310351;rs72643376;rs12287849;rs748675396;rs11020314;rs34778756;rs3020076;rs2259633;rs7949734;rs11020315;rs11331603;rs11020316;rs2605580;rs60727319;rs2658776;rs12290433;rs2658777;rs12288686;rs2608214;rs2608215;rs2658778;rs2608216;rs2446061;rs12292211;rs151208676;rs12291010;rs10831035;rs10831036;rs10765610;rs10831038;rs78611880;rs140472553	NA
9	11:93200001-93240000	11:93400001-93440000	4.46109e-09	HiC	GSE87112	Mesenchymal_Stem_Cell	intra	rs2658798;rs2124558;rs2605597;rs2658801;rs2608272;rs11604909;rs897906;rs370994481;rs2608279;rs7116173;rs11601056;rs2605611;rs2605612;rs10466368;rs2658766;rs2605614;rs2605615;rs561295010;11:93239455:A:G	NA
9	11:93240001-93280000	11:93360001-93400000	5.28211e-12	HiC	GSE87112	Mesenchymal_Stem_Cell	intra	rs2605617;rs1563445;rs2605620;rs2605622;rs2605623;rs147198422;rs2658768;rs2658769;rs2605626;rs2248655;rs755000804;rs2248531;rs2243410;rs2248524;rs2605627;rs2248020;rs78732804;rs2605628;rs397935645;rs2658770;rs2605629;rs147880138;rs10831057;rs12807184;rs6483251;rs117945855	ENSG00000166004
9	11:93360001-93400000	11:93400001-93440000	7.13396e-10	HiC	GSE87112	Mesenchymal_Stem_Cell	intra	rs554134722;rs541968674;rs568101268;rs58314570	NA
9	11:93400001-93440000	11:93440001-93480000	2.28977e-141	HiC	GSE87112	Mesenchymal_Stem_Cell	intra	rs558849782;rs564651155;rs181406348	ENSG00000182919
9	11:93400001-93440000	11:93520001-93560000	5.22705e-55	HiC	GSE87112	Mesenchymal_Stem_Cell	intra	rs558849782;rs564651155;rs181406348	NA
9	11:93400001-93440000	11:94160001-94200000	4.95422e-22	HiC	GSE87112	Mesenchymal_Stem_Cell	intra	rs558849782;rs564651155;rs181406348	NA
9	11:93400001-93440000	11:94200001-94240000	6.71103e-19	HiC	GSE87112	Mesenchymal_Stem_Cell	intra	rs558849782;rs564651155;rs181406348	ENSG00000168876:ENSG00000020922
9	11:93400001-93440000	11:94240001-94280000	3.58572e-12	HiC	GSE87112	Mesenchymal_Stem_Cell	intra	rs558849782;rs564651155;rs181406348	ENSG00000134627:ENSG00000196371
9	11:93400001-93440000	11:94280001-94320000	7.37378e-15	HiC	GSE87112	Mesenchymal_Stem_Cell	intra	rs558849782;rs564651155;rs181406348	NA
9	11:93400001-93440000	11:94320001-94360000	4.90036e-13	HiC	GSE87112	Mesenchymal_Stem_Cell	intra	rs558849782;rs564651155;rs181406348	NA
9	11:93400001-93440000	11:94680001-94720000	2.71466e-13	HiC	GSE87112	Mesenchymal_Stem_Cell	intra	rs558849782;rs564651155;rs181406348	ENSG00000150316:ENSG00000186280
9	11:93400001-93440000	11:94760001-94800000	1.22882e-08	HiC	GSE87112	Mesenchymal_Stem_Cell	intra	rs558849782;rs564651155;rs181406348	NA
9	11:93400001-93440000	11:96160001-96200000	2.21263e-10	HiC	GSE87112	Mesenchymal_Stem_Cell	intra	rs558849782;rs564651155;rs181406348	NA
9	11:93440001-93480000	11:93520001-93560000	3.46158e-35	HiC	GSE87112	Mesenchymal_Stem_Cell	intra	rs149806552;rs138756344	NA
9	11:93440001-93480000	11:94200001-94240000	1.58835e-08	HiC	GSE87112	Mesenchymal_Stem_Cell	intra	rs149806552;rs138756344	ENSG00000168876:ENSG00000020922
9	11:93440001-93480000	11:94240001-94280000	2.40023e-09	HiC	GSE87112	Mesenchymal_Stem_Cell	intra	rs149806552;rs138756344	ENSG00000134627:ENSG00000196371
9	11:93440001-93480000	11:94280001-94320000	2.43201e-11	HiC	GSE87112	Mesenchymal_Stem_Cell	intra	rs149806552;rs138756344	NA
9	11:93480001-93520000	11:93520001-93560000	1.96286e-09	HiC	GSE87112	Mesenchymal_Stem_Cell	intra	rs182567477;rs187073660	NA
9	11:93480001-93520000	11:94160001-94200000	4.43352e-10	HiC	GSE87112	Mesenchymal_Stem_Cell	intra	rs182567477;rs187073660	NA
9	11:93480001-93520000	11:94200001-94240000	2.48165e-08	HiC	GSE87112	Mesenchymal_Stem_Cell	intra	rs182567477;rs187073660	ENSG00000168876:ENSG00000020922
9	11:93480001-93520000	11:94280001-94320000	2.80052e-11	HiC	GSE87112	Mesenchymal_Stem_Cell	intra	rs182567477;rs187073660	NA
9	11:93560001-93600000	11:94160001-94200000	2.85963e-11	HiC	GSE87112	Mesenchymal_Stem_Cell	intra	rs550763943	NA
9	11:93600001-93640000	11:93880001-93920000	1.25363e-11	HiC	GSE87112	Mesenchymal_Stem_Cell	intra	rs180671469;rs186112090	NA
9	11:93600001-93640000	11:93920001-93960000	8.34673e-09	HiC	GSE87112	Mesenchymal_Stem_Cell	intra	rs180671469;rs186112090	NA
9	11:93600001-93640000	11:94040001-94080000	6.47771e-07	HiC	GSE87112	Mesenchymal_Stem_Cell	intra	rs180671469;rs186112090	NA
9	11:93600001-93640000	11:94080001-94120000	1.70505e-10	HiC	GSE87112	Mesenchymal_Stem_Cell	intra	rs180671469;rs186112090	NA
9	11:93600001-93640000	11:94120001-94160000	6.58661e-16	HiC	GSE87112	Mesenchymal_Stem_Cell	intra	rs180671469;rs186112090	ENSG00000123901
9	11:93600001-93640000	11:94160001-94200000	6.83763e-72	HiC	GSE87112	Mesenchymal_Stem_Cell	intra	rs180671469;rs186112090	NA
9	11:93600001-93640000	11:94200001-94240000	2.4535e-19	HiC	GSE87112	Mesenchymal_Stem_Cell	intra	rs180671469;rs186112090	ENSG00000168876:ENSG00000020922
9	11:93600001-93640000	11:94240001-94280000	4.94704e-14	HiC	GSE87112	Mesenchymal_Stem_Cell	intra	rs180671469;rs186112090	ENSG00000134627:ENSG00000196371
9	11:93600001-93640000	11:94280001-94320000	3.9827e-21	HiC	GSE87112	Mesenchymal_Stem_Cell	intra	rs180671469;rs186112090	NA
9	11:93600001-93640000	11:94320001-94360000	3.84829e-17	HiC	GSE87112	Mesenchymal_Stem_Cell	intra	rs180671469;rs186112090	NA
9	11:93600001-93640000	11:94680001-94720000	9.17416e-07	HiC	GSE87112	Mesenchymal_Stem_Cell	intra	rs180671469;rs186112090	ENSG00000150316:ENSG00000186280
9	11:93680001-93720000	11:93760001-93800000	5.45277e-11	HiC	GSE87112	Mesenchymal_Stem_Cell	intra	rs145005344	NA
9	11:93680001-93720000	11:93880001-93920000	1.89912e-12	HiC	GSE87112	Mesenchymal_Stem_Cell	intra	rs145005344	NA
9	11:93680001-93720000	11:93920001-93960000	3.73662e-33	HiC	GSE87112	Mesenchymal_Stem_Cell	intra	rs145005344	NA
9	11:93680001-93720000	11:93960001-94000000	1.48692e-10	HiC	GSE87112	Mesenchymal_Stem_Cell	intra	rs145005344	NA
9	11:93680001-93720000	11:94040001-94080000	4.98044e-26	HiC	GSE87112	Mesenchymal_Stem_Cell	intra	rs145005344	NA
9	11:93680001-93720000	11:94080001-94120000	3.0297e-31	HiC	GSE87112	Mesenchymal_Stem_Cell	intra	rs145005344	NA
9	11:93680001-93720000	11:94120001-94160000	1.60374e-15	HiC	GSE87112	Mesenchymal_Stem_Cell	intra	rs145005344	ENSG00000123901
9	11:93680001-93720000	11:94160001-94200000	3.4476e-51	HiC	GSE87112	Mesenchymal_Stem_Cell	intra	rs145005344	NA
9	11:93680001-93720000	11:94200001-94240000	3.31851e-10	HiC	GSE87112	Mesenchymal_Stem_Cell	intra	rs145005344	ENSG00000168876:ENSG00000020922
9	11:93680001-93720000	11:94280001-94320000	9.34341e-07	HiC	GSE87112	Mesenchymal_Stem_Cell	intra	rs145005344	NA
9	11:93680001-93720000	11:96480001-96520000	3.36948e-08	HiC	GSE87112	Mesenchymal_Stem_Cell	intra	rs145005344	NA
9	11:93680001-93720000	11:96520001-96560000	4.42347e-09	HiC	GSE87112	Mesenchymal_Stem_Cell	intra	rs145005344	NA
9	11:93880001-93920000	11:93920001-93960000	4.97216e-20	HiC	GSE87112	Mesenchymal_Stem_Cell	intra	rs117410859	NA
9	11:93880001-93920000	11:94080001-94120000	3.43581e-12	HiC	GSE87112	Mesenchymal_Stem_Cell	intra	rs117410859	NA
9	11:93880001-93920000	11:94120001-94160000	5.80837e-12	HiC	GSE87112	Mesenchymal_Stem_Cell	intra	rs117410859	ENSG00000123901
9	11:93880001-93920000	11:94160001-94200000	5.71871e-68	HiC	GSE87112	Mesenchymal_Stem_Cell	intra	rs117410859	NA
9	11:93880001-93920000	11:94200001-94240000	7.8194e-10	HiC	GSE87112	Mesenchymal_Stem_Cell	intra	rs117410859	ENSG00000168876:ENSG00000020922
9	11:93880001-93920000	11:94280001-94320000	6.8362e-08	HiC	GSE87112	Mesenchymal_Stem_Cell	intra	rs117410859	NA
9	11:93880001-93920000	11:96160001-96200000	1.13081e-11	HiC	GSE87112	Mesenchymal_Stem_Cell	intra	rs117410859	NA
9	11:93880001-93920000	11:96200001-96240000	2.44087e-08	HiC	GSE87112	Mesenchymal_Stem_Cell	intra	rs117410859	NA
9	11:93920001-93960000	11:94040001-94080000	6.71251e-19	HiC	GSE87112	Mesenchymal_Stem_Cell	intra	rs187940651	NA
9	11:93920001-93960000	11:94080001-94120000	2.12228e-13	HiC	GSE87112	Mesenchymal_Stem_Cell	intra	rs187940651	NA
9	11:93920001-93960000	11:94120001-94160000	3.31347e-08	HiC	GSE87112	Mesenchymal_Stem_Cell	intra	rs187940651	ENSG00000123901
9	11:93920001-93960000	11:94160001-94200000	2.23747e-57	HiC	GSE87112	Mesenchymal_Stem_Cell	intra	rs187940651	NA
9	11:93920001-93960000	11:96760001-96800000	9.6795e-07	HiC	GSE87112	Mesenchymal_Stem_Cell	intra	rs187940651	NA
9	11:93960001-94000000	11:96720001-96760000	7.8038e-07	HiC	GSE87112	Mesenchymal_Stem_Cell	intra	rs558359543	NA
9	11:94240001-94280000	11:94280001-94320000	4.36176e-14	HiC	GSE87112	Mesenchymal_Stem_Cell	intra	rs113275568;rs141458597	NA
9	11:94240001-94280000	11:94480001-94520000	9.22599e-07	HiC	GSE87112	Mesenchymal_Stem_Cell	intra	rs113275568;rs141458597	NA
9	11:94240001-94280000	11:94680001-94720000	1.65532e-18	HiC	GSE87112	Mesenchymal_Stem_Cell	intra	rs113275568;rs141458597	ENSG00000150316:ENSG00000186280
9	11:94240001-94280000	11:94720001-94760000	1.1176e-08	HiC	GSE87112	Mesenchymal_Stem_Cell	intra	rs113275568;rs141458597	ENSG00000235268
9	11:94240001-94280000	11:94760001-94800000	2.93967e-09	HiC	GSE87112	Mesenchymal_Stem_Cell	intra	rs113275568;rs141458597	NA
9	11:94240001-94280000	11:96160001-96200000	2.51344e-10	HiC	GSE87112	Mesenchymal_Stem_Cell	intra	rs113275568;rs141458597	NA
9	11:94280001-94320000	11:94320001-94360000	7.95203e-78	HiC	GSE87112	Mesenchymal_Stem_Cell	intra	rs16920631	NA
9	11:94280001-94320000	11:94400001-94440000	9.35296e-08	HiC	GSE87112	Mesenchymal_Stem_Cell	intra	rs16920631	ENSG00000166025
9	11:94280001-94320000	11:94440001-94480000	5.94113e-12	HiC	GSE87112	Mesenchymal_Stem_Cell	intra	rs16920631	ENSG00000166025
9	11:94280001-94320000	11:94480001-94520000	4.62528e-49	HiC	GSE87112	Mesenchymal_Stem_Cell	intra	rs16920631	NA
9	11:94280001-94320000	11:94520001-94560000	3.82977e-18	HiC	GSE87112	Mesenchymal_Stem_Cell	intra	rs16920631	NA
9	11:94280001-94320000	11:94560001-94600000	1.83155e-12	HiC	GSE87112	Mesenchymal_Stem_Cell	intra	rs16920631	NA
9	11:94280001-94320000	11:94600001-94640000	6.73966e-38	HiC	GSE87112	Mesenchymal_Stem_Cell	intra	rs16920631	NA
9	11:94280001-94320000	11:94680001-94720000	4.53613e-73	HiC	GSE87112	Mesenchymal_Stem_Cell	intra	rs16920631	ENSG00000150316:ENSG00000186280
9	11:94280001-94320000	11:94720001-94760000	1.81322e-41	HiC	GSE87112	Mesenchymal_Stem_Cell	intra	rs16920631	ENSG00000235268
9	11:94280001-94320000	11:94760001-94800000	1.53471e-40	HiC	GSE87112	Mesenchymal_Stem_Cell	intra	rs16920631	NA
9	11:94280001-94320000	11:94800001-94840000	5.91714e-24	HiC	GSE87112	Mesenchymal_Stem_Cell	intra	rs16920631	ENSG00000149218
9	11:94280001-94320000	11:94840001-94880000	4.55581e-17	HiC	GSE87112	Mesenchymal_Stem_Cell	intra	rs16920631	NA
9	11:94280001-94320000	11:95360001-95400000	8.38761e-11	HiC	GSE87112	Mesenchymal_Stem_Cell	intra	rs16920631	NA
9	11:94280001-94320000	11:95400001-95440000	7.13611e-09	HiC	GSE87112	Mesenchymal_Stem_Cell	intra	rs16920631	NA
9	11:94280001-94320000	11:95440001-95480000	1.00151e-15	HiC	GSE87112	Mesenchymal_Stem_Cell	intra	rs16920631	NA
9	11:94280001-94320000	11:95480001-95520000	2.29631e-19	HiC	GSE87112	Mesenchymal_Stem_Cell	intra	rs16920631	NA
9	11:94280001-94320000	11:96080001-96120000	1.43808e-10	HiC	GSE87112	Mesenchymal_Stem_Cell	intra	rs16920631	NA
9	11:94280001-94320000	11:96120001-96160000	1.10013e-19	HiC	GSE87112	Mesenchymal_Stem_Cell	intra	rs16920631	ENSG00000149231:ENSG00000183340
9	11:94280001-94320000	11:96160001-96200000	2.77089e-32	HiC	GSE87112	Mesenchymal_Stem_Cell	intra	rs16920631	NA
9	11:94280001-94320000	11:96200001-96240000	3.47692e-08	HiC	GSE87112	Mesenchymal_Stem_Cell	intra	rs16920631	NA
9	11:94280001-94320000	11:96480001-96520000	6.71336e-08	HiC	GSE87112	Mesenchymal_Stem_Cell	intra	rs16920631	NA
9	11:94280001-94320000	11:96520001-96560000	1.03771e-09	HiC	GSE87112	Mesenchymal_Stem_Cell	intra	rs16920631	NA
9	11:94280001-94320000	11:96640001-96680000	6.89247e-07	HiC	GSE87112	Mesenchymal_Stem_Cell	intra	rs16920631	NA
9	11:94280001-94320000	11:96840001-96880000	2.82797e-09	HiC	GSE87112	Mesenchymal_Stem_Cell	intra	rs16920631	NA
9	11:94520001-94560000	11:94560001-94600000	7.24578e-21	HiC	GSE87112	Mesenchymal_Stem_Cell	intra	rs574415320	NA
9	11:94520001-94560000	11:94600001-94640000	8.55584e-26	HiC	GSE87112	Mesenchymal_Stem_Cell	intra	rs574415320	NA
9	11:94520001-94560000	11:94680001-94720000	1.28195e-47	HiC	GSE87112	Mesenchymal_Stem_Cell	intra	rs574415320	ENSG00000150316:ENSG00000186280
9	11:94520001-94560000	11:94720001-94760000	9.10772e-14	HiC	GSE87112	Mesenchymal_Stem_Cell	intra	rs574415320	ENSG00000235268
9	11:94520001-94560000	11:94760001-94800000	3.54394e-07	HiC	GSE87112	Mesenchymal_Stem_Cell	intra	rs574415320	NA
9	11:94520001-94560000	11:95440001-95480000	9.16198e-08	HiC	GSE87112	Mesenchymal_Stem_Cell	intra	rs574415320	NA
9	11:94560001-94600000	11:94600001-94640000	1.03073e-12	HiC	GSE87112	Mesenchymal_Stem_Cell	intra	rs117882490	NA
9	11:94560001-94600000	11:94680001-94720000	3.7662e-24	HiC	GSE87112	Mesenchymal_Stem_Cell	intra	rs117882490	ENSG00000150316:ENSG00000186280
9	11:94560001-94600000	11:95440001-95480000	8.10398e-07	HiC	GSE87112	Mesenchymal_Stem_Cell	intra	rs117882490	NA
9	11:94560001-94600000	11:95480001-95520000	4.65085e-07	HiC	GSE87112	Mesenchymal_Stem_Cell	intra	rs117882490	NA
9	11:94560001-94600000	11:96160001-96200000	2.4629e-09	HiC	GSE87112	Mesenchymal_Stem_Cell	intra	rs117882490	NA
10	11:94920001-94960000	11:94960001-95000000	1.00662e-50	HiC	GSE87112	Mesenchymal_Stem_Cell	intra	rs150417541	ENSG00000149212
10	11:94920001-94960000	11:95000001-95040000	3.4369e-22	HiC	GSE87112	Mesenchymal_Stem_Cell	intra	rs150417541	NA
10	11:94920001-94960000	11:95040001-95080000	2.62585e-198	HiC	GSE87112	Mesenchymal_Stem_Cell	intra	rs150417541	NA
10	11:94920001-94960000	11:95080001-95120000	6.30735e-140	HiC	GSE87112	Mesenchymal_Stem_Cell	intra	rs150417541	NA
10	11:94920001-94960000	11:95120001-95160000	3.38889e-118	HiC	GSE87112	Mesenchymal_Stem_Cell	intra	rs150417541	NA
10	11:94920001-94960000	11:95160001-95200000	1.1053e-162	HiC	GSE87112	Mesenchymal_Stem_Cell	intra	rs150417541	NA
10	11:94920001-94960000	11:95200001-95240000	2.02026e-140	HiC	GSE87112	Mesenchymal_Stem_Cell	intra	rs150417541	NA
10	11:94920001-94960000	11:95240001-95280000	7.34804e-165	HiC	GSE87112	Mesenchymal_Stem_Cell	intra	rs150417541	NA
10	11:94920001-94960000	11:95280001-95320000	1.19265e-108	HiC	GSE87112	Mesenchymal_Stem_Cell	intra	rs150417541	NA
10	11:94920001-94960000	11:95320001-95360000	9.24439e-208	HiC	GSE87112	Mesenchymal_Stem_Cell	intra	rs150417541	NA
10	11:94920001-94960000	11:95360001-95400000	1.34677e-295	HiC	GSE87112	Mesenchymal_Stem_Cell	intra	rs150417541	NA
10	11:94920001-94960000	11:95400001-95440000	0	HiC	GSE87112	Mesenchymal_Stem_Cell	intra	rs150417541	NA
10	11:94920001-94960000	11:95440001-95480000	0	HiC	GSE87112	Mesenchymal_Stem_Cell	intra	rs150417541	NA
10	11:94920001-94960000	11:95480001-95520000	9.28967e-273	HiC	GSE87112	Mesenchymal_Stem_Cell	intra	rs150417541	NA
10	11:94920001-94960000	11:95520001-95560000	2.85963e-11	HiC	GSE87112	Mesenchymal_Stem_Cell	intra	rs150417541	ENSG00000166037:ENSG00000077458
10	11:94920001-94960000	11:95560001-95600000	2.97463e-31	HiC	GSE87112	Mesenchymal_Stem_Cell	intra	rs150417541	NA
10	11:94920001-94960000	11:95640001-95680000	7.49974e-11	HiC	GSE87112	Mesenchymal_Stem_Cell	intra	rs150417541	ENSG00000087053
10	11:94920001-94960000	11:95760001-95800000	9.44629e-10	HiC	GSE87112	Mesenchymal_Stem_Cell	intra	rs150417541	NA
10	11:94920001-94960000	11:95880001-95920000	3.19317e-11	HiC	GSE87112	Mesenchymal_Stem_Cell	intra	rs150417541	NA
10	11:94920001-94960000	11:95920001-95960000	6.65708e-13	HiC	GSE87112	Mesenchymal_Stem_Cell	intra	rs150417541	NA
10	11:94920001-94960000	11:95960001-96000000	1.07934e-09	HiC	GSE87112	Mesenchymal_Stem_Cell	intra	rs150417541	NA
10	11:94920001-94960000	11:96080001-96120000	1.86593e-43	HiC	GSE87112	Mesenchymal_Stem_Cell	intra	rs150417541	NA
10	11:94920001-94960000	11:96120001-96160000	6.29517e-49	HiC	GSE87112	Mesenchymal_Stem_Cell	intra	rs150417541	ENSG00000149231:ENSG00000183340
10	11:94920001-94960000	11:96160001-96200000	1.26556e-72	HiC	GSE87112	Mesenchymal_Stem_Cell	intra	rs150417541	NA
10	11:94920001-94960000	11:96200001-96240000	4.18862e-08	HiC	GSE87112	Mesenchymal_Stem_Cell	intra	rs150417541	NA
10	11:94920001-94960000	11:96480001-96520000	3.85745e-13	HiC	GSE87112	Mesenchymal_Stem_Cell	intra	rs150417541	NA
11	12:4360001-4400000	12:4640001-4680000	2.26084e-14	HiC	GSE87112	Mesenchymal_Stem_Cell	intra	rs76895963	ENSG00000047621:ENSG00000111247:ENSG00000010219
12	12:97840001-97880000	12:97880001-97920000	5.78519e-08	HiC	GSE87112	Mesenchymal_Stem_Cell	intra	rs75287565;rs77699700;rs113475876;rs77584748;rs76729185;rs1592519;rs113036477;rs77864822;rs769505363;rs79896666;rs76369685;rs78551082;rs74628648;rs79333258;rs1592499;rs78556151;rs79621919;rs721156;rs77530740;rs17390909;rs17331697	NA
12	12:97840001-97880000	12:97920001-97960000	4.69822e-40	HiC	GSE87112	Mesenchymal_Stem_Cell	intra	rs75287565;rs77699700;rs113475876;rs77584748;rs76729185;rs1592519;rs113036477;rs77864822;rs769505363;rs79896666;rs76369685;rs78551082;rs74628648;rs79333258;rs1592499;rs78556151;rs79621919;rs721156;rs77530740;rs17390909;rs17331697	NA
12	12:97840001-97880000	12:97960001-98000000	1.00986e-27	HiC	GSE87112	Mesenchymal_Stem_Cell	intra	rs75287565;rs77699700;rs113475876;rs77584748;rs76729185;rs1592519;rs113036477;rs77864822;rs769505363;rs79896666;rs76369685;rs78551082;rs74628648;rs79333258;rs1592499;rs78556151;rs79621919;rs721156;rs77530740;rs17390909;rs17331697	NA
12	12:97840001-97880000	12:98040001-98080000	2.00764e-13	HiC	GSE87112	Mesenchymal_Stem_Cell	intra	rs75287565;rs77699700;rs113475876;rs77584748;rs76729185;rs1592519;rs113036477;rs77864822;rs769505363;rs79896666;rs76369685;rs78551082;rs74628648;rs79333258;rs1592499;rs78556151;rs79621919;rs721156;rs77530740;rs17390909;rs17331697	NA
12	12:97840001-97880000	12:98120001-98160000	1.01082e-09	HiC	GSE87112	Mesenchymal_Stem_Cell	intra	rs75287565;rs77699700;rs113475876;rs77584748;rs76729185;rs1592519;rs113036477;rs77864822;rs769505363;rs79896666;rs76369685;rs78551082;rs74628648;rs79333258;rs1592499;rs78556151;rs79621919;rs721156;rs77530740;rs17390909;rs17331697	NA
12	12:97840001-97880000	12:98160001-98200000	1.55631e-10	HiC	GSE87112	Mesenchymal_Stem_Cell	intra	rs75287565;rs77699700;rs113475876;rs77584748;rs76729185;rs1592519;rs113036477;rs77864822;rs769505363;rs79896666;rs76369685;rs78551082;rs74628648;rs79333258;rs1592499;rs78556151;rs79621919;rs721156;rs77530740;rs17390909;rs17331697	NA
12	12:97840001-97880000	12:98200001-98240000	7.11475e-12	HiC	GSE87112	Mesenchymal_Stem_Cell	intra	rs75287565;rs77699700;rs113475876;rs77584748;rs76729185;rs1592519;rs113036477;rs77864822;rs769505363;rs79896666;rs76369685;rs78551082;rs74628648;rs79333258;rs1592499;rs78556151;rs79621919;rs721156;rs77530740;rs17390909;rs17331697	NA
12	12:97840001-97880000	12:98240001-98280000	1.62103e-18	HiC	GSE87112	Mesenchymal_Stem_Cell	intra	rs75287565;rs77699700;rs113475876;rs77584748;rs76729185;rs1592519;rs113036477;rs77864822;rs769505363;rs79896666;rs76369685;rs78551082;rs74628648;rs79333258;rs1592499;rs78556151;rs79621919;rs721156;rs77530740;rs17390909;rs17331697	NA
12	12:97840001-97880000	12:98280001-98320000	1.48147e-22	HiC	GSE87112	Mesenchymal_Stem_Cell	intra	rs75287565;rs77699700;rs113475876;rs77584748;rs76729185;rs1592519;rs113036477;rs77864822;rs769505363;rs79896666;rs76369685;rs78551082;rs74628648;rs79333258;rs1592499;rs78556151;rs79621919;rs721156;rs77530740;rs17390909;rs17331697	NA
12	12:97840001-97880000	12:98320001-98360000	4.28813e-45	HiC	GSE87112	Mesenchymal_Stem_Cell	intra	rs75287565;rs77699700;rs113475876;rs77584748;rs76729185;rs1592519;rs113036477;rs77864822;rs769505363;rs79896666;rs76369685;rs78551082;rs74628648;rs79333258;rs1592499;rs78556151;rs79621919;rs721156;rs77530740;rs17390909;rs17331697	NA
12	12:97840001-97880000	12:98360001-98400000	7.81075e-43	HiC	GSE87112	Mesenchymal_Stem_Cell	intra	rs75287565;rs77699700;rs113475876;rs77584748;rs76729185;rs1592519;rs113036477;rs77864822;rs769505363;rs79896666;rs76369685;rs78551082;rs74628648;rs79333258;rs1592499;rs78556151;rs79621919;rs721156;rs77530740;rs17390909;rs17331697	NA
12	12:97840001-97880000	12:98720001-98760000	6.1496e-12	HiC	GSE87112	Mesenchymal_Stem_Cell	intra	rs75287565;rs77699700;rs113475876;rs77584748;rs76729185;rs1592519;rs113036477;rs77864822;rs769505363;rs79896666;rs76369685;rs78551082;rs74628648;rs79333258;rs1592499;rs78556151;rs79621919;rs721156;rs77530740;rs17390909;rs17331697	NA
12	12:97840001-97880000	12:98760001-98800000	1.89097e-24	HiC	GSE87112	Mesenchymal_Stem_Cell	intra	rs75287565;rs77699700;rs113475876;rs77584748;rs76729185;rs1592519;rs113036477;rs77864822;rs769505363;rs79896666;rs76369685;rs78551082;rs74628648;rs79333258;rs1592499;rs78556151;rs79621919;rs721156;rs77530740;rs17390909;rs17331697	NA
12	12:97840001-97880000	12:98840001-98880000	2.25828e-14	HiC	GSE87112	Mesenchymal_Stem_Cell	intra	rs75287565;rs77699700;rs113475876;rs77584748;rs76729185;rs1592519;rs113036477;rs77864822;rs769505363;rs79896666;rs76369685;rs78551082;rs74628648;rs79333258;rs1592499;rs78556151;rs79621919;rs721156;rs77530740;rs17390909;rs17331697	NA
13	16:81480001-81520000	16:81520001-81560000	1.76063e-158	HiC	GSE87112	Mesenchymal_Stem_Cell	intra	rs898970	NA
13	16:81480001-81520000	16:81560001-81600000	2.88342e-223	HiC	GSE87112	Mesenchymal_Stem_Cell	intra	rs898970	NA
13	16:81480001-81520000	16:81600001-81640000	3.12442e-63	HiC	GSE87112	Mesenchymal_Stem_Cell	intra	rs898970	NA
13	16:81480001-81520000	16:81640001-81680000	9.45301e-58	HiC	GSE87112	Mesenchymal_Stem_Cell	intra	rs898970	NA
13	16:81480001-81520000	16:81680001-81720000	2.39339e-157	HiC	GSE87112	Mesenchymal_Stem_Cell	intra	rs898970	NA
13	16:81480001-81520000	16:81720001-81760000	3.4847e-41	HiC	GSE87112	Mesenchymal_Stem_Cell	intra	rs898970	NA
13	16:81480001-81520000	16:81760001-81800000	5.95567e-75	HiC	GSE87112	Mesenchymal_Stem_Cell	intra	rs898970	ENSG00000197943
13	16:81480001-81520000	16:82680001-82720000	7.62394e-22	HiC	GSE87112	Mesenchymal_Stem_Cell	intra	rs898970	NA
13	16:81480001-81520000	16:83000001-83040000	1.53457e-10	HiC	GSE87112	Mesenchymal_Stem_Cell	intra	rs898970	NA
13	16:81480001-81520000	16:83080001-83120000	7.82963e-09	HiC	GSE87112	Mesenchymal_Stem_Cell	intra	rs898970	NA
13	16:81480001-81520000	16:83160001-83200000	1.43762e-10	HiC	GSE87112	Mesenchymal_Stem_Cell	intra	rs898970	NA
13	16:81480001-81520000	16:83720001-83760000	2.54439e-13	HiC	GSE87112	Mesenchymal_Stem_Cell	intra	rs898970	NA
13	16:81480001-81520000	16:83960001-84000000	9.35203e-07	HiC	GSE87112	Mesenchymal_Stem_Cell	intra	rs898970	ENSG00000140961
13	16:81520001-81560000	16:81560001-81600000	4.4364e-32	HiC	GSE87112	Mesenchymal_Stem_Cell	intra	rs2966087;rs2966088;rs2926003;rs2926004;rs7192108;rs7191608;rs17777143;rs17777180;rs12599608;rs12599762;rs12448434;rs12449079;rs3901653;rs7198696	NA
13	16:81520001-81560000	16:81680001-81720000	2.15674e-24	HiC	GSE87112	Mesenchymal_Stem_Cell	intra	rs2966087;rs2966088;rs2926003;rs2926004;rs7192108;rs7191608;rs17777143;rs17777180;rs12599608;rs12599762;rs12448434;rs12449079;rs3901653;rs7198696	NA
13	16:81520001-81560000	16:81760001-81800000	7.18354e-10	HiC	GSE87112	Mesenchymal_Stem_Cell	intra	rs2966087;rs2966088;rs2926003;rs2926004;rs7192108;rs7191608;rs17777143;rs17777180;rs12599608;rs12599762;rs12448434;rs12449079;rs3901653;rs7198696	ENSG00000197943
1	2:27560001-27600000	2:27200001-27240000	6.3019e-09	HiC	GSE87112	Mesenchymal_Stem_Cell	intra	rs4665972	NA
1	2:27560001-27600000	2:27280001-27320000	4.30186e-22	HiC	GSE87112	Mesenchymal_Stem_Cell	intra	rs4665972	ENSG00000228474:ENSG00000138080:ENSG00000138030
1	2:27560001-27600000	2:27320001-27360000	3.22963e-58	HiC	GSE87112	Mesenchymal_Stem_Cell	intra	rs4665972	ENSG00000138028:ENSG00000143994:ENSG00000138073
1	2:27560001-27600000	2:27440001-27480000	4.29111e-25	HiC	GSE87112	Mesenchymal_Stem_Cell	intra	rs4665972	ENSG00000084774
1	2:27560001-27600000	2:27480001-27520000	6.7479e-25	HiC	GSE87112	Mesenchymal_Stem_Cell	intra	rs4665972	ENSG00000115194:ENSG00000163793:ENSG00000138100
1	2:27760001-27800000	2:27560001-27600000	8.23443e-12	HiC	GSE87112	Mesenchymal_Stem_Cell	intra	rs4665988;rs77200710;rs12473139;rs4665991;rs67080990;rs754049756;rs12995461;rs10169065;rs10179872;rs147048850;rs201340051;rs4665382;rs7570476;rs10208529;rs4665383;rs7577311	ENSG00000115207:ENSG00000115211:ENSG00000115234
1	2:27800001-27840000	2:27560001-27600000	2.83363e-12	HiC	GSE87112	Mesenchymal_Stem_Cell	intra	rs1919127;rs868020171;rs574622475;rs12478841;rs6760250;rs13022873;rs13010586;rs12989678;rs12467476;rs12464616;rs746509899;rs2384656;rs74175068;rs34016998;rs12987055;rs13020949;rs34716327;rs4666000;rs2068834	ENSG00000115207:ENSG00000115211:ENSG00000115234
1	2:27840001-27880000	2:27560001-27600000	4.60016e-19	HiC	GSE87112	Mesenchymal_Stem_Cell	intra	rs4666002;rs3749147;rs13002853;rs34502053;rs6719175;rs2141371;rs35012162;rs944923219	ENSG00000115207:ENSG00000115211:ENSG00000115234
1	2:27800001-27840000	2:27600001-27640000	4.507e-09	HiC	GSE87112	Mesenchymal_Stem_Cell	intra	rs1919127;rs868020171;rs574622475;rs12478841;rs6760250;rs13022873;rs13010586;rs12989678;rs12467476;rs12464616;rs746509899;rs2384656;rs74175068;rs34016998;rs12987055;rs13020949;rs34716327;rs4666000;rs2068834	ENSG00000163795:ENSG00000115241
1	2:27840001-27880000	2:27600001-27640000	1.25115e-17	HiC	GSE87112	Mesenchymal_Stem_Cell	intra	rs4666002;rs3749147;rs13002853;rs34502053;rs6719175;rs2141371;rs35012162;rs944923219	ENSG00000163795:ENSG00000115241
1	2:27720001-27760000	2:27640001-27680000	3.4148e-11	HiC	GSE87112	Mesenchymal_Stem_Cell	intra	rs1260326;rs6547692;rs10549495;rs780096;rs780095;rs780094;rs780093;rs373060500;rs376611885;rs1260334;rs1260333;rs1313566;rs11336847;rs2950835;rs2911711;rs112590549;rs11127048;rs6753534;rs4665985;rs4665987	ENSG00000115216:ENSG00000157992
1	2:27760001-27800000	2:27640001-27680000	1.70805e-30	HiC	GSE87112	Mesenchymal_Stem_Cell	intra	rs4665988;rs77200710;rs12473139;rs4665991;rs67080990;rs754049756;rs12995461;rs10169065;rs10179872;rs147048850;rs201340051;rs4665382;rs7570476;rs10208529;rs4665383;rs7577311	ENSG00000115216:ENSG00000157992
1	2:27800001-27840000	2:27640001-27680000	5.32111e-31	HiC	GSE87112	Mesenchymal_Stem_Cell	intra	rs1919127;rs868020171;rs574622475;rs12478841;rs6760250;rs13022873;rs13010586;rs12989678;rs12467476;rs12464616;rs746509899;rs2384656;rs74175068;rs34016998;rs12987055;rs13020949;rs34716327;rs4666000;rs2068834	ENSG00000115216:ENSG00000157992
1	2:27840001-27880000	2:27640001-27680000	7.35454e-53	HiC	GSE87112	Mesenchymal_Stem_Cell	intra	rs4666002;rs3749147;rs13002853;rs34502053;rs6719175;rs2141371;rs35012162;rs944923219	ENSG00000115216:ENSG00000157992
1	2:27720001-27760000	2:27680001-27720000	5.63924e-40	HiC	GSE87112	Mesenchymal_Stem_Cell	intra	rs1260326;rs6547692;rs10549495;rs780096;rs780095;rs780094;rs780093;rs373060500;rs376611885;rs1260334;rs1260333;rs1313566;rs11336847;rs2950835;rs2911711;rs112590549;rs11127048;rs6753534;rs4665985;rs4665987	ENSG00000138002:ENSG00000115226:ENSG00000084734
1	2:27760001-27800000	2:27680001-27720000	5.19181e-102	HiC	GSE87112	Mesenchymal_Stem_Cell	intra	rs4665988;rs77200710;rs12473139;rs4665991;rs67080990;rs754049756;rs12995461;rs10169065;rs10179872;rs147048850;rs201340051;rs4665382;rs7570476;rs10208529;rs4665383;rs7577311	ENSG00000138002:ENSG00000115226:ENSG00000084734
1	2:27800001-27840000	2:27680001-27720000	2.49928e-113	HiC	GSE87112	Mesenchymal_Stem_Cell	intra	rs1919127;rs868020171;rs574622475;rs12478841;rs6760250;rs13022873;rs13010586;rs12989678;rs12467476;rs12464616;rs746509899;rs2384656;rs74175068;rs34016998;rs12987055;rs13020949;rs34716327;rs4666000;rs2068834	ENSG00000138002:ENSG00000115226:ENSG00000084734
1	2:27840001-27880000	2:27680001-27720000	1.43427e-112	HiC	GSE87112	Mesenchymal_Stem_Cell	intra	rs4666002;rs3749147;rs13002853;rs34502053;rs6719175;rs2141371;rs35012162;rs944923219	ENSG00000138002:ENSG00000115226:ENSG00000084734
1	2:27760001-27800000	2:27720001-27760000	8.14491e-58	HiC	GSE87112	Mesenchymal_Stem_Cell	intra	rs4665988;rs77200710;rs12473139;rs4665991;rs67080990;rs754049756;rs12995461;rs10169065;rs10179872;rs147048850;rs201340051;rs4665382;rs7570476;rs10208529;rs4665383;rs7577311	ENSG00000084734
1	2:27800001-27840000	2:27720001-27760000	2.87409e-53	HiC	GSE87112	Mesenchymal_Stem_Cell	intra	rs1919127;rs868020171;rs574622475;rs12478841;rs6760250;rs13022873;rs13010586;rs12989678;rs12467476;rs12464616;rs746509899;rs2384656;rs74175068;rs34016998;rs12987055;rs13020949;rs34716327;rs4666000;rs2068834	ENSG00000084734
1	2:27840001-27880000	2:27720001-27760000	8.31616e-25	HiC	GSE87112	Mesenchymal_Stem_Cell	intra	rs4666002;rs3749147;rs13002853;rs34502053;rs6719175;rs2141371;rs35012162;rs944923219	ENSG00000084734
1	2:27800001-27840000	2:27760001-27800000	3.14688e-56	HiC	GSE87112	Mesenchymal_Stem_Cell	intra	rs1919127;rs868020171;rs574622475;rs12478841;rs6760250;rs13022873;rs13010586;rs12989678;rs12467476;rs12464616;rs746509899;rs2384656;rs74175068;rs34016998;rs12987055;rs13020949;rs34716327;rs4666000;rs2068834	ENSG00000233438:ENSG00000221843
1	2:27840001-27880000	2:27760001-27800000	4.46828e-63	HiC	GSE87112	Mesenchymal_Stem_Cell	intra	rs4666002;rs3749147;rs13002853;rs34502053;rs6719175;rs2141371;rs35012162;rs944923219	ENSG00000233438:ENSG00000221843
1	2:27840001-27880000	2:27800001-27840000	3.12272e-88	HiC	GSE87112	Mesenchymal_Stem_Cell	intra	rs4666002;rs3749147;rs13002853;rs34502053;rs6719175;rs2141371;rs35012162;rs944923219	ENSG00000243943
1	2:28040001-28080000	2:27920001-27960000	2.93454e-52	HiC	GSE87112	Mesenchymal_Stem_Cell	intra	rs74446114	ENSG00000205334
1	2:28080001-28120000	2:27920001-27960000	1.45373e-20	HiC	GSE87112	Mesenchymal_Stem_Cell	intra	rs77353560;rs2305929	ENSG00000205334
1	2:28040001-28080000	2:27960001-28000000	2.98772e-20	HiC	GSE87112	Mesenchymal_Stem_Cell	intra	rs74446114	ENSG00000243147
1	2:28080001-28120000	2:27960001-28000000	3.69017e-16	HiC	GSE87112	Mesenchymal_Stem_Cell	intra	rs77353560;rs2305929	ENSG00000243147
1	2:28040001-28080000	2:28000001-28040000	5.15275e-64	HiC	GSE87112	Mesenchymal_Stem_Cell	intra	rs74446114	ENSG00000268656
1	2:28080001-28120000	2:28000001-28040000	4.7899e-28	HiC	GSE87112	Mesenchymal_Stem_Cell	intra	rs77353560;rs2305929	ENSG00000268656
1	2:28080001-28120000	2:28040001-28080000	2.36263e-214	HiC	GSE87112	Mesenchymal_Stem_Cell	intra	rs77353560;rs2305929	NA
2	2:169760001-169800000	2:166800001-166840000	1.81769e-07	HiC	GSE87112	Mesenchymal_Stem_Cell	intra	rs58898793;rs71397673;rs66798250;rs7561903;rs17540154;rs34193789;rs2263243;rs6709087	ENSG00000123607
2	2:169800001-169840000	2:167080001-167120000	5.25191e-08	HiC	GSE87112	Mesenchymal_Stem_Cell	intra	rs35973488;rs7558863	NA
2	2:169800001-169840000	2:167120001-167160000	3.50896e-07	HiC	GSE87112	Mesenchymal_Stem_Cell	intra	rs35973488;rs7558863	NA
2	2:169760001-169800000	2:167200001-167240000	3.6384e-11	HiC	GSE87112	Mesenchymal_Stem_Cell	intra	rs58898793;rs71397673;rs66798250;rs7561903;rs17540154;rs34193789;rs2263243;rs6709087	ENSG00000169432
2	2:169800001-169840000	2:167200001-167240000	2.16077e-18	HiC	GSE87112	Mesenchymal_Stem_Cell	intra	rs35973488;rs7558863	ENSG00000169432
2	2:169720001-169760000	2:167240001-167280000	8.15579e-08	HiC	GSE87112	Mesenchymal_Stem_Cell	intra	rs34177044;rs1402837;rs2740590	NA
2	2:169760001-169800000	2:167240001-167280000	2.93893e-16	HiC	GSE87112	Mesenchymal_Stem_Cell	intra	rs58898793;rs71397673;rs66798250;rs7561903;rs17540154;rs34193789;rs2263243;rs6709087	NA
2	2:169800001-169840000	2:167240001-167280000	1.89263e-12	HiC	GSE87112	Mesenchymal_Stem_Cell	intra	rs35973488;rs7558863	NA
2	2:169760001-169800000	2:167280001-167320000	1.35678e-12	HiC	GSE87112	Mesenchymal_Stem_Cell	intra	rs58898793;rs71397673;rs66798250;rs7561903;rs17540154;rs34193789;rs2263243;rs6709087	NA
2	2:169800001-169840000	2:167280001-167320000	1.89792e-07	HiC	GSE87112	Mesenchymal_Stem_Cell	intra	rs35973488;rs7558863	NA
2	2:169760001-169800000	2:167320001-167360000	2.72034e-19	HiC	GSE87112	Mesenchymal_Stem_Cell	intra	rs58898793;rs71397673;rs66798250;rs7561903;rs17540154;rs34193789;rs2263243;rs6709087	ENSG00000136546
2	2:169800001-169840000	2:167320001-167360000	3.01045e-13	HiC	GSE87112	Mesenchymal_Stem_Cell	intra	rs35973488;rs7558863	ENSG00000136546
2	2:169760001-169800000	2:167360001-167400000	9.16071e-15	HiC	GSE87112	Mesenchymal_Stem_Cell	intra	rs58898793;rs71397673;rs66798250;rs7561903;rs17540154;rs34193789;rs2263243;rs6709087	NA
2	2:169800001-169840000	2:167360001-167400000	9.86542e-12	HiC	GSE87112	Mesenchymal_Stem_Cell	intra	rs35973488;rs7558863	NA
2	2:169720001-169760000	2:167400001-167440000	1.0097e-07	HiC	GSE87112	Mesenchymal_Stem_Cell	intra	rs34177044;rs1402837;rs2740590	NA
2	2:169760001-169800000	2:167400001-167440000	2.0016e-31	HiC	GSE87112	Mesenchymal_Stem_Cell	intra	rs58898793;rs71397673;rs66798250;rs7561903;rs17540154;rs34193789;rs2263243;rs6709087	NA
2	2:169800001-169840000	2:167400001-167440000	1.02036e-09	HiC	GSE87112	Mesenchymal_Stem_Cell	intra	rs35973488;rs7558863	NA
2	2:169760001-169800000	2:167440001-167480000	3.34796e-07	HiC	GSE87112	Mesenchymal_Stem_Cell	intra	rs58898793;rs71397673;rs66798250;rs7561903;rs17540154;rs34193789;rs2263243;rs6709087	NA
2	2:169800001-169840000	2:167440001-167480000	7.11775e-08	HiC	GSE87112	Mesenchymal_Stem_Cell	intra	rs35973488;rs7558863	NA
2	2:169760001-169800000	2:167480001-167520000	8.95415e-17	HiC	GSE87112	Mesenchymal_Stem_Cell	intra	rs58898793;rs71397673;rs66798250;rs7561903;rs17540154;rs34193789;rs2263243;rs6709087	NA
2	2:169800001-169840000	2:167480001-167520000	2.28189e-09	HiC	GSE87112	Mesenchymal_Stem_Cell	intra	rs35973488;rs7558863	NA
2	2:169800001-169840000	2:167560001-167600000	1.40572e-12	HiC	GSE87112	Mesenchymal_Stem_Cell	intra	rs35973488;rs7558863	NA
2	2:169720001-169760000	2:167720001-167760000	8.46729e-12	HiC	GSE87112	Mesenchymal_Stem_Cell	intra	rs34177044;rs1402837;rs2740590	ENSG00000163092
2	2:169760001-169800000	2:167720001-167760000	2.1804e-21	HiC	GSE87112	Mesenchymal_Stem_Cell	intra	rs58898793;rs71397673;rs66798250;rs7561903;rs17540154;rs34193789;rs2263243;rs6709087	ENSG00000163092
2	2:169800001-169840000	2:167720001-167760000	2.08113e-09	HiC	GSE87112	Mesenchymal_Stem_Cell	intra	rs35973488;rs7558863	ENSG00000163092
2	2:169800001-169840000	2:167760001-167800000	1.23887e-07	HiC	GSE87112	Mesenchymal_Stem_Cell	intra	rs35973488;rs7558863	NA
2	2:169760001-169800000	2:167800001-167840000	2.56183e-13	HiC	GSE87112	Mesenchymal_Stem_Cell	intra	rs58898793;rs71397673;rs66798250;rs7561903;rs17540154;rs34193789;rs2263243;rs6709087	NA
2	2:169800001-169840000	2:167800001-167840000	5.31941e-13	HiC	GSE87112	Mesenchymal_Stem_Cell	intra	rs35973488;rs7558863	NA
2	2:169760001-169800000	2:167960001-168000000	7.92329e-17	HiC	GSE87112	Mesenchymal_Stem_Cell	intra	rs58898793;rs71397673;rs66798250;rs7561903;rs17540154;rs34193789;rs2263243;rs6709087	NA
2	2:169800001-169840000	2:167960001-168000000	4.05497e-14	HiC	GSE87112	Mesenchymal_Stem_Cell	intra	rs35973488;rs7558863	NA
2	2:169760001-169800000	2:168040001-168080000	4.26596e-09	HiC	GSE87112	Mesenchymal_Stem_Cell	intra	rs58898793;rs71397673;rs66798250;rs7561903;rs17540154;rs34193789;rs2263243;rs6709087	NA
2	2:169720001-169760000	2:168120001-168160000	1.83543e-08	HiC	GSE87112	Mesenchymal_Stem_Cell	intra	rs34177044;rs1402837;rs2740590	NA
2	2:169760001-169800000	2:168120001-168160000	6.925e-11	HiC	GSE87112	Mesenchymal_Stem_Cell	intra	rs58898793;rs71397673;rs66798250;rs7561903;rs17540154;rs34193789;rs2263243;rs6709087	NA
2	2:169800001-169840000	2:168120001-168160000	8.95347e-20	HiC	GSE87112	Mesenchymal_Stem_Cell	intra	rs35973488;rs7558863	NA
2	2:169760001-169800000	2:168160001-168200000	1.95582e-10	HiC	GSE87112	Mesenchymal_Stem_Cell	intra	rs58898793;rs71397673;rs66798250;rs7561903;rs17540154;rs34193789;rs2263243;rs6709087	NA
2	2:169800001-169840000	2:168160001-168200000	1.92178e-07	HiC	GSE87112	Mesenchymal_Stem_Cell	intra	rs35973488;rs7558863	NA
2	2:169760001-169800000	2:168240001-168280000	4.23837e-08	HiC	GSE87112	Mesenchymal_Stem_Cell	intra	rs58898793;rs71397673;rs66798250;rs7561903;rs17540154;rs34193789;rs2263243;rs6709087	NA
2	2:169800001-169840000	2:168240001-168280000	4.63085e-08	HiC	GSE87112	Mesenchymal_Stem_Cell	intra	rs35973488;rs7558863	NA
2	2:169760001-169800000	2:168280001-168320000	5.05918e-09	HiC	GSE87112	Mesenchymal_Stem_Cell	intra	rs58898793;rs71397673;rs66798250;rs7561903;rs17540154;rs34193789;rs2263243;rs6709087	NA
2	2:169720001-169760000	2:168320001-168360000	2.06285e-14	HiC	GSE87112	Mesenchymal_Stem_Cell	intra	rs34177044;rs1402837;rs2740590	NA
2	2:169760001-169800000	2:168320001-168360000	1.28764e-18	HiC	GSE87112	Mesenchymal_Stem_Cell	intra	rs58898793;rs71397673;rs66798250;rs7561903;rs17540154;rs34193789;rs2263243;rs6709087	NA
2	2:169800001-169840000	2:168320001-168360000	5.05918e-09	HiC	GSE87112	Mesenchymal_Stem_Cell	intra	rs35973488;rs7558863	NA
2	2:169760001-169800000	2:168360001-168400000	2.64059e-12	HiC	GSE87112	Mesenchymal_Stem_Cell	intra	rs58898793;rs71397673;rs66798250;rs7561903;rs17540154;rs34193789;rs2263243;rs6709087	NA
2	2:169800001-169840000	2:168360001-168400000	1.54615e-08	HiC	GSE87112	Mesenchymal_Stem_Cell	intra	rs35973488;rs7558863	NA
2	2:169760001-169800000	2:168400001-168440000	1.47803e-07	HiC	GSE87112	Mesenchymal_Stem_Cell	intra	rs58898793;rs71397673;rs66798250;rs7561903;rs17540154;rs34193789;rs2263243;rs6709087	NA
2	2:169760001-169800000	2:168480001-168520000	2.39875e-10	HiC	GSE87112	Mesenchymal_Stem_Cell	intra	rs58898793;rs71397673;rs66798250;rs7561903;rs17540154;rs34193789;rs2263243;rs6709087	NA
2	2:169760001-169800000	2:168520001-168560000	3.88601e-10	HiC	GSE87112	Mesenchymal_Stem_Cell	intra	rs58898793;rs71397673;rs66798250;rs7561903;rs17540154;rs34193789;rs2263243;rs6709087	NA
2	2:169800001-169840000	2:168520001-168560000	3.63227e-08	HiC	GSE87112	Mesenchymal_Stem_Cell	intra	rs35973488;rs7558863	NA
2	2:169760001-169800000	2:168560001-168600000	5.46455e-20	HiC	GSE87112	Mesenchymal_Stem_Cell	intra	rs58898793;rs71397673;rs66798250;rs7561903;rs17540154;rs34193789;rs2263243;rs6709087	NA
2	2:169800001-169840000	2:168560001-168600000	1.37784e-10	HiC	GSE87112	Mesenchymal_Stem_Cell	intra	rs35973488;rs7558863	NA
2	2:169760001-169800000	2:168600001-168640000	2.23726e-18	HiC	GSE87112	Mesenchymal_Stem_Cell	intra	rs58898793;rs71397673;rs66798250;rs7561903;rs17540154;rs34193789;rs2263243;rs6709087	NA
2	2:169800001-169840000	2:168600001-168640000	8.68073e-11	HiC	GSE87112	Mesenchymal_Stem_Cell	intra	rs35973488;rs7558863	NA
2	2:169760001-169800000	2:168640001-168680000	8.644e-08	HiC	GSE87112	Mesenchymal_Stem_Cell	intra	rs58898793;rs71397673;rs66798250;rs7561903;rs17540154;rs34193789;rs2263243;rs6709087	ENSG00000172318
2	2:169760001-169800000	2:168720001-168760000	2.80744e-07	HiC	GSE87112	Mesenchymal_Stem_Cell	intra	rs58898793;rs71397673;rs66798250;rs7561903;rs17540154;rs34193789;rs2263243;rs6709087	NA
2	2:169760001-169800000	2:168760001-168800000	1.73455e-12	HiC	GSE87112	Mesenchymal_Stem_Cell	intra	rs58898793;rs71397673;rs66798250;rs7561903;rs17540154;rs34193789;rs2263243;rs6709087	NA
2	2:169800001-169840000	2:168760001-168800000	1.66752e-12	HiC	GSE87112	Mesenchymal_Stem_Cell	intra	rs35973488;rs7558863	NA
2	2:169760001-169800000	2:168800001-168840000	1.08358e-33	HiC	GSE87112	Mesenchymal_Stem_Cell	intra	rs58898793;rs71397673;rs66798250;rs7561903;rs17540154;rs34193789;rs2263243;rs6709087	NA
2	2:169800001-169840000	2:168800001-168840000	3.21151e-20	HiC	GSE87112	Mesenchymal_Stem_Cell	intra	rs35973488;rs7558863	NA
2	2:169760001-169800000	2:168840001-168880000	9.18215e-19	HiC	GSE87112	Mesenchymal_Stem_Cell	intra	rs58898793;rs71397673;rs66798250;rs7561903;rs17540154;rs34193789;rs2263243;rs6709087	NA
2	2:169760001-169800000	2:168920001-168960000	1.01825e-17	HiC	GSE87112	Mesenchymal_Stem_Cell	intra	rs58898793;rs71397673;rs66798250;rs7561903;rs17540154;rs34193789;rs2263243;rs6709087	NA
2	2:169800001-169840000	2:168920001-168960000	4.81689e-07	HiC	GSE87112	Mesenchymal_Stem_Cell	intra	rs35973488;rs7558863	NA
2	2:169720001-169760000	2:168960001-169000000	3.8834e-19	HiC	GSE87112	Mesenchymal_Stem_Cell	intra	rs34177044;rs1402837;rs2740590	NA
2	2:169760001-169800000	2:168960001-169000000	4.79523e-49	HiC	GSE87112	Mesenchymal_Stem_Cell	intra	rs58898793;rs71397673;rs66798250;rs7561903;rs17540154;rs34193789;rs2263243;rs6709087	NA
2	2:169800001-169840000	2:168960001-169000000	2.45399e-16	HiC	GSE87112	Mesenchymal_Stem_Cell	intra	rs35973488;rs7558863	NA
2	2:169720001-169760000	2:169000001-169040000	4.3528e-37	HiC	GSE87112	Mesenchymal_Stem_Cell	intra	rs34177044;rs1402837;rs2740590	NA
2	2:169760001-169800000	2:169000001-169040000	3.11977e-68	HiC	GSE87112	Mesenchymal_Stem_Cell	intra	rs58898793;rs71397673;rs66798250;rs7561903;rs17540154;rs34193789;rs2263243;rs6709087	NA
2	2:169800001-169840000	2:169000001-169040000	3.95853e-22	HiC	GSE87112	Mesenchymal_Stem_Cell	intra	rs35973488;rs7558863	NA
2	2:169720001-169760000	2:169040001-169080000	2.62752e-14	HiC	GSE87112	Mesenchymal_Stem_Cell	intra	rs34177044;rs1402837;rs2740590	NA
2	2:169760001-169800000	2:169040001-169080000	1.21178e-25	HiC	GSE87112	Mesenchymal_Stem_Cell	intra	rs58898793;rs71397673;rs66798250;rs7561903;rs17540154;rs34193789;rs2263243;rs6709087	NA
2	2:169800001-169840000	2:169040001-169080000	4.83812e-10	HiC	GSE87112	Mesenchymal_Stem_Cell	intra	rs35973488;rs7558863	NA
2	2:169720001-169760000	2:169120001-169160000	2.06574e-44	HiC	GSE87112	Mesenchymal_Stem_Cell	intra	rs34177044;rs1402837;rs2740590	NA
2	2:169760001-169800000	2:169120001-169160000	2.24051e-103	HiC	GSE87112	Mesenchymal_Stem_Cell	intra	rs58898793;rs71397673;rs66798250;rs7561903;rs17540154;rs34193789;rs2263243;rs6709087	NA
2	2:169800001-169840000	2:169120001-169160000	1.60283e-26	HiC	GSE87112	Mesenchymal_Stem_Cell	intra	rs35973488;rs7558863	NA
2	2:169720001-169760000	2:169160001-169200000	9.20641e-57	HiC	GSE87112	Mesenchymal_Stem_Cell	intra	rs34177044;rs1402837;rs2740590	NA
2	2:169760001-169800000	2:169160001-169200000	8.14127e-119	HiC	GSE87112	Mesenchymal_Stem_Cell	intra	rs58898793;rs71397673;rs66798250;rs7561903;rs17540154;rs34193789;rs2263243;rs6709087	NA
2	2:169800001-169840000	2:169160001-169200000	1.33501e-26	HiC	GSE87112	Mesenchymal_Stem_Cell	intra	rs35973488;rs7558863	NA
2	2:169760001-169800000	2:169200001-169240000	4.2843e-20	HiC	GSE87112	Mesenchymal_Stem_Cell	intra	rs58898793;rs71397673;rs66798250;rs7561903;rs17540154;rs34193789;rs2263243;rs6709087	NA
2	2:169720001-169760000	2:169240001-169280000	5.91958e-15	HiC	GSE87112	Mesenchymal_Stem_Cell	intra	rs34177044;rs1402837;rs2740590	NA
2	2:169760001-169800000	2:169240001-169280000	1.0876e-57	HiC	GSE87112	Mesenchymal_Stem_Cell	intra	rs58898793;rs71397673;rs66798250;rs7561903;rs17540154;rs34193789;rs2263243;rs6709087	NA
2	2:169800001-169840000	2:169240001-169280000	8.6016e-10	HiC	GSE87112	Mesenchymal_Stem_Cell	intra	rs35973488;rs7558863	NA
2	2:169720001-169760000	2:169280001-169320000	4.18175e-40	HiC	GSE87112	Mesenchymal_Stem_Cell	intra	rs34177044;rs1402837;rs2740590	ENSG00000172292
2	2:169760001-169800000	2:169280001-169320000	2.54309e-82	HiC	GSE87112	Mesenchymal_Stem_Cell	intra	rs58898793;rs71397673;rs66798250;rs7561903;rs17540154;rs34193789;rs2263243;rs6709087	ENSG00000172292
2	2:169800001-169840000	2:169280001-169320000	1.09116e-18	HiC	GSE87112	Mesenchymal_Stem_Cell	intra	rs35973488;rs7558863	ENSG00000172292
2	2:169720001-169760000	2:169320001-169360000	7.97329e-12	HiC	GSE87112	Mesenchymal_Stem_Cell	intra	rs34177044;rs1402837;rs2740590	NA
2	2:169760001-169800000	2:169320001-169360000	2.61519e-21	HiC	GSE87112	Mesenchymal_Stem_Cell	intra	rs58898793;rs71397673;rs66798250;rs7561903;rs17540154;rs34193789;rs2263243;rs6709087	NA
2	2:169760001-169800000	2:169360001-169400000	4.9353e-09	HiC	GSE87112	Mesenchymal_Stem_Cell	intra	rs58898793;rs71397673;rs66798250;rs7561903;rs17540154;rs34193789;rs2263243;rs6709087	NA
2	2:169760001-169800000	2:169400001-169440000	5.97725e-08	HiC	GSE87112	Mesenchymal_Stem_Cell	intra	rs58898793;rs71397673;rs66798250;rs7561903;rs17540154;rs34193789;rs2263243;rs6709087	NA
2	2:169760001-169800000	2:169480001-169520000	4.7241e-20	HiC	GSE87112	Mesenchymal_Stem_Cell	intra	rs58898793;rs71397673;rs66798250;rs7561903;rs17540154;rs34193789;rs2263243;rs6709087	NA
2	2:169760001-169800000	2:169520001-169560000	2.00476e-14	HiC	GSE87112	Mesenchymal_Stem_Cell	intra	rs58898793;rs71397673;rs66798250;rs7561903;rs17540154;rs34193789;rs2263243;rs6709087	NA
2	2:169720001-169760000	2:169560001-169600000	2.89388e-08	HiC	GSE87112	Mesenchymal_Stem_Cell	intra	rs34177044;rs1402837;rs2740590	NA
2	2:169760001-169800000	2:169560001-169600000	2.90727e-32	HiC	GSE87112	Mesenchymal_Stem_Cell	intra	rs58898793;rs71397673;rs66798250;rs7561903;rs17540154;rs34193789;rs2263243;rs6709087	NA
2	2:169800001-169840000	2:169560001-169600000	5.0941e-08	HiC	GSE87112	Mesenchymal_Stem_Cell	intra	rs35973488;rs7558863	NA
2	2:169720001-169760000	2:169600001-169640000	1.46273e-42	HiC	GSE87112	Mesenchymal_Stem_Cell	intra	rs34177044;rs1402837;rs2740590	NA
2	2:169760001-169800000	2:169600001-169640000	4.33727e-153	HiC	GSE87112	Mesenchymal_Stem_Cell	intra	rs58898793;rs71397673;rs66798250;rs7561903;rs17540154;rs34193789;rs2263243;rs6709087	NA
2	2:169800001-169840000	2:169600001-169640000	5.91244e-18	HiC	GSE87112	Mesenchymal_Stem_Cell	intra	rs35973488;rs7558863	NA
2	2:169720001-169760000	2:169640001-169680000	2.45809e-76	HiC	GSE87112	Mesenchymal_Stem_Cell	intra	rs34177044;rs1402837;rs2740590	ENSG00000163072
2	2:169760001-169800000	2:169640001-169680000	1.32369e-87	HiC	GSE87112	Mesenchymal_Stem_Cell	intra	rs58898793;rs71397673;rs66798250;rs7561903;rs17540154;rs34193789;rs2263243;rs6709087	ENSG00000163072
2	2:169800001-169840000	2:169640001-169680000	1.6975e-17	HiC	GSE87112	Mesenchymal_Stem_Cell	intra	rs35973488;rs7558863	ENSG00000163072
2	2:169760001-169800000	2:169680001-169720000	5.54625e-10	HiC	GSE87112	Mesenchymal_Stem_Cell	intra	rs58898793;rs71397673;rs66798250;rs7561903;rs17540154;rs34193789;rs2263243;rs6709087	NA
2	2:169760001-169800000	2:169720001-169760000	1.66579e-19	HiC	GSE87112	Mesenchymal_Stem_Cell	intra	rs58898793;rs71397673;rs66798250;rs7561903;rs17540154;rs34193789;rs2263243;rs6709087	ENSG00000152254
2	2:169800001-169840000	2:169760001-169800000	4.23927e-13	HiC	GSE87112	Mesenchymal_Stem_Cell	intra	rs35973488;rs7558863	ENSG00000152253
3	3:123040001-123080000	3:122600001-122640000	2.23945e-16	HiC	GSE87112	Mesenchymal_Stem_Cell	intra	rs34642857;rs72964564;rs1195555099;rs11719201;rs11720108;rs7614016;rs7613951	NA
3	3:123080001-123120000	3:122600001-122640000	2.80546e-11	HiC	GSE87112	Mesenchymal_Stem_Cell	intra	rs11717195;rs35841686;rs34970607;rs60223228;rs2124500;rs6794202;rs2877716;rs6798189;rs56371916;rs397875628;rs9883204	NA
3	3:123120001-123160000	3:122600001-122640000	3.76135e-57	HiC	GSE87112	Mesenchymal_Stem_Cell	intra	rs71330995;rs35606005;rs11715633;rs10934647;rs17361324	NA
3	3:123120001-123160000	3:122960001-123000000	8.64908e-08	HiC	GSE87112	Mesenchymal_Stem_Cell	intra	rs71330995;rs35606005;rs11715633;rs10934647;rs17361324	NA
3	3:123120001-123160000	3:123040001-123080000	1.08419e-13	HiC	GSE87112	Mesenchymal_Stem_Cell	intra	rs71330995;rs35606005;rs11715633;rs10934647;rs17361324	NA
4	5:95200001-95240000	5:94880001-94920000	3.58641e-16	HiC	GSE87112	Mesenchymal_Stem_Cell	intra	rs376752361;rs138383761;rs141583535;rs248336;rs154452;rs154453;rs154454;rs154456;rs154457;rs154458;rs57949227;rs41276259;rs3777207	ENSG00000198677:ENSG00000164291
4	5:95240001-95280000	5:94880001-94920000	3.59217e-14	HiC	GSE87112	Mesenchymal_Stem_Cell	intra	rs11742959;rs56002885;rs6897997;rs58921760;rs72656689;rs6883880;rs59307279;rs74463220;rs12055287;rs57471342;rs751504564;rs7700895;rs3777178;rs11738345;rs12055262;rs6861531;rs6881355;rs764068015;rs3756703;rs3822750;rs3777175;rs57595413;rs55841351;rs3734131;rs10073752	ENSG00000198677:ENSG00000164291
4	5:95280001-95320000	5:94880001-94920000	1.84372e-14	HiC	GSE87112	Mesenchymal_Stem_Cell	intra	rs7705720;rs17085333;rs3777173;rs2546199;rs796257360;rs10052503;rs940202183;rs3777170;rs2548595;rs56376316;rs3777168;rs3777167;rs527928301;rs200990904;rs6881872;rs59649116;rs59858317;rs57243277;rs2161318;rs2112566;rs6898371;rs77648786;rs6898399;rs6877821;rs6556894;rs3777166;rs3777165;rs6894651;rs3777164;rs3777163;rs3777162;rs56113412;rs918629;rs60482707;rs10571480;rs10515232	ENSG00000198677:ENSG00000164291
4	5:95320001-95360000	5:94880001-94920000	1.10597e-09	HiC	GSE87112	Mesenchymal_Stem_Cell	intra	rs7724599;rs7705279;rs5026526;rs6556896;rs7710422;rs563340362;rs6556898;rs200415041;rs76239650	ENSG00000198677:ENSG00000164291
4	5:95400001-95440000	5:94880001-94920000	3.64121e-16	HiC	GSE87112	Mesenchymal_Stem_Cell	intra	rs4538631;rs7717348;rs7717481;rs4365863	ENSG00000198677:ENSG00000164291
4	5:95440001-95480000	5:94880001-94920000	6.37081e-12	HiC	GSE87112	Mesenchymal_Stem_Cell	intra	rs10073810;rs6865400;rs202232417;rs4330486;5:95466153:G:GA;5:95466153:G:GAA;rs58666663;rs6875999;rs58926517	ENSG00000198677:ENSG00000164291
4	5:95560001-95600000	5:94880001-94920000	1.64702e-18	HiC	GSE87112	Mesenchymal_Stem_Cell	intra	rs7716096;rs10052354;rs10074626;rs5869709;rs7443470;rs12054709;rs6882897;rs541793402;rs72018276;rs7706771;rs4355545;rs6868247	ENSG00000198677:ENSG00000164291
4	5:95600001-95640000	5:94880001-94920000	1.50569e-22	HiC	GSE87112	Mesenchymal_Stem_Cell	intra	rs7733070;rs10065122;rs4336380;rs4288139;rs6556913;rs4502854;rs4283814;rs6876484;rs60369841;rs12518754;rs6881916;rs6868724;rs6864629;rs7733672;rs531254332;rs6556914;rs12522310;rs35214054;rs5869713;rs758759621;rs10476666;rs4869279;rs7714951;rs7737206;rs12186664;rs17085593;rs11950062;rs2350002	ENSG00000198677:ENSG00000164291
4	5:95640001-95680000	5:94880001-94920000	3.59758e-62	HiC	GSE87112	Mesenchymal_Stem_Cell	intra	rs13162665;rs12521786;rs7448311;rs10476668;rs56321849;rs62364560;rs10043904;rs6899303;rs62364561;rs10070093;rs75545598;rs17384294;rs6893547;rs271913;rs1477368;rs4869282;rs114928910;rs10040098	ENSG00000198677:ENSG00000164291
4	5:95720001-95760000	5:94880001-94920000	2.7977e-23	HiC	GSE87112	Mesenchymal_Stem_Cell	intra	rs7700417;rs17085665;rs35648612;rs2882298;rs17085675;rs34572181;rs5869716;rs6235;rs6234;rs13169290;rs13168460;rs193069188;rs369734422;rs11395420;rs373259621;rs145266997;rs397998790;rs528498506;rs10515237;rs13154597	ENSG00000198677:ENSG00000164291
4	5:95760001-95800000	5:94880001-94920000	2.45788e-16	HiC	GSE87112	Mesenchymal_Stem_Cell	intra	rs3811951;rs13159579;rs6869570;rs6889272	ENSG00000198677:ENSG00000164291
4	5:95200001-95240000	5:94920001-94960000	9.8399e-24	HiC	GSE87112	Mesenchymal_Stem_Cell	intra	rs376752361;rs138383761;rs141583535;rs248336;rs154452;rs154453;rs154454;rs154456;rs154457;rs154458;rs57949227;rs41276259;rs3777207	ENSG00000178015
4	5:95240001-95280000	5:94920001-94960000	3.7015e-25	HiC	GSE87112	Mesenchymal_Stem_Cell	intra	rs11742959;rs56002885;rs6897997;rs58921760;rs72656689;rs6883880;rs59307279;rs74463220;rs12055287;rs57471342;rs751504564;rs7700895;rs3777178;rs11738345;rs12055262;rs6861531;rs6881355;rs764068015;rs3756703;rs3822750;rs3777175;rs57595413;rs55841351;rs3734131;rs10073752	ENSG00000178015
4	5:95280001-95320000	5:94920001-94960000	2.28865e-29	HiC	GSE87112	Mesenchymal_Stem_Cell	intra	rs7705720;rs17085333;rs3777173;rs2546199;rs796257360;rs10052503;rs940202183;rs3777170;rs2548595;rs56376316;rs3777168;rs3777167;rs527928301;rs200990904;rs6881872;rs59649116;rs59858317;rs57243277;rs2161318;rs2112566;rs6898371;rs77648786;rs6898399;rs6877821;rs6556894;rs3777166;rs3777165;rs6894651;rs3777164;rs3777163;rs3777162;rs56113412;rs918629;rs60482707;rs10571480;rs10515232	ENSG00000178015
4	5:95320001-95360000	5:94920001-94960000	3.85102e-24	HiC	GSE87112	Mesenchymal_Stem_Cell	intra	rs7724599;rs7705279;rs5026526;rs6556896;rs7710422;rs563340362;rs6556898;rs200415041;rs76239650	ENSG00000178015
4	5:95400001-95440000	5:94920001-94960000	2.63507e-36	HiC	GSE87112	Mesenchymal_Stem_Cell	intra	rs4538631;rs7717348;rs7717481;rs4365863	ENSG00000178015
4	5:95440001-95480000	5:94920001-94960000	1.67237e-32	HiC	GSE87112	Mesenchymal_Stem_Cell	intra	rs10073810;rs6865400;rs202232417;rs4330486;5:95466153:G:GA;5:95466153:G:GAA;rs58666663;rs6875999;rs58926517	ENSG00000178015
4	5:95480001-95520000	5:94920001-94960000	2.1679e-19	HiC	GSE87112	Mesenchymal_Stem_Cell	intra	rs66853776;rs72656691;rs72656692;rs13177227	ENSG00000178015
4	5:95560001-95600000	5:94920001-94960000	4.9273e-29	HiC	GSE87112	Mesenchymal_Stem_Cell	intra	rs7716096;rs10052354;rs10074626;rs5869709;rs7443470;rs12054709;rs6882897;rs541793402;rs72018276;rs7706771;rs4355545;rs6868247	ENSG00000178015
4	5:95600001-95640000	5:94920001-94960000	1.88611e-29	HiC	GSE87112	Mesenchymal_Stem_Cell	intra	rs7733070;rs10065122;rs4336380;rs4288139;rs6556913;rs4502854;rs4283814;rs6876484;rs60369841;rs12518754;rs6881916;rs6868724;rs6864629;rs7733672;rs531254332;rs6556914;rs12522310;rs35214054;rs5869713;rs758759621;rs10476666;rs4869279;rs7714951;rs7737206;rs12186664;rs17085593;rs11950062;rs2350002	ENSG00000178015
4	5:95640001-95680000	5:94920001-94960000	6.58779e-104	HiC	GSE87112	Mesenchymal_Stem_Cell	intra	rs13162665;rs12521786;rs7448311;rs10476668;rs56321849;rs62364560;rs10043904;rs6899303;rs62364561;rs10070093;rs75545598;rs17384294;rs6893547;rs271913;rs1477368;rs4869282;rs114928910;rs10040098	ENSG00000178015
4	5:95720001-95760000	5:94920001-94960000	4.276e-18	HiC	GSE87112	Mesenchymal_Stem_Cell	intra	rs7700417;rs17085665;rs35648612;rs2882298;rs17085675;rs34572181;rs5869716;rs6235;rs6234;rs13169290;rs13168460;rs193069188;rs369734422;rs11395420;rs373259621;rs145266997;rs397998790;rs528498506;rs10515237;rs13154597	ENSG00000178015
4	5:95760001-95800000	5:94920001-94960000	1.91265e-10	HiC	GSE87112	Mesenchymal_Stem_Cell	intra	rs3811951;rs13159579;rs6869570;rs6889272	ENSG00000178015
4	5:95200001-95240000	5:94960001-95000000	1.26259e-16	HiC	GSE87112	Mesenchymal_Stem_Cell	intra	rs376752361;rs138383761;rs141583535;rs248336;rs154452;rs154453;rs154454;rs154456;rs154457;rs154458;rs57949227;rs41276259;rs3777207	ENSG00000175449
4	5:95240001-95280000	5:94960001-95000000	1.17018e-14	HiC	GSE87112	Mesenchymal_Stem_Cell	intra	rs11742959;rs56002885;rs6897997;rs58921760;rs72656689;rs6883880;rs59307279;rs74463220;rs12055287;rs57471342;rs751504564;rs7700895;rs3777178;rs11738345;rs12055262;rs6861531;rs6881355;rs764068015;rs3756703;rs3822750;rs3777175;rs57595413;rs55841351;rs3734131;rs10073752	ENSG00000175449
4	5:95280001-95320000	5:94960001-95000000	3.1102e-30	HiC	GSE87112	Mesenchymal_Stem_Cell	intra	rs7705720;rs17085333;rs3777173;rs2546199;rs796257360;rs10052503;rs940202183;rs3777170;rs2548595;rs56376316;rs3777168;rs3777167;rs527928301;rs200990904;rs6881872;rs59649116;rs59858317;rs57243277;rs2161318;rs2112566;rs6898371;rs77648786;rs6898399;rs6877821;rs6556894;rs3777166;rs3777165;rs6894651;rs3777164;rs3777163;rs3777162;rs56113412;rs918629;rs60482707;rs10571480;rs10515232	ENSG00000175449
4	5:95400001-95440000	5:94960001-95000000	5.12952e-12	HiC	GSE87112	Mesenchymal_Stem_Cell	intra	rs4538631;rs7717348;rs7717481;rs4365863	ENSG00000175449
4	5:95440001-95480000	5:94960001-95000000	1.91041e-12	HiC	GSE87112	Mesenchymal_Stem_Cell	intra	rs10073810;rs6865400;rs202232417;rs4330486;5:95466153:G:GA;5:95466153:G:GAA;rs58666663;rs6875999;rs58926517	ENSG00000175449
4	5:95480001-95520000	5:94960001-95000000	5.03995e-07	HiC	GSE87112	Mesenchymal_Stem_Cell	intra	rs66853776;rs72656691;rs72656692;rs13177227	ENSG00000175449
4	5:95560001-95600000	5:94960001-95000000	5.24969e-16	HiC	GSE87112	Mesenchymal_Stem_Cell	intra	rs7716096;rs10052354;rs10074626;rs5869709;rs7443470;rs12054709;rs6882897;rs541793402;rs72018276;rs7706771;rs4355545;rs6868247	ENSG00000175449
4	5:95600001-95640000	5:94960001-95000000	8.8179e-12	HiC	GSE87112	Mesenchymal_Stem_Cell	intra	rs7733070;rs10065122;rs4336380;rs4288139;rs6556913;rs4502854;rs4283814;rs6876484;rs60369841;rs12518754;rs6881916;rs6868724;rs6864629;rs7733672;rs531254332;rs6556914;rs12522310;rs35214054;rs5869713;rs758759621;rs10476666;rs4869279;rs7714951;rs7737206;rs12186664;rs17085593;rs11950062;rs2350002	ENSG00000175449
4	5:95640001-95680000	5:94960001-95000000	6.4339e-90	HiC	GSE87112	Mesenchymal_Stem_Cell	intra	rs13162665;rs12521786;rs7448311;rs10476668;rs56321849;rs62364560;rs10043904;rs6899303;rs62364561;rs10070093;rs75545598;rs17384294;rs6893547;rs271913;rs1477368;rs4869282;rs114928910;rs10040098	ENSG00000175449
4	5:95720001-95760000	5:94960001-95000000	9.95138e-09	HiC	GSE87112	Mesenchymal_Stem_Cell	intra	rs7700417;rs17085665;rs35648612;rs2882298;rs17085675;rs34572181;rs5869716;rs6235;rs6234;rs13169290;rs13168460;rs193069188;rs369734422;rs11395420;rs373259621;rs145266997;rs397998790;rs528498506;rs10515237;rs13154597	ENSG00000175449
4	5:95200001-95240000	5:95000001-95040000	2.69304e-31	HiC	GSE87112	Mesenchymal_Stem_Cell	intra	rs376752361;rs138383761;rs141583535;rs248336;rs154452;rs154453;rs154454;rs154456;rs154457;rs154458;rs57949227;rs41276259;rs3777207	ENSG00000145757
4	5:95240001-95280000	5:95000001-95040000	1.14528e-20	HiC	GSE87112	Mesenchymal_Stem_Cell	intra	rs11742959;rs56002885;rs6897997;rs58921760;rs72656689;rs6883880;rs59307279;rs74463220;rs12055287;rs57471342;rs751504564;rs7700895;rs3777178;rs11738345;rs12055262;rs6861531;rs6881355;rs764068015;rs3756703;rs3822750;rs3777175;rs57595413;rs55841351;rs3734131;rs10073752	ENSG00000145757
4	5:95280001-95320000	5:95000001-95040000	6.58522e-26	HiC	GSE87112	Mesenchymal_Stem_Cell	intra	rs7705720;rs17085333;rs3777173;rs2546199;rs796257360;rs10052503;rs940202183;rs3777170;rs2548595;rs56376316;rs3777168;rs3777167;rs527928301;rs200990904;rs6881872;rs59649116;rs59858317;rs57243277;rs2161318;rs2112566;rs6898371;rs77648786;rs6898399;rs6877821;rs6556894;rs3777166;rs3777165;rs6894651;rs3777164;rs3777163;rs3777162;rs56113412;rs918629;rs60482707;rs10571480;rs10515232	ENSG00000145757
4	5:95320001-95360000	5:95000001-95040000	1.80867e-08	HiC	GSE87112	Mesenchymal_Stem_Cell	intra	rs7724599;rs7705279;rs5026526;rs6556896;rs7710422;rs563340362;rs6556898;rs200415041;rs76239650	ENSG00000145757
4	5:95400001-95440000	5:95000001-95040000	1.93724e-21	HiC	GSE87112	Mesenchymal_Stem_Cell	intra	rs4538631;rs7717348;rs7717481;rs4365863	ENSG00000145757
4	5:95440001-95480000	5:95000001-95040000	1.28803e-16	HiC	GSE87112	Mesenchymal_Stem_Cell	intra	rs10073810;rs6865400;rs202232417;rs4330486;5:95466153:G:GA;5:95466153:G:GAA;rs58666663;rs6875999;rs58926517	ENSG00000145757
4	5:95480001-95520000	5:95000001-95040000	1.04997e-09	HiC	GSE87112	Mesenchymal_Stem_Cell	intra	rs66853776;rs72656691;rs72656692;rs13177227	ENSG00000145757
4	5:95520001-95560000	5:95000001-95040000	4.23554e-10	HiC	GSE87112	Mesenchymal_Stem_Cell	intra	rs4869270;rs56198733;rs7714279;rs4869272;rs4869273;rs10476663;rs13179048;rs36101807	ENSG00000145757
4	5:95560001-95600000	5:95000001-95040000	1.17991e-23	HiC	GSE87112	Mesenchymal_Stem_Cell	intra	rs7716096;rs10052354;rs10074626;rs5869709;rs7443470;rs12054709;rs6882897;rs541793402;rs72018276;rs7706771;rs4355545;rs6868247	ENSG00000145757
4	5:95600001-95640000	5:95000001-95040000	1.35014e-17	HiC	GSE87112	Mesenchymal_Stem_Cell	intra	rs7733070;rs10065122;rs4336380;rs4288139;rs6556913;rs4502854;rs4283814;rs6876484;rs60369841;rs12518754;rs6881916;rs6868724;rs6864629;rs7733672;rs531254332;rs6556914;rs12522310;rs35214054;rs5869713;rs758759621;rs10476666;rs4869279;rs7714951;rs7737206;rs12186664;rs17085593;rs11950062;rs2350002	ENSG00000145757
4	5:95640001-95680000	5:95000001-95040000	1.38115e-97	HiC	GSE87112	Mesenchymal_Stem_Cell	intra	rs13162665;rs12521786;rs7448311;rs10476668;rs56321849;rs62364560;rs10043904;rs6899303;rs62364561;rs10070093;rs75545598;rs17384294;rs6893547;rs271913;rs1477368;rs4869282;rs114928910;rs10040098	ENSG00000145757
4	5:95720001-95760000	5:95000001-95040000	8.88152e-10	HiC	GSE87112	Mesenchymal_Stem_Cell	intra	rs7700417;rs17085665;rs35648612;rs2882298;rs17085675;rs34572181;rs5869716;rs6235;rs6234;rs13169290;rs13168460;rs193069188;rs369734422;rs11395420;rs373259621;rs145266997;rs397998790;rs528498506;rs10515237;rs13154597	ENSG00000145757
4	5:95760001-95800000	5:95000001-95040000	4.60811e-09	HiC	GSE87112	Mesenchymal_Stem_Cell	intra	rs3811951;rs13159579;rs6869570;rs6889272	ENSG00000145757
4	5:95280001-95320000	5:95040001-95080000	3.49488e-12	HiC	GSE87112	Mesenchymal_Stem_Cell	intra	rs7705720;rs17085333;rs3777173;rs2546199;rs796257360;rs10052503;rs940202183;rs3777170;rs2548595;rs56376316;rs3777168;rs3777167;rs527928301;rs200990904;rs6881872;rs59649116;rs59858317;rs57243277;rs2161318;rs2112566;rs6898371;rs77648786;rs6898399;rs6877821;rs6556894;rs3777166;rs3777165;rs6894651;rs3777164;rs3777163;rs3777162;rs56113412;rs918629;rs60482707;rs10571480;rs10515232	ENSG00000164292
4	5:95560001-95600000	5:95040001-95080000	2.32064e-14	HiC	GSE87112	Mesenchymal_Stem_Cell	intra	rs7716096;rs10052354;rs10074626;rs5869709;rs7443470;rs12054709;rs6882897;rs541793402;rs72018276;rs7706771;rs4355545;rs6868247	ENSG00000164292
4	5:95600001-95640000	5:95040001-95080000	7.72916e-07	HiC	GSE87112	Mesenchymal_Stem_Cell	intra	rs7733070;rs10065122;rs4336380;rs4288139;rs6556913;rs4502854;rs4283814;rs6876484;rs60369841;rs12518754;rs6881916;rs6868724;rs6864629;rs7733672;rs531254332;rs6556914;rs12522310;rs35214054;rs5869713;rs758759621;rs10476666;rs4869279;rs7714951;rs7737206;rs12186664;rs17085593;rs11950062;rs2350002	ENSG00000164292
4	5:95640001-95680000	5:95040001-95080000	1.15126e-47	HiC	GSE87112	Mesenchymal_Stem_Cell	intra	rs13162665;rs12521786;rs7448311;rs10476668;rs56321849;rs62364560;rs10043904;rs6899303;rs62364561;rs10070093;rs75545598;rs17384294;rs6893547;rs271913;rs1477368;rs4869282;rs114928910;rs10040098	ENSG00000164292
4	5:95280001-95320000	5:95080001-95120000	2.72554e-07	HiC	GSE87112	Mesenchymal_Stem_Cell	intra	rs7705720;rs17085333;rs3777173;rs2546199;rs796257360;rs10052503;rs940202183;rs3777170;rs2548595;rs56376316;rs3777168;rs3777167;rs527928301;rs200990904;rs6881872;rs59649116;rs59858317;rs57243277;rs2161318;rs2112566;rs6898371;rs77648786;rs6898399;rs6877821;rs6556894;rs3777166;rs3777165;rs6894651;rs3777164;rs3777163;rs3777162;rs56113412;rs918629;rs60482707;rs10571480;rs10515232	NA
4	5:95560001-95600000	5:95080001-95120000	8.26242e-12	HiC	GSE87112	Mesenchymal_Stem_Cell	intra	rs7716096;rs10052354;rs10074626;rs5869709;rs7443470;rs12054709;rs6882897;rs541793402;rs72018276;rs7706771;rs4355545;rs6868247	NA
4	5:95640001-95680000	5:95080001-95120000	2.26031e-61	HiC	GSE87112	Mesenchymal_Stem_Cell	intra	rs13162665;rs12521786;rs7448311;rs10476668;rs56321849;rs62364560;rs10043904;rs6899303;rs62364561;rs10070093;rs75545598;rs17384294;rs6893547;rs271913;rs1477368;rs4869282;rs114928910;rs10040098	NA
4	5:95400001-95440000	5:95120001-95160000	1.46999e-07	HiC	GSE87112	Mesenchymal_Stem_Cell	intra	rs4538631;rs7717348;rs7717481;rs4365863	ENSG00000173221
4	5:95560001-95600000	5:95120001-95160000	2.52702e-12	HiC	GSE87112	Mesenchymal_Stem_Cell	intra	rs7716096;rs10052354;rs10074626;rs5869709;rs7443470;rs12054709;rs6882897;rs541793402;rs72018276;rs7706771;rs4355545;rs6868247	ENSG00000173221
4	5:95640001-95680000	5:95120001-95160000	6.07125e-91	HiC	GSE87112	Mesenchymal_Stem_Cell	intra	rs13162665;rs12521786;rs7448311;rs10476668;rs56321849;rs62364560;rs10043904;rs6899303;rs62364561;rs10070093;rs75545598;rs17384294;rs6893547;rs271913;rs1477368;rs4869282;rs114928910;rs10040098	ENSG00000173221
4	5:95720001-95760000	5:95120001-95160000	5.216e-07	HiC	GSE87112	Mesenchymal_Stem_Cell	intra	rs7700417;rs17085665;rs35648612;rs2882298;rs17085675;rs34572181;rs5869716;rs6235;rs6234;rs13169290;rs13168460;rs193069188;rs369734422;rs11395420;rs373259621;rs145266997;rs397998790;rs528498506;rs10515237;rs13154597	ENSG00000173221
4	5:95280001-95320000	5:95160001-95200000	2.3358e-18	HiC	GSE87112	Mesenchymal_Stem_Cell	intra	rs7705720;rs17085333;rs3777173;rs2546199;rs796257360;rs10052503;rs940202183;rs3777170;rs2548595;rs56376316;rs3777168;rs3777167;rs527928301;rs200990904;rs6881872;rs59649116;rs59858317;rs57243277;rs2161318;rs2112566;rs6898371;rs77648786;rs6898399;rs6877821;rs6556894;rs3777166;rs3777165;rs6894651;rs3777164;rs3777163;rs3777162;rs56113412;rs918629;rs60482707;rs10571480;rs10515232	ENSG00000236882
4	5:95320001-95360000	5:95160001-95200000	2.77055e-10	HiC	GSE87112	Mesenchymal_Stem_Cell	intra	rs7724599;rs7705279;rs5026526;rs6556896;rs7710422;rs563340362;rs6556898;rs200415041;rs76239650	ENSG00000236882
4	5:95400001-95440000	5:95160001-95200000	3.18433e-17	HiC	GSE87112	Mesenchymal_Stem_Cell	intra	rs4538631;rs7717348;rs7717481;rs4365863	ENSG00000236882
4	5:95440001-95480000	5:95160001-95200000	2.28172e-14	HiC	GSE87112	Mesenchymal_Stem_Cell	intra	rs10073810;rs6865400;rs202232417;rs4330486;5:95466153:G:GA;5:95466153:G:GAA;rs58666663;rs6875999;rs58926517	ENSG00000236882
4	5:95480001-95520000	5:95160001-95200000	3.09351e-08	HiC	GSE87112	Mesenchymal_Stem_Cell	intra	rs66853776;rs72656691;rs72656692;rs13177227	ENSG00000236882
4	5:95560001-95600000	5:95160001-95200000	3.14628e-19	HiC	GSE87112	Mesenchymal_Stem_Cell	intra	rs7716096;rs10052354;rs10074626;rs5869709;rs7443470;rs12054709;rs6882897;rs541793402;rs72018276;rs7706771;rs4355545;rs6868247	ENSG00000236882
4	5:95600001-95640000	5:95160001-95200000	4.82618e-21	HiC	GSE87112	Mesenchymal_Stem_Cell	intra	rs7733070;rs10065122;rs4336380;rs4288139;rs6556913;rs4502854;rs4283814;rs6876484;rs60369841;rs12518754;rs6881916;rs6868724;rs6864629;rs7733672;rs531254332;rs6556914;rs12522310;rs35214054;rs5869713;rs758759621;rs10476666;rs4869279;rs7714951;rs7737206;rs12186664;rs17085593;rs11950062;rs2350002	ENSG00000236882
4	5:95640001-95680000	5:95160001-95200000	2.19707e-140	HiC	GSE87112	Mesenchymal_Stem_Cell	intra	rs13162665;rs12521786;rs7448311;rs10476668;rs56321849;rs62364560;rs10043904;rs6899303;rs62364561;rs10070093;rs75545598;rs17384294;rs6893547;rs271913;rs1477368;rs4869282;rs114928910;rs10040098	ENSG00000236882
4	5:95720001-95760000	5:95160001-95200000	8.90756e-09	HiC	GSE87112	Mesenchymal_Stem_Cell	intra	rs7700417;rs17085665;rs35648612;rs2882298;rs17085675;rs34572181;rs5869716;rs6235;rs6234;rs13169290;rs13168460;rs193069188;rs369734422;rs11395420;rs373259621;rs145266997;rs397998790;rs528498506;rs10515237;rs13154597	ENSG00000236882
4	5:95760001-95800000	5:95160001-95200000	1.18966e-09	HiC	GSE87112	Mesenchymal_Stem_Cell	intra	rs3811951;rs13159579;rs6869570;rs6889272	ENSG00000236882
4	5:95240001-95280000	5:95200001-95240000	5.95989e-155	HiC	GSE87112	Mesenchymal_Stem_Cell	intra	rs11742959;rs56002885;rs6897997;rs58921760;rs72656689;rs6883880;rs59307279;rs74463220;rs12055287;rs57471342;rs751504564;rs7700895;rs3777178;rs11738345;rs12055262;rs6861531;rs6881355;rs764068015;rs3756703;rs3822750;rs3777175;rs57595413;rs55841351;rs3734131;rs10073752	NA
4	5:95280001-95320000	5:95200001-95240000	1.04408e-162	HiC	GSE87112	Mesenchymal_Stem_Cell	intra	rs7705720;rs17085333;rs3777173;rs2546199;rs796257360;rs10052503;rs940202183;rs3777170;rs2548595;rs56376316;rs3777168;rs3777167;rs527928301;rs200990904;rs6881872;rs59649116;rs59858317;rs57243277;rs2161318;rs2112566;rs6898371;rs77648786;rs6898399;rs6877821;rs6556894;rs3777166;rs3777165;rs6894651;rs3777164;rs3777163;rs3777162;rs56113412;rs918629;rs60482707;rs10571480;rs10515232	NA
4	5:95320001-95360000	5:95200001-95240000	9.29916e-60	HiC	GSE87112	Mesenchymal_Stem_Cell	intra	rs7724599;rs7705279;rs5026526;rs6556896;rs7710422;rs563340362;rs6556898;rs200415041;rs76239650	NA
4	5:95360001-95400000	5:95200001-95240000	5.71943e-13	HiC	GSE87112	Mesenchymal_Stem_Cell	intra	rs17085428	NA
4	5:95400001-95440000	5:95200001-95240000	1.48968e-123	HiC	GSE87112	Mesenchymal_Stem_Cell	intra	rs4538631;rs7717348;rs7717481;rs4365863	NA
4	5:95440001-95480000	5:95200001-95240000	2.63062e-101	HiC	GSE87112	Mesenchymal_Stem_Cell	intra	rs10073810;rs6865400;rs202232417;rs4330486;5:95466153:G:GA;5:95466153:G:GAA;rs58666663;rs6875999;rs58926517	NA
4	5:95480001-95520000	5:95200001-95240000	5.5921e-72	HiC	GSE87112	Mesenchymal_Stem_Cell	intra	rs66853776;rs72656691;rs72656692;rs13177227	NA
4	5:95520001-95560000	5:95200001-95240000	6.82068e-42	HiC	GSE87112	Mesenchymal_Stem_Cell	intra	rs4869270;rs56198733;rs7714279;rs4869272;rs4869273;rs10476663;rs13179048;rs36101807	NA
4	5:95560001-95600000	5:95200001-95240000	2.15846e-158	HiC	GSE87112	Mesenchymal_Stem_Cell	intra	rs7716096;rs10052354;rs10074626;rs5869709;rs7443470;rs12054709;rs6882897;rs541793402;rs72018276;rs7706771;rs4355545;rs6868247	NA
4	5:95600001-95640000	5:95200001-95240000	7.54983e-118	HiC	GSE87112	Mesenchymal_Stem_Cell	intra	rs7733070;rs10065122;rs4336380;rs4288139;rs6556913;rs4502854;rs4283814;rs6876484;rs60369841;rs12518754;rs6881916;rs6868724;rs6864629;rs7733672;rs531254332;rs6556914;rs12522310;rs35214054;rs5869713;rs758759621;rs10476666;rs4869279;rs7714951;rs7737206;rs12186664;rs17085593;rs11950062;rs2350002	NA
4	5:95640001-95680000	5:95200001-95240000	0	HiC	GSE87112	Mesenchymal_Stem_Cell	intra	rs13162665;rs12521786;rs7448311;rs10476668;rs56321849;rs62364560;rs10043904;rs6899303;rs62364561;rs10070093;rs75545598;rs17384294;rs6893547;rs271913;rs1477368;rs4869282;rs114928910;rs10040098	NA
4	5:95720001-95760000	5:95200001-95240000	2.53338e-49	HiC	GSE87112	Mesenchymal_Stem_Cell	intra	rs7700417;rs17085665;rs35648612;rs2882298;rs17085675;rs34572181;rs5869716;rs6235;rs6234;rs13169290;rs13168460;rs193069188;rs369734422;rs11395420;rs373259621;rs145266997;rs397998790;rs528498506;rs10515237;rs13154597	NA
4	5:95760001-95800000	5:95200001-95240000	1.25722e-34	HiC	GSE87112	Mesenchymal_Stem_Cell	intra	rs3811951;rs13159579;rs6869570;rs6889272	NA
4	5:95280001-95320000	5:95240001-95280000	9.88612e-222	HiC	GSE87112	Mesenchymal_Stem_Cell	intra	rs7705720;rs17085333;rs3777173;rs2546199;rs796257360;rs10052503;rs940202183;rs3777170;rs2548595;rs56376316;rs3777168;rs3777167;rs527928301;rs200990904;rs6881872;rs59649116;rs59858317;rs57243277;rs2161318;rs2112566;rs6898371;rs77648786;rs6898399;rs6877821;rs6556894;rs3777166;rs3777165;rs6894651;rs3777164;rs3777163;rs3777162;rs56113412;rs918629;rs60482707;rs10571480;rs10515232	NA
4	5:95320001-95360000	5:95240001-95280000	7.83963e-73	HiC	GSE87112	Mesenchymal_Stem_Cell	intra	rs7724599;rs7705279;rs5026526;rs6556896;rs7710422;rs563340362;rs6556898;rs200415041;rs76239650	NA
4	5:95360001-95400000	5:95240001-95280000	4.29539e-14	HiC	GSE87112	Mesenchymal_Stem_Cell	intra	rs17085428	NA
4	5:95400001-95440000	5:95240001-95280000	1.11532e-147	HiC	GSE87112	Mesenchymal_Stem_Cell	intra	rs4538631;rs7717348;rs7717481;rs4365863	NA
4	5:95440001-95480000	5:95240001-95280000	8.952e-125	HiC	GSE87112	Mesenchymal_Stem_Cell	intra	rs10073810;rs6865400;rs202232417;rs4330486;5:95466153:G:GA;5:95466153:G:GAA;rs58666663;rs6875999;rs58926517	NA
4	5:95480001-95520000	5:95240001-95280000	1.78625e-108	HiC	GSE87112	Mesenchymal_Stem_Cell	intra	rs66853776;rs72656691;rs72656692;rs13177227	NA
4	5:95520001-95560000	5:95240001-95280000	1.61157e-72	HiC	GSE87112	Mesenchymal_Stem_Cell	intra	rs4869270;rs56198733;rs7714279;rs4869272;rs4869273;rs10476663;rs13179048;rs36101807	NA
4	5:95560001-95600000	5:95240001-95280000	6.99291e-192	HiC	GSE87112	Mesenchymal_Stem_Cell	intra	rs7716096;rs10052354;rs10074626;rs5869709;rs7443470;rs12054709;rs6882897;rs541793402;rs72018276;rs7706771;rs4355545;rs6868247	NA
4	5:95600001-95640000	5:95240001-95280000	2.36724e-137	HiC	GSE87112	Mesenchymal_Stem_Cell	intra	rs7733070;rs10065122;rs4336380;rs4288139;rs6556913;rs4502854;rs4283814;rs6876484;rs60369841;rs12518754;rs6881916;rs6868724;rs6864629;rs7733672;rs531254332;rs6556914;rs12522310;rs35214054;rs5869713;rs758759621;rs10476666;rs4869279;rs7714951;rs7737206;rs12186664;rs17085593;rs11950062;rs2350002	NA
4	5:95640001-95680000	5:95240001-95280000	0	HiC	GSE87112	Mesenchymal_Stem_Cell	intra	rs13162665;rs12521786;rs7448311;rs10476668;rs56321849;rs62364560;rs10043904;rs6899303;rs62364561;rs10070093;rs75545598;rs17384294;rs6893547;rs271913;rs1477368;rs4869282;rs114928910;rs10040098	NA
4	5:95680001-95720000	5:95240001-95280000	2.43645e-08	HiC	GSE87112	Mesenchymal_Stem_Cell	intra	rs35247507;rs36115340;rs12109272;rs144489757;rs6863434;rs1820177;rs1820176;rs34874677;rs147817664;rs6876986;rs11392438;rs10476552;rs10036439;rs6869253;rs55838622;rs6890994;rs59139497;rs7713317;rs7722200;rs12332295;rs10476553;rs9285019;rs10213823;rs17085655;rs17085658	NA
4	5:95720001-95760000	5:95240001-95280000	2.45563e-54	HiC	GSE87112	Mesenchymal_Stem_Cell	intra	rs7700417;rs17085665;rs35648612;rs2882298;rs17085675;rs34572181;rs5869716;rs6235;rs6234;rs13169290;rs13168460;rs193069188;rs369734422;rs11395420;rs373259621;rs145266997;rs397998790;rs528498506;rs10515237;rs13154597	NA
4	5:95760001-95800000	5:95240001-95280000	9.59448e-53	HiC	GSE87112	Mesenchymal_Stem_Cell	intra	rs3811951;rs13159579;rs6869570;rs6889272	NA
4	5:95320001-95360000	5:95280001-95320000	8.50579e-223	HiC	GSE87112	Mesenchymal_Stem_Cell	intra	rs7724599;rs7705279;rs5026526;rs6556896;rs7710422;rs563340362;rs6556898;rs200415041;rs76239650	ENSG00000118985
4	5:95360001-95400000	5:95280001-95320000	1.25468e-51	HiC	GSE87112	Mesenchymal_Stem_Cell	intra	rs17085428	ENSG00000118985
4	5:95400001-95440000	5:95280001-95320000	1.43703439683739e-318	HiC	GSE87112	Mesenchymal_Stem_Cell	intra	rs4538631;rs7717348;rs7717481;rs4365863	ENSG00000118985
4	5:95440001-95480000	5:95280001-95320000	2.26917e-268	HiC	GSE87112	Mesenchymal_Stem_Cell	intra	rs10073810;rs6865400;rs202232417;rs4330486;5:95466153:G:GA;5:95466153:G:GAA;rs58666663;rs6875999;rs58926517	ENSG00000118985
4	5:95480001-95520000	5:95280001-95320000	2.03307e-181	HiC	GSE87112	Mesenchymal_Stem_Cell	intra	rs66853776;rs72656691;rs72656692;rs13177227	ENSG00000118985
4	5:95520001-95560000	5:95280001-95320000	2.69352e-110	HiC	GSE87112	Mesenchymal_Stem_Cell	intra	rs4869270;rs56198733;rs7714279;rs4869272;rs4869273;rs10476663;rs13179048;rs36101807	ENSG00000118985
4	5:95560001-95600000	5:95280001-95320000	1.59331e-268	HiC	GSE87112	Mesenchymal_Stem_Cell	intra	rs7716096;rs10052354;rs10074626;rs5869709;rs7443470;rs12054709;rs6882897;rs541793402;rs72018276;rs7706771;rs4355545;rs6868247	ENSG00000118985
4	5:95600001-95640000	5:95280001-95320000	4.49283e-216	HiC	GSE87112	Mesenchymal_Stem_Cell	intra	rs7733070;rs10065122;rs4336380;rs4288139;rs6556913;rs4502854;rs4283814;rs6876484;rs60369841;rs12518754;rs6881916;rs6868724;rs6864629;rs7733672;rs531254332;rs6556914;rs12522310;rs35214054;rs5869713;rs758759621;rs10476666;rs4869279;rs7714951;rs7737206;rs12186664;rs17085593;rs11950062;rs2350002	ENSG00000118985
4	5:95640001-95680000	5:95280001-95320000	0	HiC	GSE87112	Mesenchymal_Stem_Cell	intra	rs13162665;rs12521786;rs7448311;rs10476668;rs56321849;rs62364560;rs10043904;rs6899303;rs62364561;rs10070093;rs75545598;rs17384294;rs6893547;rs271913;rs1477368;rs4869282;rs114928910;rs10040098	ENSG00000118985
4	5:95720001-95760000	5:95280001-95320000	3.19201e-59	HiC	GSE87112	Mesenchymal_Stem_Cell	intra	rs7700417;rs17085665;rs35648612;rs2882298;rs17085675;rs34572181;rs5869716;rs6235;rs6234;rs13169290;rs13168460;rs193069188;rs369734422;rs11395420;rs373259621;rs145266997;rs397998790;rs528498506;rs10515237;rs13154597	ENSG00000118985
4	5:95760001-95800000	5:95280001-95320000	4.11707e-60	HiC	GSE87112	Mesenchymal_Stem_Cell	intra	rs3811951;rs13159579;rs6869570;rs6889272	ENSG00000118985
4	5:95360001-95400000	5:95320001-95360000	2.07422e-29	HiC	GSE87112	Mesenchymal_Stem_Cell	intra	rs17085428	NA
4	5:95400001-95440000	5:95320001-95360000	4.56249e-249	HiC	GSE87112	Mesenchymal_Stem_Cell	intra	rs4538631;rs7717348;rs7717481;rs4365863	NA
4	5:95440001-95480000	5:95320001-95360000	1.99038e-160	HiC	GSE87112	Mesenchymal_Stem_Cell	intra	rs10073810;rs6865400;rs202232417;rs4330486;5:95466153:G:GA;5:95466153:G:GAA;rs58666663;rs6875999;rs58926517	NA
4	5:95480001-95520000	5:95320001-95360000	1.18097e-90	HiC	GSE87112	Mesenchymal_Stem_Cell	intra	rs66853776;rs72656691;rs72656692;rs13177227	NA
4	5:95520001-95560000	5:95320001-95360000	1.09289e-68	HiC	GSE87112	Mesenchymal_Stem_Cell	intra	rs4869270;rs56198733;rs7714279;rs4869272;rs4869273;rs10476663;rs13179048;rs36101807	NA
4	5:95560001-95600000	5:95320001-95360000	3.32113e-156	HiC	GSE87112	Mesenchymal_Stem_Cell	intra	rs7716096;rs10052354;rs10074626;rs5869709;rs7443470;rs12054709;rs6882897;rs541793402;rs72018276;rs7706771;rs4355545;rs6868247	NA
4	5:95600001-95640000	5:95320001-95360000	5.35801e-126	HiC	GSE87112	Mesenchymal_Stem_Cell	intra	rs7733070;rs10065122;rs4336380;rs4288139;rs6556913;rs4502854;rs4283814;rs6876484;rs60369841;rs12518754;rs6881916;rs6868724;rs6864629;rs7733672;rs531254332;rs6556914;rs12522310;rs35214054;rs5869713;rs758759621;rs10476666;rs4869279;rs7714951;rs7737206;rs12186664;rs17085593;rs11950062;rs2350002	NA
4	5:95640001-95680000	5:95320001-95360000	0	HiC	GSE87112	Mesenchymal_Stem_Cell	intra	rs13162665;rs12521786;rs7448311;rs10476668;rs56321849;rs62364560;rs10043904;rs6899303;rs62364561;rs10070093;rs75545598;rs17384294;rs6893547;rs271913;rs1477368;rs4869282;rs114928910;rs10040098	NA
4	5:95720001-95760000	5:95320001-95360000	3.79084e-36	HiC	GSE87112	Mesenchymal_Stem_Cell	intra	rs7700417;rs17085665;rs35648612;rs2882298;rs17085675;rs34572181;rs5869716;rs6235;rs6234;rs13169290;rs13168460;rs193069188;rs369734422;rs11395420;rs373259621;rs145266997;rs397998790;rs528498506;rs10515237;rs13154597	NA
4	5:95760001-95800000	5:95320001-95360000	8.91627e-19	HiC	GSE87112	Mesenchymal_Stem_Cell	intra	rs3811951;rs13159579;rs6869570;rs6889272	NA
4	5:95400001-95440000	5:95360001-95400000	2.17808e-45	HiC	GSE87112	Mesenchymal_Stem_Cell	intra	rs4538631;rs7717348;rs7717481;rs4365863	NA
4	5:95440001-95480000	5:95360001-95400000	2.7874e-18	HiC	GSE87112	Mesenchymal_Stem_Cell	intra	rs10073810;rs6865400;rs202232417;rs4330486;5:95466153:G:GA;5:95466153:G:GAA;rs58666663;rs6875999;rs58926517	NA
4	5:95480001-95520000	5:95360001-95400000	1.30061e-17	HiC	GSE87112	Mesenchymal_Stem_Cell	intra	rs66853776;rs72656691;rs72656692;rs13177227	NA
4	5:95560001-95600000	5:95360001-95400000	6.56519e-44	HiC	GSE87112	Mesenchymal_Stem_Cell	intra	rs7716096;rs10052354;rs10074626;rs5869709;rs7443470;rs12054709;rs6882897;rs541793402;rs72018276;rs7706771;rs4355545;rs6868247	NA
4	5:95600001-95640000	5:95360001-95400000	3.44645e-30	HiC	GSE87112	Mesenchymal_Stem_Cell	intra	rs7733070;rs10065122;rs4336380;rs4288139;rs6556913;rs4502854;rs4283814;rs6876484;rs60369841;rs12518754;rs6881916;rs6868724;rs6864629;rs7733672;rs531254332;rs6556914;rs12522310;rs35214054;rs5869713;rs758759621;rs10476666;rs4869279;rs7714951;rs7737206;rs12186664;rs17085593;rs11950062;rs2350002	NA
4	5:95640001-95680000	5:95360001-95400000	4.31857e-83	HiC	GSE87112	Mesenchymal_Stem_Cell	intra	rs13162665;rs12521786;rs7448311;rs10476668;rs56321849;rs62364560;rs10043904;rs6899303;rs62364561;rs10070093;rs75545598;rs17384294;rs6893547;rs271913;rs1477368;rs4869282;rs114928910;rs10040098	NA
4	5:95440001-95480000	5:95400001-95440000	1.15155e-284	HiC	GSE87112	Mesenchymal_Stem_Cell	intra	rs10073810;rs6865400;rs202232417;rs4330486;5:95466153:G:GA;5:95466153:G:GAA;rs58666663;rs6875999;rs58926517	NA
4	5:95480001-95520000	5:95400001-95440000	1.07184e-111	HiC	GSE87112	Mesenchymal_Stem_Cell	intra	rs66853776;rs72656691;rs72656692;rs13177227	NA
4	5:95520001-95560000	5:95400001-95440000	4.69173e-45	HiC	GSE87112	Mesenchymal_Stem_Cell	intra	rs4869270;rs56198733;rs7714279;rs4869272;rs4869273;rs10476663;rs13179048;rs36101807	NA
4	5:95560001-95600000	5:95400001-95440000	2.54202e-161	HiC	GSE87112	Mesenchymal_Stem_Cell	intra	rs7716096;rs10052354;rs10074626;rs5869709;rs7443470;rs12054709;rs6882897;rs541793402;rs72018276;rs7706771;rs4355545;rs6868247	NA
4	5:95600001-95640000	5:95400001-95440000	3.92335e-96	HiC	GSE87112	Mesenchymal_Stem_Cell	intra	rs7733070;rs10065122;rs4336380;rs4288139;rs6556913;rs4502854;rs4283814;rs6876484;rs60369841;rs12518754;rs6881916;rs6868724;rs6864629;rs7733672;rs531254332;rs6556914;rs12522310;rs35214054;rs5869713;rs758759621;rs10476666;rs4869279;rs7714951;rs7737206;rs12186664;rs17085593;rs11950062;rs2350002	NA
4	5:95640001-95680000	5:95400001-95440000	0	HiC	GSE87112	Mesenchymal_Stem_Cell	intra	rs13162665;rs12521786;rs7448311;rs10476668;rs56321849;rs62364560;rs10043904;rs6899303;rs62364561;rs10070093;rs75545598;rs17384294;rs6893547;rs271913;rs1477368;rs4869282;rs114928910;rs10040098	NA
4	5:95720001-95760000	5:95400001-95440000	8.2924e-35	HiC	GSE87112	Mesenchymal_Stem_Cell	intra	rs7700417;rs17085665;rs35648612;rs2882298;rs17085675;rs34572181;rs5869716;rs6235;rs6234;rs13169290;rs13168460;rs193069188;rs369734422;rs11395420;rs373259621;rs145266997;rs397998790;rs528498506;rs10515237;rs13154597	NA
4	5:95760001-95800000	5:95400001-95440000	4.42754e-19	HiC	GSE87112	Mesenchymal_Stem_Cell	intra	rs3811951;rs13159579;rs6869570;rs6889272	NA
4	5:95480001-95520000	5:95440001-95480000	2.93767e-89	HiC	GSE87112	Mesenchymal_Stem_Cell	intra	rs66853776;rs72656691;rs72656692;rs13177227	NA
4	5:95520001-95560000	5:95440001-95480000	8.22178e-27	HiC	GSE87112	Mesenchymal_Stem_Cell	intra	rs4869270;rs56198733;rs7714279;rs4869272;rs4869273;rs10476663;rs13179048;rs36101807	NA
4	5:95560001-95600000	5:95440001-95480000	1.79066e-121	HiC	GSE87112	Mesenchymal_Stem_Cell	intra	rs7716096;rs10052354;rs10074626;rs5869709;rs7443470;rs12054709;rs6882897;rs541793402;rs72018276;rs7706771;rs4355545;rs6868247	NA
4	5:95600001-95640000	5:95440001-95480000	1.40839e-87	HiC	GSE87112	Mesenchymal_Stem_Cell	intra	rs7733070;rs10065122;rs4336380;rs4288139;rs6556913;rs4502854;rs4283814;rs6876484;rs60369841;rs12518754;rs6881916;rs6868724;rs6864629;rs7733672;rs531254332;rs6556914;rs12522310;rs35214054;rs5869713;rs758759621;rs10476666;rs4869279;rs7714951;rs7737206;rs12186664;rs17085593;rs11950062;rs2350002	NA
4	5:95640001-95680000	5:95440001-95480000	3.74939e-268	HiC	GSE87112	Mesenchymal_Stem_Cell	intra	rs13162665;rs12521786;rs7448311;rs10476668;rs56321849;rs62364560;rs10043904;rs6899303;rs62364561;rs10070093;rs75545598;rs17384294;rs6893547;rs271913;rs1477368;rs4869282;rs114928910;rs10040098	NA
4	5:95720001-95760000	5:95440001-95480000	4.41276e-14	HiC	GSE87112	Mesenchymal_Stem_Cell	intra	rs7700417;rs17085665;rs35648612;rs2882298;rs17085675;rs34572181;rs5869716;rs6235;rs6234;rs13169290;rs13168460;rs193069188;rs369734422;rs11395420;rs373259621;rs145266997;rs397998790;rs528498506;rs10515237;rs13154597	NA
4	5:95760001-95800000	5:95440001-95480000	3.58641e-16	HiC	GSE87112	Mesenchymal_Stem_Cell	intra	rs3811951;rs13159579;rs6869570;rs6889272	NA
4	5:95560001-95600000	5:95480001-95520000	1.60791e-85	HiC	GSE87112	Mesenchymal_Stem_Cell	intra	rs7716096;rs10052354;rs10074626;rs5869709;rs7443470;rs12054709;rs6882897;rs541793402;rs72018276;rs7706771;rs4355545;rs6868247	NA
4	5:95600001-95640000	5:95480001-95520000	8.18236e-42	HiC	GSE87112	Mesenchymal_Stem_Cell	intra	rs7733070;rs10065122;rs4336380;rs4288139;rs6556913;rs4502854;rs4283814;rs6876484;rs60369841;rs12518754;rs6881916;rs6868724;rs6864629;rs7733672;rs531254332;rs6556914;rs12522310;rs35214054;rs5869713;rs758759621;rs10476666;rs4869279;rs7714951;rs7737206;rs12186664;rs17085593;rs11950062;rs2350002	NA
4	5:95640001-95680000	5:95480001-95520000	3.48584e-158	HiC	GSE87112	Mesenchymal_Stem_Cell	intra	rs13162665;rs12521786;rs7448311;rs10476668;rs56321849;rs62364560;rs10043904;rs6899303;rs62364561;rs10070093;rs75545598;rs17384294;rs6893547;rs271913;rs1477368;rs4869282;rs114928910;rs10040098	NA
4	5:95560001-95600000	5:95520001-95560000	1.97126e-23	HiC	GSE87112	Mesenchymal_Stem_Cell	intra	rs7716096;rs10052354;rs10074626;rs5869709;rs7443470;rs12054709;rs6882897;rs541793402;rs72018276;rs7706771;rs4355545;rs6868247	NA
4	5:95600001-95640000	5:95520001-95560000	2.19409e-10	HiC	GSE87112	Mesenchymal_Stem_Cell	intra	rs7733070;rs10065122;rs4336380;rs4288139;rs6556913;rs4502854;rs4283814;rs6876484;rs60369841;rs12518754;rs6881916;rs6868724;rs6864629;rs7733672;rs531254332;rs6556914;rs12522310;rs35214054;rs5869713;rs758759621;rs10476666;rs4869279;rs7714951;rs7737206;rs12186664;rs17085593;rs11950062;rs2350002	NA
4	5:95640001-95680000	5:95520001-95560000	6.05134e-59	HiC	GSE87112	Mesenchymal_Stem_Cell	intra	rs13162665;rs12521786;rs7448311;rs10476668;rs56321849;rs62364560;rs10043904;rs6899303;rs62364561;rs10070093;rs75545598;rs17384294;rs6893547;rs271913;rs1477368;rs4869282;rs114928910;rs10040098	NA
4	5:95600001-95640000	5:95560001-95600000	6.35142e-80	HiC	GSE87112	Mesenchymal_Stem_Cell	intra	rs7733070;rs10065122;rs4336380;rs4288139;rs6556913;rs4502854;rs4283814;rs6876484;rs60369841;rs12518754;rs6881916;rs6868724;rs6864629;rs7733672;rs531254332;rs6556914;rs12522310;rs35214054;rs5869713;rs758759621;rs10476666;rs4869279;rs7714951;rs7737206;rs12186664;rs17085593;rs11950062;rs2350002	NA
4	5:95640001-95680000	5:95560001-95600000	1.14718e-190	HiC	GSE87112	Mesenchymal_Stem_Cell	intra	rs13162665;rs12521786;rs7448311;rs10476668;rs56321849;rs62364560;rs10043904;rs6899303;rs62364561;rs10070093;rs75545598;rs17384294;rs6893547;rs271913;rs1477368;rs4869282;rs114928910;rs10040098	NA
4	5:95760001-95800000	5:95560001-95600000	1.74309e-07	HiC	GSE87112	Mesenchymal_Stem_Cell	intra	rs3811951;rs13159579;rs6869570;rs6889272	NA
4	5:95640001-95680000	5:95600001-95640000	5.10508e-126	HiC	GSE87112	Mesenchymal_Stem_Cell	intra	rs13162665;rs12521786;rs7448311;rs10476668;rs56321849;rs62364560;rs10043904;rs6899303;rs62364561;rs10070093;rs75545598;rs17384294;rs6893547;rs271913;rs1477368;rs4869282;rs114928910;rs10040098	NA
4	5:95720001-95760000	5:95640001-95680000	1.85986e-33	HiC	GSE87112	Mesenchymal_Stem_Cell	intra	rs7700417;rs17085665;rs35648612;rs2882298;rs17085675;rs34572181;rs5869716;rs6235;rs6234;rs13169290;rs13168460;rs193069188;rs369734422;rs11395420;rs373259621;rs145266997;rs397998790;rs528498506;rs10515237;rs13154597	NA
4	5:95760001-95800000	5:95640001-95680000	1.07773e-32	HiC	GSE87112	Mesenchymal_Stem_Cell	intra	rs3811951;rs13159579;rs6869570;rs6889272	NA
4	5:95760001-95800000	5:95720001-95760000	6.71252e-115	HiC	GSE87112	Mesenchymal_Stem_Cell	intra	rs3811951;rs13159579;rs6869570;rs6889272	NA
5	6:20680001-20720000	6:20520001-20560000	1.57802e-07	HiC	GSE87112	Mesenchymal_Stem_Cell	intra	rs9348441;rs35612982;rs754953005;rs9350271;rs9356744;rs7766070;rs67131976;rs9368222;rs10440833;rs61243430;rs138420022;rs4710941;rs2206734;rs6931514;rs72830699;rs11753081;rs6901559;rs757363244;rs1040558;rs66460913;rs6456371;rs10946402;rs9295478;rs2328547;rs546961383;rs2328548;rs376036431;rs6935599;rs9465871;rs10946403;rs2328549;rs9358357;rs9368224;rs9358358;rs9460550	ENSG00000145996
5	6:20680001-20720000	6:20560001-20600000	1.09586e-34	HiC	GSE87112	Mesenchymal_Stem_Cell	intra	rs9348441;rs35612982;rs754953005;rs9350271;rs9356744;rs7766070;rs67131976;rs9368222;rs10440833;rs61243430;rs138420022;rs4710941;rs2206734;rs6931514;rs72830699;rs11753081;rs6901559;rs757363244;rs1040558;rs66460913;rs6456371;rs10946402;rs9295478;rs2328547;rs546961383;rs2328548;rs376036431;rs6935599;rs9465871;rs10946403;rs2328549;rs9358357;rs9368224;rs9358358;rs9460550	NA
5	6:20720001-20760000	6:20560001-20600000	8.21814e-17	HiC	GSE87112	Mesenchymal_Stem_Cell	intra	rs9356746;rs9350272;rs61128991;rs9368225;rs9368226;rs6903175;rs6903744;rs12111351;rs9356747;rs9356748;rs7767391;rs7747752;rs4712537;rs7741604;rs141423306;rs72832308;rs72832309;rs11753021;rs11753041;rs56017320;rs72174745;rs58789330;rs9688471;rs9295480;rs9350276;rs9688952;rs72832313;rs72832315;rs56251119;rs118099849;rs72832323;rs72832325	NA
5	6:20760001-20800000	6:20560001-20600000	9.11424e-22	HiC	GSE87112	Mesenchymal_Stem_Cell	intra	rs72832338;rs4493738;rs72832344;rs72832348	NA
5	6:20680001-20720000	6:20600001-20640000	4.56191e-11	HiC	GSE87112	Mesenchymal_Stem_Cell	intra	rs9348441;rs35612982;rs754953005;rs9350271;rs9356744;rs7766070;rs67131976;rs9368222;rs10440833;rs61243430;rs138420022;rs4710941;rs2206734;rs6931514;rs72830699;rs11753081;rs6901559;rs757363244;rs1040558;rs66460913;rs6456371;rs10946402;rs9295478;rs2328547;rs546961383;rs2328548;rs376036431;rs6935599;rs9465871;rs10946403;rs2328549;rs9358357;rs9368224;rs9358358;rs9460550	NA
5	6:20680001-20720000	6:20640001-20680000	2.451e-15	HiC	GSE87112	Mesenchymal_Stem_Cell	intra	rs9348441;rs35612982;rs754953005;rs9350271;rs9356744;rs7766070;rs67131976;rs9368222;rs10440833;rs61243430;rs138420022;rs4710941;rs2206734;rs6931514;rs72830699;rs11753081;rs6901559;rs757363244;rs1040558;rs66460913;rs6456371;rs10946402;rs9295478;rs2328547;rs546961383;rs2328548;rs376036431;rs6935599;rs9465871;rs10946403;rs2328549;rs9358357;rs9368224;rs9358358;rs9460550	NA
5	6:20720001-20760000	6:20680001-20720000	7.44063e-44	HiC	GSE87112	Mesenchymal_Stem_Cell	intra	rs9356746;rs9350272;rs61128991;rs9368225;rs9368226;rs6903175;rs6903744;rs12111351;rs9356747;rs9356748;rs7767391;rs7747752;rs4712537;rs7741604;rs141423306;rs72832308;rs72832309;rs11753021;rs11753041;rs56017320;rs72174745;rs58789330;rs9688471;rs9295480;rs9350276;rs9688952;rs72832313;rs72832315;rs56251119;rs118099849;rs72832323;rs72832325	NA
5	6:20760001-20800000	6:20680001-20720000	2.04085e-11	HiC	GSE87112	Mesenchymal_Stem_Cell	intra	rs72832338;rs4493738;rs72832344;rs72832348	NA
6	6:152120001-152160000	6:150680001-150720000	8.09433e-10	HiC	GSE87112	Mesenchymal_Stem_Cell	intra	rs537224022	ENSG00000009765
6	6:152120001-152160000	6:151880001-151920000	1.2133e-10	HiC	GSE87112	Mesenchymal_Stem_Cell	intra	rs537224022	NA
7	9:22120001-22160000	9:21520001-21560000	8.16773e-16	HiC	GSE87112	Mesenchymal_Stem_Cell	intra	rs7020996;rs2383208;rs10965246;rs10965247;rs10965248;rs10965250;rs10811660;rs10811661;rs10811662;rs1333051	NA
7	9:22120001-22160000	9:21800001-21840000	9.20449e-76	HiC	GSE87112	Mesenchymal_Stem_Cell	intra	rs7020996;rs2383208;rs10965246;rs10965247;rs10965248;rs10965250;rs10811660;rs10811661;rs10811662;rs1333051	ENSG00000099810:ENSG00000264545
7	9:22120001-22160000	9:21840001-21880000	1.82316e-55	HiC	GSE87112	Mesenchymal_Stem_Cell	intra	rs7020996;rs2383208;rs10965246;rs10965247;rs10965248;rs10965250;rs10811660;rs10811661;rs10811662;rs1333051	NA
7	9:22120001-22160000	9:21920001-21960000	2.06986e-16	HiC	GSE87112	Mesenchymal_Stem_Cell	intra	rs7020996;rs2383208;rs10965246;rs10965247;rs10965248;rs10965250;rs10811660;rs10811661;rs10811662;rs1333051	NA
7	9:22120001-22160000	9:21960001-22000000	1.78334e-17	HiC	GSE87112	Mesenchymal_Stem_Cell	intra	rs7020996;rs2383208;rs10965246;rs10965247;rs10965248;rs10965250;rs10811660;rs10811661;rs10811662;rs1333051	ENSG00000224854:ENSG00000147889
7	9:22120001-22160000	9:22000001-22040000	9.00976e-72	HiC	GSE87112	Mesenchymal_Stem_Cell	intra	rs7020996;rs2383208;rs10965246;rs10965247;rs10965248;rs10965250;rs10811660;rs10811661;rs10811662;rs1333051	ENSG00000147883
7	9:22120001-22160000	9:22040001-22080000	6.8108e-24	HiC	GSE87112	Mesenchymal_Stem_Cell	intra	rs7020996;rs2383208;rs10965246;rs10965247;rs10965248;rs10965250;rs10811660;rs10811661;rs10811662;rs1333051	NA
7	9:22120001-22160000	9:22080001-22120000	3.36565e-71	HiC	GSE87112	Mesenchymal_Stem_Cell	intra	rs7020996;rs2383208;rs10965246;rs10965247;rs10965248;rs10965250;rs10811660;rs10811661;rs10811662;rs1333051	NA
8	10:114720001-114760000	10:112080001-112120000	6.74514e-13	HiC	GSE87112	Mesenchymal_Stem_Cell	intra	rs12255678;rs12243578;rs11196174;rs11196175;rs76381392;rs75186647;rs4073980;rs4074720;rs4074718;rs35011184;rs61875118;rs61875119;rs72826075;rs17747324;rs61875120;rs34872471;rs7901695;rs35198068;rs4506565;rs7903146;rs4267006	NA
8	10:114760001-114800000	10:112080001-112120000	1.42723e-07	HiC	GSE87112	Mesenchymal_Stem_Cell	intra	rs10885402;rs6585197;rs6585198;rs10787471;rs6585199;rs4575195;rs4132670;rs6585200;rs6585201;rs397795953;rs564227807;rs55899248;rs12244851;rs7904519;rs36090025;rs776731939;rs7918599;rs10885405;rs10885406;rs11196190;rs7899529;rs140235023;rs11196191;rs10787472;rs10787473;rs12258200;rs55853916;rs75904940;rs55972445;rs6585202;rs7921525;rs6585203;rs6585204;rs11196193;rs4309084;rs7074440;rs4128598;rs4128597;rs7924080;rs7907610;rs56299331;rs12243326;rs7077039;rs10885408;rs12260037;rs7086857;rs12359102;rs7900150;rs7919152;rs4367880;rs7100927;rs550573520;10:114796424:C:CTTCTTTCTTTCT;10:114796424:C:CTTCTTTCTTTCTTTCT;rs533447059;rs546977693;rs61872784;rs56087297	NA
8	10:114800001-114840000	10:112080001-112120000	3.00533e-09	HiC	GSE87112	Mesenchymal_Stem_Cell	intra	rs72826094;rs7895340;rs11196200;rs61872786;rs11196205;rs10885409;rs12255372;rs12265291;rs11196208;rs7077247;rs4077527;rs12718338;rs11196211;rs7071302;rs35519679;rs557451222	NA
8	10:114760001-114800000	10:112600001-112640000	7.06272e-07	HiC	GSE87112	Mesenchymal_Stem_Cell	intra	rs10885402;rs6585197;rs6585198;rs10787471;rs6585199;rs4575195;rs4132670;rs6585200;rs6585201;rs397795953;rs564227807;rs55899248;rs12244851;rs7904519;rs36090025;rs776731939;rs7918599;rs10885405;rs10885406;rs11196190;rs7899529;rs140235023;rs11196191;rs10787472;rs10787473;rs12258200;rs55853916;rs75904940;rs55972445;rs6585202;rs7921525;rs6585203;rs6585204;rs11196193;rs4309084;rs7074440;rs4128598;rs4128597;rs7924080;rs7907610;rs56299331;rs12243326;rs7077039;rs10885408;rs12260037;rs7086857;rs12359102;rs7900150;rs7919152;rs4367880;rs7100927;rs550573520;10:114796424:C:CTTCTTTCTTTCT;10:114796424:C:CTTCTTTCTTTCTTTCT;rs533447059;rs546977693;rs61872784;rs56087297	ENSG00000150593
8	10:114720001-114760000	10:112680001-112720000	5.08957e-09	HiC	GSE87112	Mesenchymal_Stem_Cell	intra	rs12255678;rs12243578;rs11196174;rs11196175;rs76381392;rs75186647;rs4073980;rs4074720;rs4074718;rs35011184;rs61875118;rs61875119;rs72826075;rs17747324;rs61875120;rs34872471;rs7901695;rs35198068;rs4506565;rs7903146;rs4267006	NA
8	10:114800001-114840000	10:112680001-112720000	1.63722e-10	HiC	GSE87112	Mesenchymal_Stem_Cell	intra	rs72826094;rs7895340;rs11196200;rs61872786;rs11196205;rs10885409;rs12255372;rs12265291;rs11196208;rs7077247;rs4077527;rs12718338;rs11196211;rs7071302;rs35519679;rs557451222	NA
8	10:114720001-114760000	10:114160001-114200000	4.77458e-07	HiC	GSE87112	Mesenchymal_Stem_Cell	intra	rs12255678;rs12243578;rs11196174;rs11196175;rs76381392;rs75186647;rs4073980;rs4074720;rs4074718;rs35011184;rs61875118;rs61875119;rs72826075;rs17747324;rs61875120;rs34872471;rs7901695;rs35198068;rs4506565;rs7903146;rs4267006	NA
8	10:114720001-114760000	10:114200001-114240000	3.60989e-43	HiC	GSE87112	Mesenchymal_Stem_Cell	intra	rs12255678;rs12243578;rs11196174;rs11196175;rs76381392;rs75186647;rs4073980;rs4074720;rs4074718;rs35011184;rs61875118;rs61875119;rs72826075;rs17747324;rs61875120;rs34872471;rs7901695;rs35198068;rs4506565;rs7903146;rs4267006	ENSG00000023041:ENSG00000151532
8	10:114760001-114800000	10:114200001-114240000	5.83713e-16	HiC	GSE87112	Mesenchymal_Stem_Cell	intra	rs10885402;rs6585197;rs6585198;rs10787471;rs6585199;rs4575195;rs4132670;rs6585200;rs6585201;rs397795953;rs564227807;rs55899248;rs12244851;rs7904519;rs36090025;rs776731939;rs7918599;rs10885405;rs10885406;rs11196190;rs7899529;rs140235023;rs11196191;rs10787472;rs10787473;rs12258200;rs55853916;rs75904940;rs55972445;rs6585202;rs7921525;rs6585203;rs6585204;rs11196193;rs4309084;rs7074440;rs4128598;rs4128597;rs7924080;rs7907610;rs56299331;rs12243326;rs7077039;rs10885408;rs12260037;rs7086857;rs12359102;rs7900150;rs7919152;rs4367880;rs7100927;rs550573520;10:114796424:C:CTTCTTTCTTTCT;10:114796424:C:CTTCTTTCTTTCTTTCT;rs533447059;rs546977693;rs61872784;rs56087297	ENSG00000023041:ENSG00000151532
8	10:114800001-114840000	10:114200001-114240000	5.82916e-29	HiC	GSE87112	Mesenchymal_Stem_Cell	intra	rs72826094;rs7895340;rs11196200;rs61872786;rs11196205;rs10885409;rs12255372;rs12265291;rs11196208;rs7077247;rs4077527;rs12718338;rs11196211;rs7071302;rs35519679;rs557451222	ENSG00000023041:ENSG00000151532
8	10:114720001-114760000	10:114240001-114280000	1.23985e-42	HiC	GSE87112	Mesenchymal_Stem_Cell	intra	rs12255678;rs12243578;rs11196174;rs11196175;rs76381392;rs75186647;rs4073980;rs4074720;rs4074718;rs35011184;rs61875118;rs61875119;rs72826075;rs17747324;rs61875120;rs34872471;rs7901695;rs35198068;rs4506565;rs7903146;rs4267006	NA
8	10:114760001-114800000	10:114240001-114280000	2.60625e-17	HiC	GSE87112	Mesenchymal_Stem_Cell	intra	rs10885402;rs6585197;rs6585198;rs10787471;rs6585199;rs4575195;rs4132670;rs6585200;rs6585201;rs397795953;rs564227807;rs55899248;rs12244851;rs7904519;rs36090025;rs776731939;rs7918599;rs10885405;rs10885406;rs11196190;rs7899529;rs140235023;rs11196191;rs10787472;rs10787473;rs12258200;rs55853916;rs75904940;rs55972445;rs6585202;rs7921525;rs6585203;rs6585204;rs11196193;rs4309084;rs7074440;rs4128598;rs4128597;rs7924080;rs7907610;rs56299331;rs12243326;rs7077039;rs10885408;rs12260037;rs7086857;rs12359102;rs7900150;rs7919152;rs4367880;rs7100927;rs550573520;10:114796424:C:CTTCTTTCTTTCT;10:114796424:C:CTTCTTTCTTTCTTTCT;rs533447059;rs546977693;rs61872784;rs56087297	NA
8	10:114800001-114840000	10:114240001-114280000	7.4889e-23	HiC	GSE87112	Mesenchymal_Stem_Cell	intra	rs72826094;rs7895340;rs11196200;rs61872786;rs11196205;rs10885409;rs12255372;rs12265291;rs11196208;rs7077247;rs4077527;rs12718338;rs11196211;rs7071302;rs35519679;rs557451222	NA
8	10:114720001-114760000	10:114280001-114320000	1.21925e-168	HiC	GSE87112	Mesenchymal_Stem_Cell	intra	rs12255678;rs12243578;rs11196174;rs11196175;rs76381392;rs75186647;rs4073980;rs4074720;rs4074718;rs35011184;rs61875118;rs61875119;rs72826075;rs17747324;rs61875120;rs34872471;rs7901695;rs35198068;rs4506565;rs7903146;rs4267006	NA
8	10:114760001-114800000	10:114280001-114320000	6.98499e-134	HiC	GSE87112	Mesenchymal_Stem_Cell	intra	rs10885402;rs6585197;rs6585198;rs10787471;rs6585199;rs4575195;rs4132670;rs6585200;rs6585201;rs397795953;rs564227807;rs55899248;rs12244851;rs7904519;rs36090025;rs776731939;rs7918599;rs10885405;rs10885406;rs11196190;rs7899529;rs140235023;rs11196191;rs10787472;rs10787473;rs12258200;rs55853916;rs75904940;rs55972445;rs6585202;rs7921525;rs6585203;rs6585204;rs11196193;rs4309084;rs7074440;rs4128598;rs4128597;rs7924080;rs7907610;rs56299331;rs12243326;rs7077039;rs10885408;rs12260037;rs7086857;rs12359102;rs7900150;rs7919152;rs4367880;rs7100927;rs550573520;10:114796424:C:CTTCTTTCTTTCT;10:114796424:C:CTTCTTTCTTTCTTTCT;rs533447059;rs546977693;rs61872784;rs56087297	NA
8	10:114800001-114840000	10:114280001-114320000	6.21591e-127	HiC	GSE87112	Mesenchymal_Stem_Cell	intra	rs72826094;rs7895340;rs11196200;rs61872786;rs11196205;rs10885409;rs12255372;rs12265291;rs11196208;rs7077247;rs4077527;rs12718338;rs11196211;rs7071302;rs35519679;rs557451222	NA
8	10:114720001-114760000	10:114320001-114360000	3.6661e-123	HiC	GSE87112	Mesenchymal_Stem_Cell	intra	rs12255678;rs12243578;rs11196174;rs11196175;rs76381392;rs75186647;rs4073980;rs4074720;rs4074718;rs35011184;rs61875118;rs61875119;rs72826075;rs17747324;rs61875120;rs34872471;rs7901695;rs35198068;rs4506565;rs7903146;rs4267006	NA
8	10:114760001-114800000	10:114320001-114360000	2.43039e-84	HiC	GSE87112	Mesenchymal_Stem_Cell	intra	rs10885402;rs6585197;rs6585198;rs10787471;rs6585199;rs4575195;rs4132670;rs6585200;rs6585201;rs397795953;rs564227807;rs55899248;rs12244851;rs7904519;rs36090025;rs776731939;rs7918599;rs10885405;rs10885406;rs11196190;rs7899529;rs140235023;rs11196191;rs10787472;rs10787473;rs12258200;rs55853916;rs75904940;rs55972445;rs6585202;rs7921525;rs6585203;rs6585204;rs11196193;rs4309084;rs7074440;rs4128598;rs4128597;rs7924080;rs7907610;rs56299331;rs12243326;rs7077039;rs10885408;rs12260037;rs7086857;rs12359102;rs7900150;rs7919152;rs4367880;rs7100927;rs550573520;10:114796424:C:CTTCTTTCTTTCT;10:114796424:C:CTTCTTTCTTTCTTTCT;rs533447059;rs546977693;rs61872784;rs56087297	NA
8	10:114800001-114840000	10:114320001-114360000	1.35282e-127	HiC	GSE87112	Mesenchymal_Stem_Cell	intra	rs72826094;rs7895340;rs11196200;rs61872786;rs11196205;rs10885409;rs12255372;rs12265291;rs11196208;rs7077247;rs4077527;rs12718338;rs11196211;rs7071302;rs35519679;rs557451222	NA
8	10:114720001-114760000	10:114360001-114400000	1.24462e-58	HiC	GSE87112	Mesenchymal_Stem_Cell	intra	rs12255678;rs12243578;rs11196174;rs11196175;rs76381392;rs75186647;rs4073980;rs4074720;rs4074718;rs35011184;rs61875118;rs61875119;rs72826075;rs17747324;rs61875120;rs34872471;rs7901695;rs35198068;rs4506565;rs7903146;rs4267006	NA
8	10:114760001-114800000	10:114360001-114400000	8.78075e-26	HiC	GSE87112	Mesenchymal_Stem_Cell	intra	rs10885402;rs6585197;rs6585198;rs10787471;rs6585199;rs4575195;rs4132670;rs6585200;rs6585201;rs397795953;rs564227807;rs55899248;rs12244851;rs7904519;rs36090025;rs776731939;rs7918599;rs10885405;rs10885406;rs11196190;rs7899529;rs140235023;rs11196191;rs10787472;rs10787473;rs12258200;rs55853916;rs75904940;rs55972445;rs6585202;rs7921525;rs6585203;rs6585204;rs11196193;rs4309084;rs7074440;rs4128598;rs4128597;rs7924080;rs7907610;rs56299331;rs12243326;rs7077039;rs10885408;rs12260037;rs7086857;rs12359102;rs7900150;rs7919152;rs4367880;rs7100927;rs550573520;10:114796424:C:CTTCTTTCTTTCT;10:114796424:C:CTTCTTTCTTTCTTTCT;rs533447059;rs546977693;rs61872784;rs56087297	NA
8	10:114800001-114840000	10:114360001-114400000	6.21738e-46	HiC	GSE87112	Mesenchymal_Stem_Cell	intra	rs72826094;rs7895340;rs11196200;rs61872786;rs11196205;rs10885409;rs12255372;rs12265291;rs11196208;rs7077247;rs4077527;rs12718338;rs11196211;rs7071302;rs35519679;rs557451222	NA
8	10:114720001-114760000	10:114400001-114440000	7.63347e-20	HiC	GSE87112	Mesenchymal_Stem_Cell	intra	rs12255678;rs12243578;rs11196174;rs11196175;rs76381392;rs75186647;rs4073980;rs4074720;rs4074718;rs35011184;rs61875118;rs61875119;rs72826075;rs17747324;rs61875120;rs34872471;rs7901695;rs35198068;rs4506565;rs7903146;rs4267006	NA
8	10:114760001-114800000	10:114400001-114440000	1.31266e-11	HiC	GSE87112	Mesenchymal_Stem_Cell	intra	rs10885402;rs6585197;rs6585198;rs10787471;rs6585199;rs4575195;rs4132670;rs6585200;rs6585201;rs397795953;rs564227807;rs55899248;rs12244851;rs7904519;rs36090025;rs776731939;rs7918599;rs10885405;rs10885406;rs11196190;rs7899529;rs140235023;rs11196191;rs10787472;rs10787473;rs12258200;rs55853916;rs75904940;rs55972445;rs6585202;rs7921525;rs6585203;rs6585204;rs11196193;rs4309084;rs7074440;rs4128598;rs4128597;rs7924080;rs7907610;rs56299331;rs12243326;rs7077039;rs10885408;rs12260037;rs7086857;rs12359102;rs7900150;rs7919152;rs4367880;rs7100927;rs550573520;10:114796424:C:CTTCTTTCTTTCT;10:114796424:C:CTTCTTTCTTTCTTTCT;rs533447059;rs546977693;rs61872784;rs56087297	NA
8	10:114800001-114840000	10:114400001-114440000	1.05343e-19	HiC	GSE87112	Mesenchymal_Stem_Cell	intra	rs72826094;rs7895340;rs11196200;rs61872786;rs11196205;rs10885409;rs12255372;rs12265291;rs11196208;rs7077247;rs4077527;rs12718338;rs11196211;rs7071302;rs35519679;rs557451222	NA
8	10:114720001-114760000	10:114440001-114480000	2.67646e-78	HiC	GSE87112	Mesenchymal_Stem_Cell	intra	rs12255678;rs12243578;rs11196174;rs11196175;rs76381392;rs75186647;rs4073980;rs4074720;rs4074718;rs35011184;rs61875118;rs61875119;rs72826075;rs17747324;rs61875120;rs34872471;rs7901695;rs35198068;rs4506565;rs7903146;rs4267006	NA
8	10:114760001-114800000	10:114440001-114480000	4.30161e-51	HiC	GSE87112	Mesenchymal_Stem_Cell	intra	rs10885402;rs6585197;rs6585198;rs10787471;rs6585199;rs4575195;rs4132670;rs6585200;rs6585201;rs397795953;rs564227807;rs55899248;rs12244851;rs7904519;rs36090025;rs776731939;rs7918599;rs10885405;rs10885406;rs11196190;rs7899529;rs140235023;rs11196191;rs10787472;rs10787473;rs12258200;rs55853916;rs75904940;rs55972445;rs6585202;rs7921525;rs6585203;rs6585204;rs11196193;rs4309084;rs7074440;rs4128598;rs4128597;rs7924080;rs7907610;rs56299331;rs12243326;rs7077039;rs10885408;rs12260037;rs7086857;rs12359102;rs7900150;rs7919152;rs4367880;rs7100927;rs550573520;10:114796424:C:CTTCTTTCTTTCT;10:114796424:C:CTTCTTTCTTTCTTTCT;rs533447059;rs546977693;rs61872784;rs56087297	NA
8	10:114800001-114840000	10:114440001-114480000	4.47266e-58	HiC	GSE87112	Mesenchymal_Stem_Cell	intra	rs72826094;rs7895340;rs11196200;rs61872786;rs11196205;rs10885409;rs12255372;rs12265291;rs11196208;rs7077247;rs4077527;rs12718338;rs11196211;rs7071302;rs35519679;rs557451222	NA
8	10:114720001-114760000	10:114480001-114520000	7.57116e-78	HiC	GSE87112	Mesenchymal_Stem_Cell	intra	rs12255678;rs12243578;rs11196174;rs11196175;rs76381392;rs75186647;rs4073980;rs4074720;rs4074718;rs35011184;rs61875118;rs61875119;rs72826075;rs17747324;rs61875120;rs34872471;rs7901695;rs35198068;rs4506565;rs7903146;rs4267006	NA
8	10:114760001-114800000	10:114480001-114520000	3.2139e-62	HiC	GSE87112	Mesenchymal_Stem_Cell	intra	rs10885402;rs6585197;rs6585198;rs10787471;rs6585199;rs4575195;rs4132670;rs6585200;rs6585201;rs397795953;rs564227807;rs55899248;rs12244851;rs7904519;rs36090025;rs776731939;rs7918599;rs10885405;rs10885406;rs11196190;rs7899529;rs140235023;rs11196191;rs10787472;rs10787473;rs12258200;rs55853916;rs75904940;rs55972445;rs6585202;rs7921525;rs6585203;rs6585204;rs11196193;rs4309084;rs7074440;rs4128598;rs4128597;rs7924080;rs7907610;rs56299331;rs12243326;rs7077039;rs10885408;rs12260037;rs7086857;rs12359102;rs7900150;rs7919152;rs4367880;rs7100927;rs550573520;10:114796424:C:CTTCTTTCTTTCT;10:114796424:C:CTTCTTTCTTTCTTTCT;rs533447059;rs546977693;rs61872784;rs56087297	NA
8	10:114800001-114840000	10:114480001-114520000	3.37668e-74	HiC	GSE87112	Mesenchymal_Stem_Cell	intra	rs72826094;rs7895340;rs11196200;rs61872786;rs11196205;rs10885409;rs12255372;rs12265291;rs11196208;rs7077247;rs4077527;rs12718338;rs11196211;rs7071302;rs35519679;rs557451222	NA
8	10:114720001-114760000	10:114520001-114560000	8.98264e-71	HiC	GSE87112	Mesenchymal_Stem_Cell	intra	rs12255678;rs12243578;rs11196174;rs11196175;rs76381392;rs75186647;rs4073980;rs4074720;rs4074718;rs35011184;rs61875118;rs61875119;rs72826075;rs17747324;rs61875120;rs34872471;rs7901695;rs35198068;rs4506565;rs7903146;rs4267006	NA
8	10:114760001-114800000	10:114520001-114560000	9.8185e-42	HiC	GSE87112	Mesenchymal_Stem_Cell	intra	rs10885402;rs6585197;rs6585198;rs10787471;rs6585199;rs4575195;rs4132670;rs6585200;rs6585201;rs397795953;rs564227807;rs55899248;rs12244851;rs7904519;rs36090025;rs776731939;rs7918599;rs10885405;rs10885406;rs11196190;rs7899529;rs140235023;rs11196191;rs10787472;rs10787473;rs12258200;rs55853916;rs75904940;rs55972445;rs6585202;rs7921525;rs6585203;rs6585204;rs11196193;rs4309084;rs7074440;rs4128598;rs4128597;rs7924080;rs7907610;rs56299331;rs12243326;rs7077039;rs10885408;rs12260037;rs7086857;rs12359102;rs7900150;rs7919152;rs4367880;rs7100927;rs550573520;10:114796424:C:CTTCTTTCTTTCT;10:114796424:C:CTTCTTTCTTTCTTTCT;rs533447059;rs546977693;rs61872784;rs56087297	NA
8	10:114800001-114840000	10:114520001-114560000	1.7181e-71	HiC	GSE87112	Mesenchymal_Stem_Cell	intra	rs72826094;rs7895340;rs11196200;rs61872786;rs11196205;rs10885409;rs12255372;rs12265291;rs11196208;rs7077247;rs4077527;rs12718338;rs11196211;rs7071302;rs35519679;rs557451222	NA
8	10:114720001-114760000	10:114560001-114600000	5.10863e-07	HiC	GSE87112	Mesenchymal_Stem_Cell	intra	rs12255678;rs12243578;rs11196174;rs11196175;rs76381392;rs75186647;rs4073980;rs4074720;rs4074718;rs35011184;rs61875118;rs61875119;rs72826075;rs17747324;rs61875120;rs34872471;rs7901695;rs35198068;rs4506565;rs7903146;rs4267006	NA
8	10:114800001-114840000	10:114560001-114600000	1.65562e-13	HiC	GSE87112	Mesenchymal_Stem_Cell	intra	rs72826094;rs7895340;rs11196200;rs61872786;rs11196205;rs10885409;rs12255372;rs12265291;rs11196208;rs7077247;rs4077527;rs12718338;rs11196211;rs7071302;rs35519679;rs557451222	NA
8	10:114720001-114760000	10:114640001-114680000	3.35977e-30	HiC	GSE87112	Mesenchymal_Stem_Cell	intra	rs12255678;rs12243578;rs11196174;rs11196175;rs76381392;rs75186647;rs4073980;rs4074720;rs4074718;rs35011184;rs61875118;rs61875119;rs72826075;rs17747324;rs61875120;rs34872471;rs7901695;rs35198068;rs4506565;rs7903146;rs4267006	NA
8	10:114760001-114800000	10:114640001-114680000	1.59456e-24	HiC	GSE87112	Mesenchymal_Stem_Cell	intra	rs10885402;rs6585197;rs6585198;rs10787471;rs6585199;rs4575195;rs4132670;rs6585200;rs6585201;rs397795953;rs564227807;rs55899248;rs12244851;rs7904519;rs36090025;rs776731939;rs7918599;rs10885405;rs10885406;rs11196190;rs7899529;rs140235023;rs11196191;rs10787472;rs10787473;rs12258200;rs55853916;rs75904940;rs55972445;rs6585202;rs7921525;rs6585203;rs6585204;rs11196193;rs4309084;rs7074440;rs4128598;rs4128597;rs7924080;rs7907610;rs56299331;rs12243326;rs7077039;rs10885408;rs12260037;rs7086857;rs12359102;rs7900150;rs7919152;rs4367880;rs7100927;rs550573520;10:114796424:C:CTTCTTTCTTTCT;10:114796424:C:CTTCTTTCTTTCTTTCT;rs533447059;rs546977693;rs61872784;rs56087297	NA
8	10:114800001-114840000	10:114640001-114680000	2.10492e-27	HiC	GSE87112	Mesenchymal_Stem_Cell	intra	rs72826094;rs7895340;rs11196200;rs61872786;rs11196205;rs10885409;rs12255372;rs12265291;rs11196208;rs7077247;rs4077527;rs12718338;rs11196211;rs7071302;rs35519679;rs557451222	NA
8	10:114720001-114760000	10:114680001-114720000	7.45198e-08	HiC	GSE87112	Mesenchymal_Stem_Cell	intra	rs12255678;rs12243578;rs11196174;rs11196175;rs76381392;rs75186647;rs4073980;rs4074720;rs4074718;rs35011184;rs61875118;rs61875119;rs72826075;rs17747324;rs61875120;rs34872471;rs7901695;rs35198068;rs4506565;rs7903146;rs4267006	ENSG00000148737
8	10:114800001-114840000	10:114680001-114720000	6.73279e-18	HiC	GSE87112	Mesenchymal_Stem_Cell	intra	rs72826094;rs7895340;rs11196200;rs61872786;rs11196205;rs10885409;rs12255372;rs12265291;rs11196208;rs7077247;rs4077527;rs12718338;rs11196211;rs7071302;rs35519679;rs557451222	ENSG00000148737
8	10:114760001-114800000	10:114720001-114760000	5.59574e-298	HiC	GSE87112	Mesenchymal_Stem_Cell	intra	rs10885402;rs6585197;rs6585198;rs10787471;rs6585199;rs4575195;rs4132670;rs6585200;rs6585201;rs397795953;rs564227807;rs55899248;rs12244851;rs7904519;rs36090025;rs776731939;rs7918599;rs10885405;rs10885406;rs11196190;rs7899529;rs140235023;rs11196191;rs10787472;rs10787473;rs12258200;rs55853916;rs75904940;rs55972445;rs6585202;rs7921525;rs6585203;rs6585204;rs11196193;rs4309084;rs7074440;rs4128598;rs4128597;rs7924080;rs7907610;rs56299331;rs12243326;rs7077039;rs10885408;rs12260037;rs7086857;rs12359102;rs7900150;rs7919152;rs4367880;rs7100927;rs550573520;10:114796424:C:CTTCTTTCTTTCT;10:114796424:C:CTTCTTTCTTTCTTTCT;rs533447059;rs546977693;rs61872784;rs56087297	NA
8	10:114800001-114840000	10:114720001-114760000	1.94539e-300	HiC	GSE87112	Mesenchymal_Stem_Cell	intra	rs72826094;rs7895340;rs11196200;rs61872786;rs11196205;rs10885409;rs12255372;rs12265291;rs11196208;rs7077247;rs4077527;rs12718338;rs11196211;rs7071302;rs35519679;rs557451222	NA
8	10:114800001-114840000	10:114760001-114800000	1.54969e-189	HiC	GSE87112	Mesenchymal_Stem_Cell	intra	rs72826094;rs7895340;rs11196200;rs61872786;rs11196205;rs10885409;rs12255372;rs12265291;rs11196208;rs7077247;rs4077527;rs12718338;rs11196211;rs7071302;rs35519679;rs557451222	NA
9	11:91960001-92000000	11:88960001-89000000	2.67449e-07	HiC	GSE87112	Mesenchymal_Stem_Cell	intra	rs557954536	NA
9	11:92280001-92320000	11:89880001-89920000	4.4431e-08	HiC	GSE87112	Mesenchymal_Stem_Cell	intra	rs549778322;rs549325925;rs11020000;rs148490325;rs144271210;rs547044107	NA
9	11:92320001-92360000	11:89880001-89920000	3.80514e-07	HiC	GSE87112	Mesenchymal_Stem_Cell	intra	rs183970920;rs190142345	NA
9	11:92400001-92440000	11:89880001-89920000	1.73818e-13	HiC	GSE87112	Mesenchymal_Stem_Cell	intra	rs80173918;rs79138217;rs75467706	NA
9	11:92440001-92480000	11:89880001-89920000	9.78638e-12	HiC	GSE87112	Mesenchymal_Stem_Cell	intra	rs546742818;rs543819627;rs117931092	NA
9	11:92520001-92560000	11:89880001-89920000	2.8366e-10	HiC	GSE87112	Mesenchymal_Stem_Cell	intra	rs566000810;rs16918105;rs187454400;rs564166091;rs193131456;rs555689376	NA
9	11:92560001-92600000	11:89880001-89920000	5.46381e-07	HiC	GSE87112	Mesenchymal_Stem_Cell	intra	rs117675148;rs187220315;rs143044092;rs574839621;rs145476141;rs549998713;rs76965380	NA
9	11:92600001-92640000	11:89880001-89920000	1.68339e-09	HiC	GSE87112	Mesenchymal_Stem_Cell	intra	rs77906267;rs191029098;rs12576158;rs35213599;rs35709256;rs77951320;rs12421052;rs116948561;rs75714858;rs369039079	NA
9	11:92880001-92920000	11:89880001-89920000	4.42347e-09	HiC	GSE87112	Mesenchymal_Stem_Cell	intra	rs79776516;rs118138183;rs188163960;rs150163175	NA
9	11:91800001-91840000	11:89920001-89960000	5.88792e-08	HiC	GSE87112	Mesenchymal_Stem_Cell	intra	rs112263098;rs557150434;rs182826423	ENSG00000110172
9	11:91960001-92000000	11:89920001-89960000	8.18324e-09	HiC	GSE87112	Mesenchymal_Stem_Cell	intra	rs557954536	ENSG00000110172
9	11:92000001-92040000	11:89920001-89960000	5.25234e-09	HiC	GSE87112	Mesenchymal_Stem_Cell	intra	rs1187175;rs1318862;rs2226598;rs145752469;rs1202382;rs1187158;rs1187159;rs1187160;rs1187162;rs1187163;rs2508586;rs2608769;rs2608772;rs2446158;rs2513466;rs2845880;rs2845879;rs576842117;rs58289264;rs59716556;rs1458210;rs10830894;rs2845878;rs2845877;rs1458211;rs2845876;rs2608778;rs1870298;rs1870299;rs2608779;rs2845867;rs1841034;rs10765544;rs2845870;rs2212389;rs922006;rs3133370;rs10714164;rs1201352;rs1014646;rs1187156;rs1187155;rs1202381;rs1202380;rs2845871;rs947934;rs877644;rs1892925	ENSG00000110172
9	11:92280001-92320000	11:89920001-89960000	6.89247e-07	HiC	GSE87112	Mesenchymal_Stem_Cell	intra	rs549778322;rs549325925;rs11020000;rs148490325;rs144271210;rs547044107	ENSG00000110172
9	11:92320001-92360000	11:89920001-89960000	2.14158e-18	HiC	GSE87112	Mesenchymal_Stem_Cell	intra	rs183970920;rs190142345	ENSG00000110172
9	11:92400001-92440000	11:89920001-89960000	8.07899e-08	HiC	GSE87112	Mesenchymal_Stem_Cell	intra	rs80173918;rs79138217;rs75467706	ENSG00000110172
9	11:92440001-92480000	11:89920001-89960000	1.57948e-08	HiC	GSE87112	Mesenchymal_Stem_Cell	intra	rs546742818;rs543819627;rs117931092	ENSG00000110172
9	11:92520001-92560000	11:89920001-89960000	2.4071e-15	HiC	GSE87112	Mesenchymal_Stem_Cell	intra	rs566000810;rs16918105;rs187454400;rs564166091;rs193131456;rs555689376	ENSG00000110172
9	11:92560001-92600000	11:89920001-89960000	2.3472e-07	HiC	GSE87112	Mesenchymal_Stem_Cell	intra	rs117675148;rs187220315;rs143044092;rs574839621;rs145476141;rs549998713;rs76965380	ENSG00000110172
9	11:92600001-92640000	11:89920001-89960000	1.67996e-10	HiC	GSE87112	Mesenchymal_Stem_Cell	intra	rs77906267;rs191029098;rs12576158;rs35213599;rs35709256;rs77951320;rs12421052;rs116948561;rs75714858;rs369039079	ENSG00000110172
9	11:92880001-92920000	11:89920001-89960000	2.39105e-10	HiC	GSE87112	Mesenchymal_Stem_Cell	intra	rs79776516;rs118138183;rs188163960;rs150163175	ENSG00000110172
9	11:92920001-92960000	11:89920001-89960000	2.39105e-10	HiC	GSE87112	Mesenchymal_Stem_Cell	intra	rs139912495	ENSG00000110172
9	11:91680001-91720000	11:89960001-90000000	2.96063e-13	HiC	GSE87112	Mesenchymal_Stem_Cell	intra	rs548176064	NA
9	11:91720001-91760000	11:89960001-90000000	2.06118e-19	HiC	GSE87112	Mesenchymal_Stem_Cell	intra	rs191659223	NA
9	11:91800001-91840000	11:89960001-90000000	1.65208e-22	HiC	GSE87112	Mesenchymal_Stem_Cell	intra	rs112263098;rs557150434;rs182826423	NA
9	11:91840001-91880000	11:89960001-90000000	1.83713e-07	HiC	GSE87112	Mesenchymal_Stem_Cell	intra	rs78798332;rs112528220;rs184098879	NA
9	11:91880001-91920000	11:89960001-90000000	1.06051e-08	HiC	GSE87112	Mesenchymal_Stem_Cell	intra	rs575400047;rs139871282;rs546190211;rs184036263;rs191078410	NA
9	11:91920001-91960000	11:89960001-90000000	3.86597e-18	HiC	GSE87112	Mesenchymal_Stem_Cell	intra	rs569939676;rs545774191	NA
9	11:91960001-92000000	11:89960001-90000000	2.56633e-24	HiC	GSE87112	Mesenchymal_Stem_Cell	intra	rs557954536	NA
9	11:92000001-92040000	11:89960001-90000000	1.90204e-22	HiC	GSE87112	Mesenchymal_Stem_Cell	intra	rs1187175;rs1318862;rs2226598;rs145752469;rs1202382;rs1187158;rs1187159;rs1187160;rs1187162;rs1187163;rs2508586;rs2608769;rs2608772;rs2446158;rs2513466;rs2845880;rs2845879;rs576842117;rs58289264;rs59716556;rs1458210;rs10830894;rs2845878;rs2845877;rs1458211;rs2845876;rs2608778;rs1870298;rs1870299;rs2608779;rs2845867;rs1841034;rs10765544;rs2845870;rs2212389;rs922006;rs3133370;rs10714164;rs1201352;rs1014646;rs1187156;rs1187155;rs1202381;rs1202380;rs2845871;rs947934;rs877644;rs1892925	NA
9	11:92160001-92200000	11:89960001-90000000	1.39821e-18	HiC	GSE87112	Mesenchymal_Stem_Cell	intra	rs577722902;rs141825615	NA
9	11:92200001-92240000	11:89960001-90000000	1.07376e-25	HiC	GSE87112	Mesenchymal_Stem_Cell	intra	rs181075805;rs186625638;rs145400281;rs541343526	NA
9	11:92240001-92280000	11:89960001-90000000	7.0788e-10	HiC	GSE87112	Mesenchymal_Stem_Cell	intra	rs555872255;rs144500546	NA
9	11:92280001-92320000	11:89960001-90000000	1.59128e-25	HiC	GSE87112	Mesenchymal_Stem_Cell	intra	rs549778322;rs549325925;rs11020000;rs148490325;rs144271210;rs547044107	NA
9	11:92320001-92360000	11:89960001-90000000	1.09913e-31	HiC	GSE87112	Mesenchymal_Stem_Cell	intra	rs183970920;rs190142345	NA
9	11:92360001-92400000	11:89960001-90000000	1.59652e-13	HiC	GSE87112	Mesenchymal_Stem_Cell	intra	rs79677235;rs563281153;rs149046729;rs547790544	NA
9	11:92400001-92440000	11:89960001-90000000	5.75018e-29	HiC	GSE87112	Mesenchymal_Stem_Cell	intra	rs80173918;rs79138217;rs75467706	NA
9	11:92440001-92480000	11:89960001-90000000	8.69261e-33	HiC	GSE87112	Mesenchymal_Stem_Cell	intra	rs546742818;rs543819627;rs117931092	NA
9	11:92480001-92520000	11:89960001-90000000	1.97019e-18	HiC	GSE87112	Mesenchymal_Stem_Cell	intra	rs141115311;rs11020049;rs550788839;rs576948588;rs183645386;rs577900245;rs183991941;rs184738828	NA
9	11:92520001-92560000	11:89960001-90000000	6.77837e-57	HiC	GSE87112	Mesenchymal_Stem_Cell	intra	rs566000810;rs16918105;rs187454400;rs564166091;rs193131456;rs555689376	NA
9	11:92560001-92600000	11:89960001-90000000	2.31108e-31	HiC	GSE87112	Mesenchymal_Stem_Cell	intra	rs117675148;rs187220315;rs143044092;rs574839621;rs145476141;rs549998713;rs76965380	NA
9	11:92600001-92640000	11:89960001-90000000	4.80713e-30	HiC	GSE87112	Mesenchymal_Stem_Cell	intra	rs77906267;rs191029098;rs12576158;rs35213599;rs35709256;rs77951320;rs12421052;rs116948561;rs75714858;rs369039079	NA
9	11:92640001-92680000	11:89960001-90000000	9.31177e-29	HiC	GSE87112	Mesenchymal_Stem_Cell	intra	rs576602374;rs4526739;rs183539746;rs7102746;rs12222793;rs11020106;rs4543939;rs11020107;rs567596596;rs66715133;rs3847554;rs12792753;rs61901515;rs199907464;rs6483204;rs4462293;rs12272160;rs7123869;rs6483205;rs202021625;rs182170493;rs7113297;rs7113298;rs7113303;rs7128952;rs11020110;rs7113311;rs7128962;rs7113417;rs7112766;rs2895443;rs724030;rs1387153;rs1374645;rs1374644;rs76514796;rs112128304;rs1447349;rs1447348;rs201710551;11:92677344:A:AC;rs2121651;rs6483206;rs2121650;rs2121649;rs2121648;rs2121647;rs1985254;rs11523890	NA
9	11:92680001-92720000	11:89960001-90000000	9.80079e-08	HiC	GSE87112	Mesenchymal_Stem_Cell	intra	rs2166704;rs10830956;rs143769850;rs10765572;rs12277891;rs12290644;rs11020114;rs11020115;rs11020116;rs10830957;rs145047775;rs10765573;rs11020117;rs10830958;rs7933855;rs797022546;rs10830959;rs10830960;rs140662041;rs111363913;rs76037083;rs11020123;rs10765575;rs10741452;rs76441169;rs75190555;rs7936247;rs11375205;rs78517314;rs113568065;rs11020124;rs2166706;rs77864954;rs7948632;rs7948640;rs56034636;rs10830961;rs144683127;rs4331050;rs10466351;rs10830962;rs7941837;rs7945617;rs4753426;rs67675629;rs8192552;rs186765298;rs4388843;rs4601728;rs12804291;rs7951037;rs10765576;rs11020127;rs191142560;rs112432204;rs10830963;rs79354397;rs397705885;rs72966526;rs11020131;rs3781638;rs1562444;rs12792653;rs10765578;rs11020132;rs4753072;rs4753073;rs188631571;rs1447350;rs1447351;rs4611171;rs10830964;rs4612758	NA
9	11:92720001-92760000	11:89960001-90000000	2.37741e-12	HiC	GSE87112	Mesenchymal_Stem_Cell	intra	rs7930067;rs7930592;rs1597023;rs4406791;rs4753428;rs79460720;rs1447352;rs1447353;rs71064730;rs1971186;rs11020133;rs7121092;rs6483212;rs6483213;rs4237554;rs4237555;rs201500628;rs9666752;rs9666388;rs271043;rs271046;rs271035;rs78265553;rs271038;rs271028;rs556773;rs148001685;rs53380;rs12270363;rs271034	NA
9	11:92760001-92800000	11:89960001-90000000	3.83195e-20	HiC	GSE87112	Mesenchymal_Stem_Cell	intra	rs271033;rs397696480;rs525346;rs529123;rs530743;rs4753430;rs1447354;rs1348920;rs1348919;rs1348918;rs1348917;rs10830970;rs650418;rs12785664;rs555853774;rs601252;rs2457080;rs621310;rs2048207;rs11020155;rs397707052;rs7117830;rs4753431;rs4753431;rs6483217	NA
9	11:92800001-92840000	11:89960001-90000000	5.61285e-24	HiC	GSE87112	Mesenchymal_Stem_Cell	intra	rs10765583;rs1876600;rs590082;rs4753434;rs619231;rs7118843;rs775443859;rs678141;rs7482184;rs1703086;rs4275591;rs1876602;rs16918495;rs5002303;rs634126;rs2940467;rs1355065;rs1508617;rs508884;rs514495;rs590295;rs540043;rs10765584;rs1508616;rs1508615;rs1508614;rs796668585;rs8181573;rs201669578;rs10765585	NA
9	11:92840001-92880000	11:89960001-90000000	2.39105e-10	HiC	GSE87112	Mesenchymal_Stem_Cell	intra	rs117028959;rs185865417	NA
9	11:92880001-92920000	11:89960001-90000000	2.41108e-28	HiC	GSE87112	Mesenchymal_Stem_Cell	intra	rs79776516;rs118138183;rs188163960;rs150163175	NA
9	11:92920001-92960000	11:89960001-90000000	1.20238e-20	HiC	GSE87112	Mesenchymal_Stem_Cell	intra	rs139912495	NA
9	11:91680001-91720000	11:90000001-90040000	2.88778e-12	HiC	GSE87112	Mesenchymal_Stem_Cell	intra	rs548176064	NA
9	11:91720001-91760000	11:90000001-90040000	1.8643e-24	HiC	GSE87112	Mesenchymal_Stem_Cell	intra	rs191659223	NA
9	11:91800001-91840000	11:90000001-90040000	1.43732e-16	HiC	GSE87112	Mesenchymal_Stem_Cell	intra	rs112263098;rs557150434;rs182826423	NA
9	11:91840001-91880000	11:90000001-90040000	2.51532e-10	HiC	GSE87112	Mesenchymal_Stem_Cell	intra	rs78798332;rs112528220;rs184098879	NA
9	11:91880001-91920000	11:90000001-90040000	2.42062e-12	HiC	GSE87112	Mesenchymal_Stem_Cell	intra	rs575400047;rs139871282;rs546190211;rs184036263;rs191078410	NA
9	11:91920001-91960000	11:90000001-90040000	1.82519e-11	HiC	GSE87112	Mesenchymal_Stem_Cell	intra	rs569939676;rs545774191	NA
9	11:91960001-92000000	11:90000001-90040000	6.12127e-13	HiC	GSE87112	Mesenchymal_Stem_Cell	intra	rs557954536	NA
9	11:92000001-92040000	11:90000001-90040000	2.08214e-11	HiC	GSE87112	Mesenchymal_Stem_Cell	intra	rs1187175;rs1318862;rs2226598;rs145752469;rs1202382;rs1187158;rs1187159;rs1187160;rs1187162;rs1187163;rs2508586;rs2608769;rs2608772;rs2446158;rs2513466;rs2845880;rs2845879;rs576842117;rs58289264;rs59716556;rs1458210;rs10830894;rs2845878;rs2845877;rs1458211;rs2845876;rs2608778;rs1870298;rs1870299;rs2608779;rs2845867;rs1841034;rs10765544;rs2845870;rs2212389;rs922006;rs3133370;rs10714164;rs1201352;rs1014646;rs1187156;rs1187155;rs1202381;rs1202380;rs2845871;rs947934;rs877644;rs1892925	NA
9	11:92160001-92200000	11:90000001-90040000	9.56072e-20	HiC	GSE87112	Mesenchymal_Stem_Cell	intra	rs577722902;rs141825615	NA
9	11:92200001-92240000	11:90000001-90040000	4.06236e-15	HiC	GSE87112	Mesenchymal_Stem_Cell	intra	rs181075805;rs186625638;rs145400281;rs541343526	NA
9	11:92240001-92280000	11:90000001-90040000	2.03817e-17	HiC	GSE87112	Mesenchymal_Stem_Cell	intra	rs555872255;rs144500546	NA
9	11:92280001-92320000	11:90000001-90040000	1.40095e-20	HiC	GSE87112	Mesenchymal_Stem_Cell	intra	rs549778322;rs549325925;rs11020000;rs148490325;rs144271210;rs547044107	NA
9	11:92320001-92360000	11:90000001-90040000	3.79286e-27	HiC	GSE87112	Mesenchymal_Stem_Cell	intra	rs183970920;rs190142345	NA
9	11:92360001-92400000	11:90000001-90040000	6.15375e-08	HiC	GSE87112	Mesenchymal_Stem_Cell	intra	rs79677235;rs563281153;rs149046729;rs547790544	NA
9	11:92400001-92440000	11:90000001-90040000	1.57537e-24	HiC	GSE87112	Mesenchymal_Stem_Cell	intra	rs80173918;rs79138217;rs75467706	NA
9	11:92440001-92480000	11:90000001-90040000	2.74166e-33	HiC	GSE87112	Mesenchymal_Stem_Cell	intra	rs546742818;rs543819627;rs117931092	NA
9	11:92480001-92520000	11:90000001-90040000	3.62374e-18	HiC	GSE87112	Mesenchymal_Stem_Cell	intra	rs141115311;rs11020049;rs550788839;rs576948588;rs183645386;rs577900245;rs183991941;rs184738828	NA
9	11:92520001-92560000	11:90000001-90040000	2.09417e-59	HiC	GSE87112	Mesenchymal_Stem_Cell	intra	rs566000810;rs16918105;rs187454400;rs564166091;rs193131456;rs555689376	NA
9	11:92560001-92600000	11:90000001-90040000	8.03335e-32	HiC	GSE87112	Mesenchymal_Stem_Cell	intra	rs117675148;rs187220315;rs143044092;rs574839621;rs145476141;rs549998713;rs76965380	NA
9	11:92600001-92640000	11:90000001-90040000	2.31108e-31	HiC	GSE87112	Mesenchymal_Stem_Cell	intra	rs77906267;rs191029098;rs12576158;rs35213599;rs35709256;rs77951320;rs12421052;rs116948561;rs75714858;rs369039079	NA
9	11:92640001-92680000	11:90000001-90040000	1.60599e-34	HiC	GSE87112	Mesenchymal_Stem_Cell	intra	rs576602374;rs4526739;rs183539746;rs7102746;rs12222793;rs11020106;rs4543939;rs11020107;rs567596596;rs66715133;rs3847554;rs12792753;rs61901515;rs199907464;rs6483204;rs4462293;rs12272160;rs7123869;rs6483205;rs202021625;rs182170493;rs7113297;rs7113298;rs7113303;rs7128952;rs11020110;rs7113311;rs7128962;rs7113417;rs7112766;rs2895443;rs724030;rs1387153;rs1374645;rs1374644;rs76514796;rs112128304;rs1447349;rs1447348;rs201710551;11:92677344:A:AC;rs2121651;rs6483206;rs2121650;rs2121649;rs2121648;rs2121647;rs1985254;rs11523890	NA
9	11:92760001-92800000	11:90000001-90040000	5.03666e-11	HiC	GSE87112	Mesenchymal_Stem_Cell	intra	rs271033;rs397696480;rs525346;rs529123;rs530743;rs4753430;rs1447354;rs1348920;rs1348919;rs1348918;rs1348917;rs10830970;rs650418;rs12785664;rs555853774;rs601252;rs2457080;rs621310;rs2048207;rs11020155;rs397707052;rs7117830;rs4753431;rs4753431;rs6483217	NA
9	11:92800001-92840000	11:90000001-90040000	8.45994e-15	HiC	GSE87112	Mesenchymal_Stem_Cell	intra	rs10765583;rs1876600;rs590082;rs4753434;rs619231;rs7118843;rs775443859;rs678141;rs7482184;rs1703086;rs4275591;rs1876602;rs16918495;rs5002303;rs634126;rs2940467;rs1355065;rs1508617;rs508884;rs514495;rs590295;rs540043;rs10765584;rs1508616;rs1508615;rs1508614;rs796668585;rs8181573;rs201669578;rs10765585	NA
9	11:92840001-92880000	11:90000001-90040000	1.1362e-11	HiC	GSE87112	Mesenchymal_Stem_Cell	intra	rs117028959;rs185865417	NA
9	11:92880001-92920000	11:90000001-90040000	2.97783e-18	HiC	GSE87112	Mesenchymal_Stem_Cell	intra	rs79776516;rs118138183;rs188163960;rs150163175	NA
9	11:92920001-92960000	11:90000001-90040000	5.94341e-16	HiC	GSE87112	Mesenchymal_Stem_Cell	intra	rs139912495	NA
9	11:93000001-93040000	11:90000001-90040000	9.36816e-14	HiC	GSE87112	Mesenchymal_Stem_Cell	intra	rs1348872;rs16912471;rs11825153;rs1579874;rs541917299;rs77369337;rs10831021;rs11824203;rs11824208;rs11825947;rs11020247;rs61920550;rs76250953;rs6483232;rs537213473;rs75250189;rs4412725;rs35883917;rs57732675;rs57425221;rs56841205;rs55970013;rs7925451;rs11020252;rs4123534;rs1596935;rs11529050;rs4537721;rs4347350;rs11020256	NA
9	11:91720001-91760000	11:90040001-90080000	1.35248e-07	HiC	GSE87112	Mesenchymal_Stem_Cell	intra	rs191659223	NA
9	11:91800001-91840000	11:90040001-90080000	9.03034e-17	HiC	GSE87112	Mesenchymal_Stem_Cell	intra	rs112263098;rs557150434;rs182826423	NA
9	11:91880001-91920000	11:90040001-90080000	2.51532e-10	HiC	GSE87112	Mesenchymal_Stem_Cell	intra	rs575400047;rs139871282;rs546190211;rs184036263;rs191078410	NA
9	11:91920001-91960000	11:90040001-90080000	5.52027e-09	HiC	GSE87112	Mesenchymal_Stem_Cell	intra	rs569939676;rs545774191	NA
9	11:91960001-92000000	11:90040001-90080000	1.11131e-07	HiC	GSE87112	Mesenchymal_Stem_Cell	intra	rs557954536	NA
9	11:92160001-92200000	11:90040001-90080000	1.01139e-12	HiC	GSE87112	Mesenchymal_Stem_Cell	intra	rs577722902;rs141825615	NA
9	11:92240001-92280000	11:90040001-90080000	1.53127e-09	HiC	GSE87112	Mesenchymal_Stem_Cell	intra	rs555872255;rs144500546	NA
9	11:92280001-92320000	11:90040001-90080000	2.03817e-17	HiC	GSE87112	Mesenchymal_Stem_Cell	intra	rs549778322;rs549325925;rs11020000;rs148490325;rs144271210;rs547044107	NA
9	11:92320001-92360000	11:90040001-90080000	1.40095e-20	HiC	GSE87112	Mesenchymal_Stem_Cell	intra	rs183970920;rs190142345	NA
9	11:92400001-92440000	11:90040001-90080000	5.55831e-14	HiC	GSE87112	Mesenchymal_Stem_Cell	intra	rs80173918;rs79138217;rs75467706	NA
9	11:92440001-92480000	11:90040001-90080000	7.18729e-13	HiC	GSE87112	Mesenchymal_Stem_Cell	intra	rs546742818;rs543819627;rs117931092	NA
9	11:92480001-92520000	11:90040001-90080000	3.71502e-11	HiC	GSE87112	Mesenchymal_Stem_Cell	intra	rs141115311;rs11020049;rs550788839;rs576948588;rs183645386;rs577900245;rs183991941;rs184738828	NA
9	11:92520001-92560000	11:90040001-90080000	1.54793e-23	HiC	GSE87112	Mesenchymal_Stem_Cell	intra	rs566000810;rs16918105;rs187454400;rs564166091;rs193131456;rs555689376	NA
9	11:92560001-92600000	11:90040001-90080000	1.73818e-13	HiC	GSE87112	Mesenchymal_Stem_Cell	intra	rs117675148;rs187220315;rs143044092;rs574839621;rs145476141;rs549998713;rs76965380	NA
9	11:92600001-92640000	11:90040001-90080000	2.14498e-14	HiC	GSE87112	Mesenchymal_Stem_Cell	intra	rs77906267;rs191029098;rs12576158;rs35213599;rs35709256;rs77951320;rs12421052;rs116948561;rs75714858;rs369039079	NA
9	11:92680001-92720000	11:90040001-90080000	6.55561e-08	HiC	GSE87112	Mesenchymal_Stem_Cell	intra	rs2166704;rs10830956;rs143769850;rs10765572;rs12277891;rs12290644;rs11020114;rs11020115;rs11020116;rs10830957;rs145047775;rs10765573;rs11020117;rs10830958;rs7933855;rs797022546;rs10830959;rs10830960;rs140662041;rs111363913;rs76037083;rs11020123;rs10765575;rs10741452;rs76441169;rs75190555;rs7936247;rs11375205;rs78517314;rs113568065;rs11020124;rs2166706;rs77864954;rs7948632;rs7948640;rs56034636;rs10830961;rs144683127;rs4331050;rs10466351;rs10830962;rs7941837;rs7945617;rs4753426;rs67675629;rs8192552;rs186765298;rs4388843;rs4601728;rs12804291;rs7951037;rs10765576;rs11020127;rs191142560;rs112432204;rs10830963;rs79354397;rs397705885;rs72966526;rs11020131;rs3781638;rs1562444;rs12792653;rs10765578;rs11020132;rs4753072;rs4753073;rs188631571;rs1447350;rs1447351;rs4611171;rs10830964;rs4612758	NA
9	11:92800001-92840000	11:90040001-90080000	3.87725e-09	HiC	GSE87112	Mesenchymal_Stem_Cell	intra	rs10765583;rs1876600;rs590082;rs4753434;rs619231;rs7118843;rs775443859;rs678141;rs7482184;rs1703086;rs4275591;rs1876602;rs16918495;rs5002303;rs634126;rs2940467;rs1355065;rs1508617;rs508884;rs514495;rs590295;rs540043;rs10765584;rs1508616;rs1508615;rs1508614;rs796668585;rs8181573;rs201669578;rs10765585	NA
9	11:92880001-92920000	11:90040001-90080000	4.42347e-09	HiC	GSE87112	Mesenchymal_Stem_Cell	intra	rs79776516;rs118138183;rs188163960;rs150163175	NA
9	11:93000001-93040000	11:90040001-90080000	7.05288e-08	HiC	GSE87112	Mesenchymal_Stem_Cell	intra	rs1348872;rs16912471;rs11825153;rs1579874;rs541917299;rs77369337;rs10831021;rs11824203;rs11824208;rs11825947;rs11020247;rs61920550;rs76250953;rs6483232;rs537213473;rs75250189;rs4412725;rs35883917;rs57732675;rs57425221;rs56841205;rs55970013;rs7925451;rs11020252;rs4123534;rs1596935;rs11529050;rs4537721;rs4347350;rs11020256	NA
9	11:91800001-91840000	11:90080001-90120000	7.57051e-14	HiC	GSE87112	Mesenchymal_Stem_Cell	intra	rs112263098;rs557150434;rs182826423	NA
9	11:92280001-92320000	11:90080001-90120000	5.55494e-09	HiC	GSE87112	Mesenchymal_Stem_Cell	intra	rs549778322;rs549325925;rs11020000;rs148490325;rs144271210;rs547044107	NA
9	11:92320001-92360000	11:90080001-90120000	2.28249e-13	HiC	GSE87112	Mesenchymal_Stem_Cell	intra	rs183970920;rs190142345	NA
9	11:92400001-92440000	11:90080001-90120000	6.81291e-09	HiC	GSE87112	Mesenchymal_Stem_Cell	intra	rs80173918;rs79138217;rs75467706	NA
9	11:92520001-92560000	11:90080001-90120000	1.13723e-21	HiC	GSE87112	Mesenchymal_Stem_Cell	intra	rs566000810;rs16918105;rs187454400;rs564166091;rs193131456;rs555689376	NA
9	11:92560001-92600000	11:90080001-90120000	2.85248e-13	HiC	GSE87112	Mesenchymal_Stem_Cell	intra	rs117675148;rs187220315;rs143044092;rs574839621;rs145476141;rs549998713;rs76965380	NA
9	11:92600001-92640000	11:90080001-90120000	4.22271e-09	HiC	GSE87112	Mesenchymal_Stem_Cell	intra	rs77906267;rs191029098;rs12576158;rs35213599;rs35709256;rs77951320;rs12421052;rs116948561;rs75714858;rs369039079	NA
9	11:92640001-92680000	11:90080001-90120000	2.82797e-09	HiC	GSE87112	Mesenchymal_Stem_Cell	intra	rs576602374;rs4526739;rs183539746;rs7102746;rs12222793;rs11020106;rs4543939;rs11020107;rs567596596;rs66715133;rs3847554;rs12792753;rs61901515;rs199907464;rs6483204;rs4462293;rs12272160;rs7123869;rs6483205;rs202021625;rs182170493;rs7113297;rs7113298;rs7113303;rs7128952;rs11020110;rs7113311;rs7128962;rs7113417;rs7112766;rs2895443;rs724030;rs1387153;rs1374645;rs1374644;rs76514796;rs112128304;rs1447349;rs1447348;rs201710551;11:92677344:A:AC;rs2121651;rs6483206;rs2121650;rs2121649;rs2121648;rs2121647;rs1985254;rs11523890	NA
9	11:93000001-93040000	11:90080001-90120000	2.67449e-07	HiC	GSE87112	Mesenchymal_Stem_Cell	intra	rs1348872;rs16912471;rs11825153;rs1579874;rs541917299;rs77369337;rs10831021;rs11824203;rs11824208;rs11825947;rs11020247;rs61920550;rs76250953;rs6483232;rs537213473;rs75250189;rs4412725;rs35883917;rs57732675;rs57425221;rs56841205;rs55970013;rs7925451;rs11020252;rs4123534;rs1596935;rs11529050;rs4537721;rs4347350;rs11020256	NA
9	11:91720001-91760000	11:90120001-90160000	1.99759e-07	HiC	GSE87112	Mesenchymal_Stem_Cell	intra	rs191659223	NA
9	11:91800001-91840000	11:90120001-90160000	8.02163e-16	HiC	GSE87112	Mesenchymal_Stem_Cell	intra	rs112263098;rs557150434;rs182826423	NA
9	11:91880001-91920000	11:90120001-90160000	1.68515e-15	HiC	GSE87112	Mesenchymal_Stem_Cell	intra	rs575400047;rs139871282;rs546190211;rs184036263;rs191078410	NA
9	11:91960001-92000000	11:90120001-90160000	1.01626e-07	HiC	GSE87112	Mesenchymal_Stem_Cell	intra	rs557954536	NA
9	11:92160001-92200000	11:90120001-90160000	2.34955e-09	HiC	GSE87112	Mesenchymal_Stem_Cell	intra	rs577722902;rs141825615	NA
9	11:92200001-92240000	11:90120001-90160000	1.07186e-10	HiC	GSE87112	Mesenchymal_Stem_Cell	intra	rs181075805;rs186625638;rs145400281;rs541343526	NA
9	11:92240001-92280000	11:90120001-90160000	4.12906e-08	HiC	GSE87112	Mesenchymal_Stem_Cell	intra	rs555872255;rs144500546	NA
9	11:92280001-92320000	11:90120001-90160000	3.17794e-16	HiC	GSE87112	Mesenchymal_Stem_Cell	intra	rs549778322;rs549325925;rs11020000;rs148490325;rs144271210;rs547044107	NA
9	11:92320001-92360000	11:90120001-90160000	1.62763e-21	HiC	GSE87112	Mesenchymal_Stem_Cell	intra	rs183970920;rs190142345	NA
9	11:92400001-92440000	11:90120001-90160000	6.27142e-13	HiC	GSE87112	Mesenchymal_Stem_Cell	intra	rs80173918;rs79138217;rs75467706	NA
9	11:92440001-92480000	11:90120001-90160000	7.39208e-12	HiC	GSE87112	Mesenchymal_Stem_Cell	intra	rs546742818;rs543819627;rs117931092	NA
9	11:92480001-92520000	11:90120001-90160000	1.12246e-12	HiC	GSE87112	Mesenchymal_Stem_Cell	intra	rs141115311;rs11020049;rs550788839;rs576948588;rs183645386;rs577900245;rs183991941;rs184738828	NA
9	11:92520001-92560000	11:90120001-90160000	6.48131e-33	HiC	GSE87112	Mesenchymal_Stem_Cell	intra	rs566000810;rs16918105;rs187454400;rs564166091;rs193131456;rs555689376	NA
9	11:92560001-92600000	11:90120001-90160000	2.12329e-14	HiC	GSE87112	Mesenchymal_Stem_Cell	intra	rs117675148;rs187220315;rs143044092;rs574839621;rs145476141;rs549998713;rs76965380	NA
9	11:92640001-92680000	11:90120001-90160000	2.71949e-10	HiC	GSE87112	Mesenchymal_Stem_Cell	intra	rs576602374;rs4526739;rs183539746;rs7102746;rs12222793;rs11020106;rs4543939;rs11020107;rs567596596;rs66715133;rs3847554;rs12792753;rs61901515;rs199907464;rs6483204;rs4462293;rs12272160;rs7123869;rs6483205;rs202021625;rs182170493;rs7113297;rs7113298;rs7113303;rs7128952;rs11020110;rs7113311;rs7128962;rs7113417;rs7112766;rs2895443;rs724030;rs1387153;rs1374645;rs1374644;rs76514796;rs112128304;rs1447349;rs1447348;rs201710551;11:92677344:A:AC;rs2121651;rs6483206;rs2121650;rs2121649;rs2121648;rs2121647;rs1985254;rs11523890	NA
9	11:92920001-92960000	11:90120001-90160000	4.70255e-07	HiC	GSE87112	Mesenchymal_Stem_Cell	intra	rs139912495	NA
9	11:93000001-93040000	11:90120001-90160000	5.31013e-11	HiC	GSE87112	Mesenchymal_Stem_Cell	intra	rs1348872;rs16912471;rs11825153;rs1579874;rs541917299;rs77369337;rs10831021;rs11824203;rs11824208;rs11825947;rs11020247;rs61920550;rs76250953;rs6483232;rs537213473;rs75250189;rs4412725;rs35883917;rs57732675;rs57425221;rs56841205;rs55970013;rs7925451;rs11020252;rs4123534;rs1596935;rs11529050;rs4537721;rs4347350;rs11020256	NA
9	11:93040001-93080000	11:90120001-90160000	9.6795e-07	HiC	GSE87112	Mesenchymal_Stem_Cell	intra	rs11020257;rs367559953;rs60241173;rs57016303;rs11020259;rs61920559;rs61922360;rs55637918;rs549902773;rs10652782;rs72970864;rs4536171;rs12577228;rs56713156;rs11825787;rs11819901;rs150205522;rs17552417;rs189797786;rs17552473;rs61919163;rs56091149;rs61919164;rs75642173;rs3019221;rs3019222	NA
9	11:93120001-93160000	11:90120001-90160000	1.79967e-08	HiC	GSE87112	Mesenchymal_Stem_Cell	intra	rs12276820;rs12281366;rs7949990;rs72972364;rs12283758;rs796924251;rs12285123;rs12285128;rs145435523;rs61919180;rs1456236;rs11020298;rs12281237;rs552415322;rs12284622;rs12276463;rs12284681;rs199659588;rs12286273;rs150194558;rs72972371;rs147291187;rs11020301;rs2658775;rs61563180;rs2658773;rs12292876;rs12280126;rs749307894;rs10831032;rs12286814;rs12288277;rs12282288;rs11020303;rs59652277;rs57942067;rs11020304;rs12284477;rs11020305;rs11020306;rs142343401;rs11020309;rs12292451;rs10831033;rs12289685;rs374644460;rs151222005;rs12289847;rs11020311;rs12293344;rs11020313;rs2605574;rs117190620;rs60310351;rs72643376;rs12287849;rs748675396;rs11020314;rs34778756;rs3020076;rs2259633;rs7949734;rs11020315;rs11331603;rs11020316;rs2605580;rs60727319;rs2658776;rs12290433;rs2658777;rs12288686;rs2608214;rs2608215;rs2658778;rs2608216;rs2446061;rs12292211;rs151208676;rs12291010;rs10831035;rs10831036;rs10765610;rs10831038;rs78611880;rs140472553	NA
9	11:92200001-92240000	11:90160001-90200000	9.08267e-07	HiC	GSE87112	Mesenchymal_Stem_Cell	intra	rs181075805;rs186625638;rs145400281;rs541343526	NA
9	11:92280001-92320000	11:90160001-90200000	4.37933e-07	HiC	GSE87112	Mesenchymal_Stem_Cell	intra	rs549778322;rs549325925;rs11020000;rs148490325;rs144271210;rs547044107	NA
9	11:92320001-92360000	11:90160001-90200000	1.40629e-13	HiC	GSE87112	Mesenchymal_Stem_Cell	intra	rs183970920;rs190142345	NA
9	11:92640001-92680000	11:90160001-90200000	2.78471e-07	HiC	GSE87112	Mesenchymal_Stem_Cell	intra	rs576602374;rs4526739;rs183539746;rs7102746;rs12222793;rs11020106;rs4543939;rs11020107;rs567596596;rs66715133;rs3847554;rs12792753;rs61901515;rs199907464;rs6483204;rs4462293;rs12272160;rs7123869;rs6483205;rs202021625;rs182170493;rs7113297;rs7113298;rs7113303;rs7128952;rs11020110;rs7113311;rs7128962;rs7113417;rs7112766;rs2895443;rs724030;rs1387153;rs1374645;rs1374644;rs76514796;rs112128304;rs1447349;rs1447348;rs201710551;11:92677344:A:AC;rs2121651;rs6483206;rs2121650;rs2121649;rs2121648;rs2121647;rs1985254;rs11523890	NA
9	11:92920001-92960000	11:90160001-90200000	3.87725e-09	HiC	GSE87112	Mesenchymal_Stem_Cell	intra	rs139912495	NA
9	11:91680001-91720000	11:90200001-90240000	7.86758e-07	HiC	GSE87112	Mesenchymal_Stem_Cell	intra	rs548176064	NA
9	11:91720001-91760000	11:90200001-90240000	2.83192e-17	HiC	GSE87112	Mesenchymal_Stem_Cell	intra	rs191659223	NA
9	11:91800001-91840000	11:90200001-90240000	2.03919e-30	HiC	GSE87112	Mesenchymal_Stem_Cell	intra	rs112263098;rs557150434;rs182826423	NA
9	11:91840001-91880000	11:90200001-90240000	3.30409e-09	HiC	GSE87112	Mesenchymal_Stem_Cell	intra	rs78798332;rs112528220;rs184098879	NA
9	11:91880001-91920000	11:90200001-90240000	2.33566e-20	HiC	GSE87112	Mesenchymal_Stem_Cell	intra	rs575400047;rs139871282;rs546190211;rs184036263;rs191078410	NA
9	11:91920001-91960000	11:90200001-90240000	1.54401e-11	HiC	GSE87112	Mesenchymal_Stem_Cell	intra	rs569939676;rs545774191	NA
9	11:91960001-92000000	11:90200001-90240000	6.56104e-12	HiC	GSE87112	Mesenchymal_Stem_Cell	intra	rs557954536	NA
9	11:92000001-92040000	11:90200001-90240000	1.84953e-08	HiC	GSE87112	Mesenchymal_Stem_Cell	intra	rs1187175;rs1318862;rs2226598;rs145752469;rs1202382;rs1187158;rs1187159;rs1187160;rs1187162;rs1187163;rs2508586;rs2608769;rs2608772;rs2446158;rs2513466;rs2845880;rs2845879;rs576842117;rs58289264;rs59716556;rs1458210;rs10830894;rs2845878;rs2845877;rs1458211;rs2845876;rs2608778;rs1870298;rs1870299;rs2608779;rs2845867;rs1841034;rs10765544;rs2845870;rs2212389;rs922006;rs3133370;rs10714164;rs1201352;rs1014646;rs1187156;rs1187155;rs1202381;rs1202380;rs2845871;rs947934;rs877644;rs1892925	NA
9	11:92160001-92200000	11:90200001-90240000	8.106e-15	HiC	GSE87112	Mesenchymal_Stem_Cell	intra	rs577722902;rs141825615	NA
9	11:92200001-92240000	11:90200001-90240000	1.919e-16	HiC	GSE87112	Mesenchymal_Stem_Cell	intra	rs181075805;rs186625638;rs145400281;rs541343526	NA
9	11:92240001-92280000	11:90200001-90240000	5.92996e-24	HiC	GSE87112	Mesenchymal_Stem_Cell	intra	rs555872255;rs144500546	NA
9	11:92280001-92320000	11:90200001-90240000	1.39061e-20	HiC	GSE87112	Mesenchymal_Stem_Cell	intra	rs549778322;rs549325925;rs11020000;rs148490325;rs144271210;rs547044107	NA
9	11:92320001-92360000	11:90200001-90240000	8.15667e-33	HiC	GSE87112	Mesenchymal_Stem_Cell	intra	rs183970920;rs190142345	NA
9	11:92360001-92400000	11:90200001-90240000	9.75137e-07	HiC	GSE87112	Mesenchymal_Stem_Cell	intra	rs79677235;rs563281153;rs149046729;rs547790544	NA
9	11:92400001-92440000	11:90200001-90240000	5.02152e-38	HiC	GSE87112	Mesenchymal_Stem_Cell	intra	rs80173918;rs79138217;rs75467706	NA
9	11:92440001-92480000	11:90200001-90240000	1.14622e-36	HiC	GSE87112	Mesenchymal_Stem_Cell	intra	rs546742818;rs543819627;rs117931092	NA
9	11:92480001-92520000	11:90200001-90240000	5.13375e-26	HiC	GSE87112	Mesenchymal_Stem_Cell	intra	rs141115311;rs11020049;rs550788839;rs576948588;rs183645386;rs577900245;rs183991941;rs184738828	NA
9	11:92520001-92560000	11:90200001-90240000	1.26957e-55	HiC	GSE87112	Mesenchymal_Stem_Cell	intra	rs566000810;rs16918105;rs187454400;rs564166091;rs193131456;rs555689376	NA
9	11:92560001-92600000	11:90200001-90240000	7.81596e-26	HiC	GSE87112	Mesenchymal_Stem_Cell	intra	rs117675148;rs187220315;rs143044092;rs574839621;rs145476141;rs549998713;rs76965380	NA
9	11:92600001-92640000	11:90200001-90240000	2.14158e-18	HiC	GSE87112	Mesenchymal_Stem_Cell	intra	rs77906267;rs191029098;rs12576158;rs35213599;rs35709256;rs77951320;rs12421052;rs116948561;rs75714858;rs369039079	NA
9	11:92640001-92680000	11:90200001-90240000	2.16913e-19	HiC	GSE87112	Mesenchymal_Stem_Cell	intra	rs576602374;rs4526739;rs183539746;rs7102746;rs12222793;rs11020106;rs4543939;rs11020107;rs567596596;rs66715133;rs3847554;rs12792753;rs61901515;rs199907464;rs6483204;rs4462293;rs12272160;rs7123869;rs6483205;rs202021625;rs182170493;rs7113297;rs7113298;rs7113303;rs7128952;rs11020110;rs7113311;rs7128962;rs7113417;rs7112766;rs2895443;rs724030;rs1387153;rs1374645;rs1374644;rs76514796;rs112128304;rs1447349;rs1447348;rs201710551;11:92677344:A:AC;rs2121651;rs6483206;rs2121650;rs2121649;rs2121648;rs2121647;rs1985254;rs11523890	NA
9	11:92680001-92720000	11:90200001-90240000	1.6132e-09	HiC	GSE87112	Mesenchymal_Stem_Cell	intra	rs2166704;rs10830956;rs143769850;rs10765572;rs12277891;rs12290644;rs11020114;rs11020115;rs11020116;rs10830957;rs145047775;rs10765573;rs11020117;rs10830958;rs7933855;rs797022546;rs10830959;rs10830960;rs140662041;rs111363913;rs76037083;rs11020123;rs10765575;rs10741452;rs76441169;rs75190555;rs7936247;rs11375205;rs78517314;rs113568065;rs11020124;rs2166706;rs77864954;rs7948632;rs7948640;rs56034636;rs10830961;rs144683127;rs4331050;rs10466351;rs10830962;rs7941837;rs7945617;rs4753426;rs67675629;rs8192552;rs186765298;rs4388843;rs4601728;rs12804291;rs7951037;rs10765576;rs11020127;rs191142560;rs112432204;rs10830963;rs79354397;rs397705885;rs72966526;rs11020131;rs3781638;rs1562444;rs12792653;rs10765578;rs11020132;rs4753072;rs4753073;rs188631571;rs1447350;rs1447351;rs4611171;rs10830964;rs4612758	NA
9	11:92760001-92800000	11:90200001-90240000	9.78638e-12	HiC	GSE87112	Mesenchymal_Stem_Cell	intra	rs271033;rs397696480;rs525346;rs529123;rs530743;rs4753430;rs1447354;rs1348920;rs1348919;rs1348918;rs1348917;rs10830970;rs650418;rs12785664;rs555853774;rs601252;rs2457080;rs621310;rs2048207;rs11020155;rs397707052;rs7117830;rs4753431;rs4753431;rs6483217	NA
9	11:92800001-92840000	11:90200001-90240000	5.91795e-12	HiC	GSE87112	Mesenchymal_Stem_Cell	intra	rs10765583;rs1876600;rs590082;rs4753434;rs619231;rs7118843;rs775443859;rs678141;rs7482184;rs1703086;rs4275591;rs1876602;rs16918495;rs5002303;rs634126;rs2940467;rs1355065;rs1508617;rs508884;rs514495;rs590295;rs540043;rs10765584;rs1508616;rs1508615;rs1508614;rs796668585;rs8181573;rs201669578;rs10765585	NA
9	11:92840001-92880000	11:90200001-90240000	2.8366e-10	HiC	GSE87112	Mesenchymal_Stem_Cell	intra	rs117028959;rs185865417	NA
9	11:92880001-92920000	11:90200001-90240000	1.69568e-14	HiC	GSE87112	Mesenchymal_Stem_Cell	intra	rs79776516;rs118138183;rs188163960;rs150163175	NA
9	11:92920001-92960000	11:90200001-90240000	5.36122e-17	HiC	GSE87112	Mesenchymal_Stem_Cell	intra	rs139912495	NA
9	11:93000001-93040000	11:90200001-90240000	3.36948e-08	HiC	GSE87112	Mesenchymal_Stem_Cell	intra	rs1348872;rs16912471;rs11825153;rs1579874;rs541917299;rs77369337;rs10831021;rs11824203;rs11824208;rs11825947;rs11020247;rs61920550;rs76250953;rs6483232;rs537213473;rs75250189;rs4412725;rs35883917;rs57732675;rs57425221;rs56841205;rs55970013;rs7925451;rs11020252;rs4123534;rs1596935;rs11529050;rs4537721;rs4347350;rs11020256	NA
9	11:93040001-93080000	11:90200001-90240000	7.05288e-08	HiC	GSE87112	Mesenchymal_Stem_Cell	intra	rs11020257;rs367559953;rs60241173;rs57016303;rs11020259;rs61920559;rs61922360;rs55637918;rs549902773;rs10652782;rs72970864;rs4536171;rs12577228;rs56713156;rs11825787;rs11819901;rs150205522;rs17552417;rs189797786;rs17552473;rs61919163;rs56091149;rs61919164;rs75642173;rs3019221;rs3019222	NA
9	11:93080001-93120000	11:90200001-90240000	7.05288e-08	HiC	GSE87112	Mesenchymal_Stem_Cell	intra	rs11020275;rs3020083;rs113019303;rs1975820;rs147619353;rs3019223;rs10831029;rs12277063;rs2925355;rs11020280;rs187881689;rs72643371;rs72643372;rs11020282;rs2925361;rs369517754;rs72643373;rs12286123;rs35149531;rs575573826;rs543262688;rs561247944;rs573245483;rs540415105;rs12282978;rs76816045;rs12283039;rs12291268;rs12295907;rs3020073;rs72643374;rs72050582;rs11020286;rs11020288;rs11020289;rs201373611;rs2925938;rs12270883;rs11020290;rs2895469;rs563081376;rs2925362;rs12272743;rs12277362;rs1960666;rs11499629;rs61919177;rs3019205;rs2124561;rs2124560;rs12271156;rs12294288;rs12272610;rs3019206;rs9804603;rs56684150;rs117384439;rs12288325;rs977256;rs977255;rs1869914;rs145544130;rs149064030;rs7942233;rs12292127;rs12275682;rs72643375;rs61919178;rs12295955;rs12282377;rs1456238;rs12273033;rs11020296;rs386756250;rs61919179;rs3020057;rs72972357;rs12293300	NA
9	11:93120001-93160000	11:90200001-90240000	2.36465e-12	HiC	GSE87112	Mesenchymal_Stem_Cell	intra	rs12276820;rs12281366;rs7949990;rs72972364;rs12283758;rs796924251;rs12285123;rs12285128;rs145435523;rs61919180;rs1456236;rs11020298;rs12281237;rs552415322;rs12284622;rs12276463;rs12284681;rs199659588;rs12286273;rs150194558;rs72972371;rs147291187;rs11020301;rs2658775;rs61563180;rs2658773;rs12292876;rs12280126;rs749307894;rs10831032;rs12286814;rs12288277;rs12282288;rs11020303;rs59652277;rs57942067;rs11020304;rs12284477;rs11020305;rs11020306;rs142343401;rs11020309;rs12292451;rs10831033;rs12289685;rs374644460;rs151222005;rs12289847;rs11020311;rs12293344;rs11020313;rs2605574;rs117190620;rs60310351;rs72643376;rs12287849;rs748675396;rs11020314;rs34778756;rs3020076;rs2259633;rs7949734;rs11020315;rs11331603;rs11020316;rs2605580;rs60727319;rs2658776;rs12290433;rs2658777;rs12288686;rs2608214;rs2608215;rs2658778;rs2608216;rs2446061;rs12292211;rs151208676;rs12291010;rs10831035;rs10831036;rs10765610;rs10831038;rs78611880;rs140472553	NA
9	11:93160001-93200000	11:90200001-90240000	4.42347e-09	HiC	GSE87112	Mesenchymal_Stem_Cell	intra	rs28880082;rs28786675;rs12574927;rs12574943;rs10831044;rs3020074;rs2605581;rs11020354;rs2658779;rs2605582;rs371318397;rs11020356;rs2605583;rs11020357;rs2658781;rs2658782;rs2019814;rs11020358;rs10831046;rs2605585;rs7108881;rs199895147;rs10765612;rs9736629;rs12282934;rs6483239;rs4598634;rs2085334;rs12294190;rs2100552;rs9651556;rs7127240;rs72643377;rs7131487;rs3133443;rs11334012;rs10741464;rs150872262;rs150974730;rs4561168;rs138668727;rs10831047;rs3100813;rs3133446;rs10831048;rs6483244;rs2658791	NA
9	11:91720001-91760000	11:90240001-90280000	4.42736e-09	HiC	GSE87112	Mesenchymal_Stem_Cell	intra	rs191659223	NA
9	11:91800001-91840000	11:90240001-90280000	4.2885e-07	HiC	GSE87112	Mesenchymal_Stem_Cell	intra	rs112263098;rs557150434;rs182826423	NA
9	11:92160001-92200000	11:90240001-90280000	3.47692e-08	HiC	GSE87112	Mesenchymal_Stem_Cell	intra	rs577722902;rs141825615	NA
9	11:92200001-92240000	11:90240001-90280000	6.67794e-07	HiC	GSE87112	Mesenchymal_Stem_Cell	intra	rs181075805;rs186625638;rs145400281;rs541343526	NA
9	11:92280001-92320000	11:90240001-90280000	7.99511e-19	HiC	GSE87112	Mesenchymal_Stem_Cell	intra	rs549778322;rs549325925;rs11020000;rs148490325;rs144271210;rs547044107	NA
9	11:92320001-92360000	11:90240001-90280000	2.4933e-24	HiC	GSE87112	Mesenchymal_Stem_Cell	intra	rs183970920;rs190142345	NA
9	11:92400001-92440000	11:90240001-90280000	6.06674e-13	HiC	GSE87112	Mesenchymal_Stem_Cell	intra	rs80173918;rs79138217;rs75467706	NA
9	11:92440001-92480000	11:90240001-90280000	7.11781e-07	HiC	GSE87112	Mesenchymal_Stem_Cell	intra	rs546742818;rs543819627;rs117931092	NA
9	11:92520001-92560000	11:90240001-90280000	4.30605e-22	HiC	GSE87112	Mesenchymal_Stem_Cell	intra	rs566000810;rs16918105;rs187454400;rs564166091;rs193131456;rs555689376	NA
9	11:92560001-92600000	11:90240001-90280000	7.39208e-12	HiC	GSE87112	Mesenchymal_Stem_Cell	intra	rs117675148;rs187220315;rs143044092;rs574839621;rs145476141;rs549998713;rs76965380	NA
9	11:92640001-92680000	11:90240001-90280000	5.15022e-07	HiC	GSE87112	Mesenchymal_Stem_Cell	intra	rs576602374;rs4526739;rs183539746;rs7102746;rs12222793;rs11020106;rs4543939;rs11020107;rs567596596;rs66715133;rs3847554;rs12792753;rs61901515;rs199907464;rs6483204;rs4462293;rs12272160;rs7123869;rs6483205;rs202021625;rs182170493;rs7113297;rs7113298;rs7113303;rs7128952;rs11020110;rs7113311;rs7128962;rs7113417;rs7112766;rs2895443;rs724030;rs1387153;rs1374645;rs1374644;rs76514796;rs112128304;rs1447349;rs1447348;rs201710551;11:92677344:A:AC;rs2121651;rs6483206;rs2121650;rs2121649;rs2121648;rs2121647;rs1985254;rs11523890	NA
9	11:91720001-91760000	11:90280001-90320000	4.22868e-12	HiC	GSE87112	Mesenchymal_Stem_Cell	intra	rs191659223	NA
9	11:91800001-91840000	11:90280001-90320000	4.5979e-16	HiC	GSE87112	Mesenchymal_Stem_Cell	intra	rs112263098;rs557150434;rs182826423	NA
9	11:91880001-91920000	11:90280001-90320000	2.36185e-10	HiC	GSE87112	Mesenchymal_Stem_Cell	intra	rs575400047;rs139871282;rs546190211;rs184036263;rs191078410	NA
9	11:91960001-92000000	11:90280001-90320000	1.35248e-07	HiC	GSE87112	Mesenchymal_Stem_Cell	intra	rs557954536	NA
9	11:92160001-92200000	11:90280001-90320000	1.51727e-13	HiC	GSE87112	Mesenchymal_Stem_Cell	intra	rs577722902;rs141825615	NA
9	11:92200001-92240000	11:90280001-90320000	1.82519e-11	HiC	GSE87112	Mesenchymal_Stem_Cell	intra	rs181075805;rs186625638;rs145400281;rs541343526	NA
9	11:92280001-92320000	11:90280001-90320000	4.41764e-25	HiC	GSE87112	Mesenchymal_Stem_Cell	intra	rs549778322;rs549325925;rs11020000;rs148490325;rs144271210;rs547044107	NA
9	11:92320001-92360000	11:90280001-90320000	6.34927e-32	HiC	GSE87112	Mesenchymal_Stem_Cell	intra	rs183970920;rs190142345	NA
9	11:92360001-92400000	11:90280001-90320000	1.71977e-12	HiC	GSE87112	Mesenchymal_Stem_Cell	intra	rs79677235;rs563281153;rs149046729;rs547790544	NA
9	11:92400001-92440000	11:90280001-90320000	6.62612e-21	HiC	GSE87112	Mesenchymal_Stem_Cell	intra	rs80173918;rs79138217;rs75467706	NA
9	11:92440001-92480000	11:90280001-90320000	2.54777e-12	HiC	GSE87112	Mesenchymal_Stem_Cell	intra	rs546742818;rs543819627;rs117931092	NA
9	11:92520001-92560000	11:90280001-90320000	1.84101e-31	HiC	GSE87112	Mesenchymal_Stem_Cell	intra	rs566000810;rs16918105;rs187454400;rs564166091;rs193131456;rs555689376	NA
9	11:92560001-92600000	11:90280001-90320000	2.92669e-16	HiC	GSE87112	Mesenchymal_Stem_Cell	intra	rs117675148;rs187220315;rs143044092;rs574839621;rs145476141;rs549998713;rs76965380	NA
9	11:92600001-92640000	11:90280001-90320000	4.84675e-10	HiC	GSE87112	Mesenchymal_Stem_Cell	intra	rs77906267;rs191029098;rs12576158;rs35213599;rs35709256;rs77951320;rs12421052;rs116948561;rs75714858;rs369039079	NA
9	11:92640001-92680000	11:90280001-90320000	6.89247e-07	HiC	GSE87112	Mesenchymal_Stem_Cell	intra	rs576602374;rs4526739;rs183539746;rs7102746;rs12222793;rs11020106;rs4543939;rs11020107;rs567596596;rs66715133;rs3847554;rs12792753;rs61901515;rs199907464;rs6483204;rs4462293;rs12272160;rs7123869;rs6483205;rs202021625;rs182170493;rs7113297;rs7113298;rs7113303;rs7128952;rs11020110;rs7113311;rs7128962;rs7113417;rs7112766;rs2895443;rs724030;rs1387153;rs1374645;rs1374644;rs76514796;rs112128304;rs1447349;rs1447348;rs201710551;11:92677344:A:AC;rs2121651;rs6483206;rs2121650;rs2121649;rs2121648;rs2121647;rs1985254;rs11523890	NA
9	11:92920001-92960000	11:90280001-90320000	1.26487e-15	HiC	GSE87112	Mesenchymal_Stem_Cell	intra	rs139912495	NA
9	11:93000001-93040000	11:90280001-90320000	2.61754e-08	HiC	GSE87112	Mesenchymal_Stem_Cell	intra	rs1348872;rs16912471;rs11825153;rs1579874;rs541917299;rs77369337;rs10831021;rs11824203;rs11824208;rs11825947;rs11020247;rs61920550;rs76250953;rs6483232;rs537213473;rs75250189;rs4412725;rs35883917;rs57732675;rs57425221;rs56841205;rs55970013;rs7925451;rs11020252;rs4123534;rs1596935;rs11529050;rs4537721;rs4347350;rs11020256	NA
9	11:93120001-93160000	11:90280001-90320000	2.39105e-10	HiC	GSE87112	Mesenchymal_Stem_Cell	intra	rs12276820;rs12281366;rs7949990;rs72972364;rs12283758;rs796924251;rs12285123;rs12285128;rs145435523;rs61919180;rs1456236;rs11020298;rs12281237;rs552415322;rs12284622;rs12276463;rs12284681;rs199659588;rs12286273;rs150194558;rs72972371;rs147291187;rs11020301;rs2658775;rs61563180;rs2658773;rs12292876;rs12280126;rs749307894;rs10831032;rs12286814;rs12288277;rs12282288;rs11020303;rs59652277;rs57942067;rs11020304;rs12284477;rs11020305;rs11020306;rs142343401;rs11020309;rs12292451;rs10831033;rs12289685;rs374644460;rs151222005;rs12289847;rs11020311;rs12293344;rs11020313;rs2605574;rs117190620;rs60310351;rs72643376;rs12287849;rs748675396;rs11020314;rs34778756;rs3020076;rs2259633;rs7949734;rs11020315;rs11331603;rs11020316;rs2605580;rs60727319;rs2658776;rs12290433;rs2658777;rs12288686;rs2608214;rs2608215;rs2658778;rs2608216;rs2446061;rs12292211;rs151208676;rs12291010;rs10831035;rs10831036;rs10765610;rs10831038;rs78611880;rs140472553	NA
9	11:91680001-91720000	11:90320001-90360000	5.04832e-10	HiC	GSE87112	Mesenchymal_Stem_Cell	intra	rs548176064	NA
9	11:91720001-91760000	11:90320001-90360000	1.50715e-11	HiC	GSE87112	Mesenchymal_Stem_Cell	intra	rs191659223	NA
9	11:91800001-91840000	11:90320001-90360000	1.85001e-18	HiC	GSE87112	Mesenchymal_Stem_Cell	intra	rs112263098;rs557150434;rs182826423	NA
9	11:91880001-91920000	11:90320001-90360000	5.74509e-11	HiC	GSE87112	Mesenchymal_Stem_Cell	intra	rs575400047;rs139871282;rs546190211;rs184036263;rs191078410	NA
9	11:91960001-92000000	11:90320001-90360000	2.73161e-07	HiC	GSE87112	Mesenchymal_Stem_Cell	intra	rs557954536	NA
9	11:92000001-92040000	11:90320001-90360000	3.72664e-11	HiC	GSE87112	Mesenchymal_Stem_Cell	intra	rs1187175;rs1318862;rs2226598;rs145752469;rs1202382;rs1187158;rs1187159;rs1187160;rs1187162;rs1187163;rs2508586;rs2608769;rs2608772;rs2446158;rs2513466;rs2845880;rs2845879;rs576842117;rs58289264;rs59716556;rs1458210;rs10830894;rs2845878;rs2845877;rs1458211;rs2845876;rs2608778;rs1870298;rs1870299;rs2608779;rs2845867;rs1841034;rs10765544;rs2845870;rs2212389;rs922006;rs3133370;rs10714164;rs1201352;rs1014646;rs1187156;rs1187155;rs1202381;rs1202380;rs2845871;rs947934;rs877644;rs1892925	NA
9	11:92160001-92200000	11:90320001-90360000	1.98028e-14	HiC	GSE87112	Mesenchymal_Stem_Cell	intra	rs577722902;rs141825615	NA
9	11:92200001-92240000	11:90320001-90360000	1.51727e-13	HiC	GSE87112	Mesenchymal_Stem_Cell	intra	rs181075805;rs186625638;rs145400281;rs541343526	NA
9	11:92240001-92280000	11:90320001-90360000	3.47692e-08	HiC	GSE87112	Mesenchymal_Stem_Cell	intra	rs555872255;rs144500546	NA
9	11:92280001-92320000	11:90320001-90360000	7.87896e-19	HiC	GSE87112	Mesenchymal_Stem_Cell	intra	rs549778322;rs549325925;rs11020000;rs148490325;rs144271210;rs547044107	NA
9	11:92320001-92360000	11:90320001-90360000	4.41764e-25	HiC	GSE87112	Mesenchymal_Stem_Cell	intra	rs183970920;rs190142345	NA
9	11:92400001-92440000	11:90320001-90360000	6.32916e-35	HiC	GSE87112	Mesenchymal_Stem_Cell	intra	rs80173918;rs79138217;rs75467706	NA
9	11:92440001-92480000	11:90320001-90360000	2.3824e-13	HiC	GSE87112	Mesenchymal_Stem_Cell	intra	rs546742818;rs543819627;rs117931092	NA
9	11:92480001-92520000	11:90320001-90360000	2.61113e-18	HiC	GSE87112	Mesenchymal_Stem_Cell	intra	rs141115311;rs11020049;rs550788839;rs576948588;rs183645386;rs577900245;rs183991941;rs184738828	NA
9	11:92520001-92560000	11:90320001-90360000	1.22097e-33	HiC	GSE87112	Mesenchymal_Stem_Cell	intra	rs566000810;rs16918105;rs187454400;rs564166091;rs193131456;rs555689376	NA
9	11:92560001-92600000	11:90320001-90360000	1.02215e-16	HiC	GSE87112	Mesenchymal_Stem_Cell	intra	rs117675148;rs187220315;rs143044092;rs574839621;rs145476141;rs549998713;rs76965380	NA
9	11:92600001-92640000	11:90320001-90360000	1.13081e-11	HiC	GSE87112	Mesenchymal_Stem_Cell	intra	rs77906267;rs191029098;rs12576158;rs35213599;rs35709256;rs77951320;rs12421052;rs116948561;rs75714858;rs369039079	NA
9	11:92640001-92680000	11:90320001-90360000	4.84675e-10	HiC	GSE87112	Mesenchymal_Stem_Cell	intra	rs576602374;rs4526739;rs183539746;rs7102746;rs12222793;rs11020106;rs4543939;rs11020107;rs567596596;rs66715133;rs3847554;rs12792753;rs61901515;rs199907464;rs6483204;rs4462293;rs12272160;rs7123869;rs6483205;rs202021625;rs182170493;rs7113297;rs7113298;rs7113303;rs7128952;rs11020110;rs7113311;rs7128962;rs7113417;rs7112766;rs2895443;rs724030;rs1387153;rs1374645;rs1374644;rs76514796;rs112128304;rs1447349;rs1447348;rs201710551;11:92677344:A:AC;rs2121651;rs6483206;rs2121650;rs2121649;rs2121648;rs2121647;rs1985254;rs11523890	NA
9	11:92800001-92840000	11:90320001-90360000	1.6132e-09	HiC	GSE87112	Mesenchymal_Stem_Cell	intra	rs10765583;rs1876600;rs590082;rs4753434;rs619231;rs7118843;rs775443859;rs678141;rs7482184;rs1703086;rs4275591;rs1876602;rs16918495;rs5002303;rs634126;rs2940467;rs1355065;rs1508617;rs508884;rs514495;rs590295;rs540043;rs10765584;rs1508616;rs1508615;rs1508614;rs796668585;rs8181573;rs201669578;rs10765585	NA
9	11:92880001-92920000	11:90320001-90360000	4.21181e-11	HiC	GSE87112	Mesenchymal_Stem_Cell	intra	rs79776516;rs118138183;rs188163960;rs150163175	NA
9	11:92920001-92960000	11:90320001-90360000	7.13855e-09	HiC	GSE87112	Mesenchymal_Stem_Cell	intra	rs139912495	NA
9	11:93000001-93040000	11:90320001-90360000	1.5457e-07	HiC	GSE87112	Mesenchymal_Stem_Cell	intra	rs1348872;rs16912471;rs11825153;rs1579874;rs541917299;rs77369337;rs10831021;rs11824203;rs11824208;rs11825947;rs11020247;rs61920550;rs76250953;rs6483232;rs537213473;rs75250189;rs4412725;rs35883917;rs57732675;rs57425221;rs56841205;rs55970013;rs7925451;rs11020252;rs4123534;rs1596935;rs11529050;rs4537721;rs4347350;rs11020256	NA
9	11:93040001-93080000	11:90320001-90360000	4.21613e-14	HiC	GSE87112	Mesenchymal_Stem_Cell	intra	rs11020257;rs367559953;rs60241173;rs57016303;rs11020259;rs61920559;rs61922360;rs55637918;rs549902773;rs10652782;rs72970864;rs4536171;rs12577228;rs56713156;rs11825787;rs11819901;rs150205522;rs17552417;rs189797786;rs17552473;rs61919163;rs56091149;rs61919164;rs75642173;rs3019221;rs3019222	NA
9	11:93120001-93160000	11:90320001-90360000	4.70255e-07	HiC	GSE87112	Mesenchymal_Stem_Cell	intra	rs12276820;rs12281366;rs7949990;rs72972364;rs12283758;rs796924251;rs12285123;rs12285128;rs145435523;rs61919180;rs1456236;rs11020298;rs12281237;rs552415322;rs12284622;rs12276463;rs12284681;rs199659588;rs12286273;rs150194558;rs72972371;rs147291187;rs11020301;rs2658775;rs61563180;rs2658773;rs12292876;rs12280126;rs749307894;rs10831032;rs12286814;rs12288277;rs12282288;rs11020303;rs59652277;rs57942067;rs11020304;rs12284477;rs11020305;rs11020306;rs142343401;rs11020309;rs12292451;rs10831033;rs12289685;rs374644460;rs151222005;rs12289847;rs11020311;rs12293344;rs11020313;rs2605574;rs117190620;rs60310351;rs72643376;rs12287849;rs748675396;rs11020314;rs34778756;rs3020076;rs2259633;rs7949734;rs11020315;rs11331603;rs11020316;rs2605580;rs60727319;rs2658776;rs12290433;rs2658777;rs12288686;rs2608214;rs2608215;rs2658778;rs2608216;rs2446061;rs12292211;rs151208676;rs12291010;rs10831035;rs10831036;rs10765610;rs10831038;rs78611880;rs140472553	NA
9	11:93200001-93240000	11:90320001-90360000	9.6795e-07	HiC	GSE87112	Mesenchymal_Stem_Cell	intra	rs2658798;rs2124558;rs2605597;rs2658801;rs2608272;rs11604909;rs897906;rs370994481;rs2608279;rs7116173;rs11601056;rs2605611;rs2605612;rs10466368;rs2658766;rs2605614;rs2605615;rs561295010;11:93239455:A:G	NA
9	11:91680001-91720000	11:90360001-90400000	5.83307e-10	HiC	GSE87112	Mesenchymal_Stem_Cell	intra	rs548176064	NA
9	11:91720001-91760000	11:90360001-90400000	1.09894e-23	HiC	GSE87112	Mesenchymal_Stem_Cell	intra	rs191659223	NA
9	11:91800001-91840000	11:90360001-90400000	5.57423e-16	HiC	GSE87112	Mesenchymal_Stem_Cell	intra	rs112263098;rs557150434;rs182826423	NA
9	11:91840001-91880000	11:90360001-90400000	2.92699e-07	HiC	GSE87112	Mesenchymal_Stem_Cell	intra	rs78798332;rs112528220;rs184098879	NA
9	11:91880001-91920000	11:90360001-90400000	2.61249e-14	HiC	GSE87112	Mesenchymal_Stem_Cell	intra	rs575400047;rs139871282;rs546190211;rs184036263;rs191078410	NA
9	11:91920001-91960000	11:90360001-90400000	4.2885e-07	HiC	GSE87112	Mesenchymal_Stem_Cell	intra	rs569939676;rs545774191	NA
9	11:91960001-92000000	11:90360001-90400000	5.90625e-12	HiC	GSE87112	Mesenchymal_Stem_Cell	intra	rs557954536	NA
9	11:92000001-92040000	11:90360001-90400000	7.70846e-07	HiC	GSE87112	Mesenchymal_Stem_Cell	intra	rs1187175;rs1318862;rs2226598;rs145752469;rs1202382;rs1187158;rs1187159;rs1187160;rs1187162;rs1187163;rs2508586;rs2608769;rs2608772;rs2446158;rs2513466;rs2845880;rs2845879;rs576842117;rs58289264;rs59716556;rs1458210;rs10830894;rs2845878;rs2845877;rs1458211;rs2845876;rs2608778;rs1870298;rs1870299;rs2608779;rs2845867;rs1841034;rs10765544;rs2845870;rs2212389;rs922006;rs3133370;rs10714164;rs1201352;rs1014646;rs1187156;rs1187155;rs1202381;rs1202380;rs2845871;rs947934;rs877644;rs1892925	NA
9	11:92160001-92200000	11:90360001-90400000	1.43732e-16	HiC	GSE87112	Mesenchymal_Stem_Cell	intra	rs577722902;rs141825615	NA
9	11:92200001-92240000	11:90360001-90400000	4.68746e-15	HiC	GSE87112	Mesenchymal_Stem_Cell	intra	rs181075805;rs186625638;rs145400281;rs541343526	NA
9	11:92240001-92280000	11:90360001-90400000	3.97506e-20	HiC	GSE87112	Mesenchymal_Stem_Cell	intra	rs555872255;rs144500546	NA
9	11:92280001-92320000	11:90360001-90400000	2.89986e-21	HiC	GSE87112	Mesenchymal_Stem_Cell	intra	rs549778322;rs549325925;rs11020000;rs148490325;rs144271210;rs547044107	NA
9	11:92320001-92360000	11:90360001-90400000	6.02403e-31	HiC	GSE87112	Mesenchymal_Stem_Cell	intra	rs183970920;rs190142345	NA
9	11:92360001-92400000	11:90360001-90400000	1.39689e-07	HiC	GSE87112	Mesenchymal_Stem_Cell	intra	rs79677235;rs563281153;rs149046729;rs547790544	NA
9	11:92400001-92440000	11:90360001-90400000	1.90204e-22	HiC	GSE87112	Mesenchymal_Stem_Cell	intra	rs80173918;rs79138217;rs75467706	NA
9	11:92440001-92480000	11:90360001-90400000	1.45359e-23	HiC	GSE87112	Mesenchymal_Stem_Cell	intra	rs546742818;rs543819627;rs117931092	NA
9	11:92480001-92520000	11:90360001-90400000	1.20308e-21	HiC	GSE87112	Mesenchymal_Stem_Cell	intra	rs141115311;rs11020049;rs550788839;rs576948588;rs183645386;rs577900245;rs183991941;rs184738828	NA
9	11:92520001-92560000	11:90360001-90400000	7.96634e-36	HiC	GSE87112	Mesenchymal_Stem_Cell	intra	rs566000810;rs16918105;rs187454400;rs564166091;rs193131456;rs555689376	NA
9	11:92560001-92600000	11:90360001-90400000	1.95749e-08	HiC	GSE87112	Mesenchymal_Stem_Cell	intra	rs117675148;rs187220315;rs143044092;rs574839621;rs145476141;rs549998713;rs76965380	NA
9	11:92600001-92640000	11:90360001-90400000	1.44301e-22	HiC	GSE87112	Mesenchymal_Stem_Cell	intra	rs77906267;rs191029098;rs12576158;rs35213599;rs35709256;rs77951320;rs12421052;rs116948561;rs75714858;rs369039079	NA
9	11:92640001-92680000	11:90360001-90400000	3.40556e-08	HiC	GSE87112	Mesenchymal_Stem_Cell	intra	rs576602374;rs4526739;rs183539746;rs7102746;rs12222793;rs11020106;rs4543939;rs11020107;rs567596596;rs66715133;rs3847554;rs12792753;rs61901515;rs199907464;rs6483204;rs4462293;rs12272160;rs7123869;rs6483205;rs202021625;rs182170493;rs7113297;rs7113298;rs7113303;rs7128952;rs11020110;rs7113311;rs7128962;rs7113417;rs7112766;rs2895443;rs724030;rs1387153;rs1374645;rs1374644;rs76514796;rs112128304;rs1447349;rs1447348;rs201710551;11:92677344:A:AC;rs2121651;rs6483206;rs2121650;rs2121649;rs2121648;rs2121647;rs1985254;rs11523890	NA
9	11:92680001-92720000	11:90360001-90400000	2.83671e-07	HiC	GSE87112	Mesenchymal_Stem_Cell	intra	rs2166704;rs10830956;rs143769850;rs10765572;rs12277891;rs12290644;rs11020114;rs11020115;rs11020116;rs10830957;rs145047775;rs10765573;rs11020117;rs10830958;rs7933855;rs797022546;rs10830959;rs10830960;rs140662041;rs111363913;rs76037083;rs11020123;rs10765575;rs10741452;rs76441169;rs75190555;rs7936247;rs11375205;rs78517314;rs113568065;rs11020124;rs2166706;rs77864954;rs7948632;rs7948640;rs56034636;rs10830961;rs144683127;rs4331050;rs10466351;rs10830962;rs7941837;rs7945617;rs4753426;rs67675629;rs8192552;rs186765298;rs4388843;rs4601728;rs12804291;rs7951037;rs10765576;rs11020127;rs191142560;rs112432204;rs10830963;rs79354397;rs397705885;rs72966526;rs11020131;rs3781638;rs1562444;rs12792653;rs10765578;rs11020132;rs4753072;rs4753073;rs188631571;rs1447350;rs1447351;rs4611171;rs10830964;rs4612758	NA
9	11:92800001-92840000	11:90360001-90400000	6.08002e-10	HiC	GSE87112	Mesenchymal_Stem_Cell	intra	rs10765583;rs1876600;rs590082;rs4753434;rs619231;rs7118843;rs775443859;rs678141;rs7482184;rs1703086;rs4275591;rs1876602;rs16918495;rs5002303;rs634126;rs2940467;rs1355065;rs1508617;rs508884;rs514495;rs590295;rs540043;rs10765584;rs1508616;rs1508615;rs1508614;rs796668585;rs8181573;rs201669578;rs10765585	NA
9	11:92840001-92880000	11:90360001-90400000	4.1089e-10	HiC	GSE87112	Mesenchymal_Stem_Cell	intra	rs117028959;rs185865417	NA
9	11:92880001-92920000	11:90360001-90400000	6.79549e-07	HiC	GSE87112	Mesenchymal_Stem_Cell	intra	rs79776516;rs118138183;rs188163960;rs150163175	NA
9	11:92920001-92960000	11:90360001-90400000	1.03272e-13	HiC	GSE87112	Mesenchymal_Stem_Cell	intra	rs139912495	NA
9	11:93040001-93080000	11:90360001-90400000	1.5457e-07	HiC	GSE87112	Mesenchymal_Stem_Cell	intra	rs11020257;rs367559953;rs60241173;rs57016303;rs11020259;rs61920559;rs61922360;rs55637918;rs549902773;rs10652782;rs72970864;rs4536171;rs12577228;rs56713156;rs11825787;rs11819901;rs150205522;rs17552417;rs189797786;rs17552473;rs61919163;rs56091149;rs61919164;rs75642173;rs3019221;rs3019222	NA
9	11:93120001-93160000	11:90360001-90400000	9.43143e-10	HiC	GSE87112	Mesenchymal_Stem_Cell	intra	rs12276820;rs12281366;rs7949990;rs72972364;rs12283758;rs796924251;rs12285123;rs12285128;rs145435523;rs61919180;rs1456236;rs11020298;rs12281237;rs552415322;rs12284622;rs12276463;rs12284681;rs199659588;rs12286273;rs150194558;rs72972371;rs147291187;rs11020301;rs2658775;rs61563180;rs2658773;rs12292876;rs12280126;rs749307894;rs10831032;rs12286814;rs12288277;rs12282288;rs11020303;rs59652277;rs57942067;rs11020304;rs12284477;rs11020305;rs11020306;rs142343401;rs11020309;rs12292451;rs10831033;rs12289685;rs374644460;rs151222005;rs12289847;rs11020311;rs12293344;rs11020313;rs2605574;rs117190620;rs60310351;rs72643376;rs12287849;rs748675396;rs11020314;rs34778756;rs3020076;rs2259633;rs7949734;rs11020315;rs11331603;rs11020316;rs2605580;rs60727319;rs2658776;rs12290433;rs2658777;rs12288686;rs2608214;rs2608215;rs2658778;rs2608216;rs2446061;rs12292211;rs151208676;rs12291010;rs10831035;rs10831036;rs10765610;rs10831038;rs78611880;rs140472553	NA
9	11:92320001-92360000	11:90400001-90440000	1.11131e-07	HiC	GSE87112	Mesenchymal_Stem_Cell	intra	rs183970920;rs190142345	NA
9	11:91720001-91760000	11:90440001-90480000	2.0381e-09	HiC	GSE87112	Mesenchymal_Stem_Cell	intra	rs191659223	NA
9	11:91800001-91840000	11:90440001-90480000	1.22882e-08	HiC	GSE87112	Mesenchymal_Stem_Cell	intra	rs112263098;rs557150434;rs182826423	NA
9	11:91840001-91880000	11:90440001-90480000	4.64673e-10	HiC	GSE87112	Mesenchymal_Stem_Cell	intra	rs78798332;rs112528220;rs184098879	NA
9	11:91960001-92000000	11:90440001-90480000	4.36484e-08	HiC	GSE87112	Mesenchymal_Stem_Cell	intra	rs557954536	NA
9	11:92160001-92200000	11:90440001-90480000	4.21866e-12	HiC	GSE87112	Mesenchymal_Stem_Cell	intra	rs577722902;rs141825615	NA
9	11:92200001-92240000	11:90440001-90480000	3.51452e-08	HiC	GSE87112	Mesenchymal_Stem_Cell	intra	rs181075805;rs186625638;rs145400281;rs541343526	NA
9	11:92320001-92360000	11:90440001-90480000	1.51727e-13	HiC	GSE87112	Mesenchymal_Stem_Cell	intra	rs183970920;rs190142345	NA
9	11:92400001-92440000	11:90440001-90480000	6.25013e-09	HiC	GSE87112	Mesenchymal_Stem_Cell	intra	rs80173918;rs79138217;rs75467706	NA
9	11:92440001-92480000	11:90440001-90480000	1.39689e-07	HiC	GSE87112	Mesenchymal_Stem_Cell	intra	rs546742818;rs543819627;rs117931092	NA
9	11:92480001-92520000	11:90440001-90480000	2.34955e-09	HiC	GSE87112	Mesenchymal_Stem_Cell	intra	rs141115311;rs11020049;rs550788839;rs576948588;rs183645386;rs577900245;rs183991941;rs184738828	NA
9	11:92520001-92560000	11:90440001-90480000	9.75254e-18	HiC	GSE87112	Mesenchymal_Stem_Cell	intra	rs566000810;rs16918105;rs187454400;rs564166091;rs193131456;rs555689376	NA
9	11:91680001-91720000	11:90480001-90520000	1.26228e-09	HiC	GSE87112	Mesenchymal_Stem_Cell	intra	rs548176064	NA
9	11:91720001-91760000	11:90480001-90520000	1.90032e-08	HiC	GSE87112	Mesenchymal_Stem_Cell	intra	rs191659223	NA
9	11:91800001-91840000	11:90480001-90520000	6.5676e-07	HiC	GSE87112	Mesenchymal_Stem_Cell	intra	rs112263098;rs557150434;rs182826423	NA
9	11:91880001-91920000	11:90480001-90520000	1.51209e-10	HiC	GSE87112	Mesenchymal_Stem_Cell	intra	rs575400047;rs139871282;rs546190211;rs184036263;rs191078410	NA
9	11:92160001-92200000	11:90480001-90520000	1.01298e-21	HiC	GSE87112	Mesenchymal_Stem_Cell	intra	rs577722902;rs141825615	NA
9	11:92200001-92240000	11:90480001-90520000	1.13027e-12	HiC	GSE87112	Mesenchymal_Stem_Cell	intra	rs181075805;rs186625638;rs145400281;rs541343526	NA
9	11:92240001-92280000	11:90480001-90520000	9.34733e-07	HiC	GSE87112	Mesenchymal_Stem_Cell	intra	rs555872255;rs144500546	NA
9	11:92280001-92320000	11:90480001-90520000	1.02214e-22	HiC	GSE87112	Mesenchymal_Stem_Cell	intra	rs549778322;rs549325925;rs11020000;rs148490325;rs144271210;rs547044107	NA
9	11:92320001-92360000	11:90480001-90520000	1.74851e-32	HiC	GSE87112	Mesenchymal_Stem_Cell	intra	rs183970920;rs190142345	NA
9	11:92400001-92440000	11:90480001-90520000	7.64251e-20	HiC	GSE87112	Mesenchymal_Stem_Cell	intra	rs80173918;rs79138217;rs75467706	NA
9	11:92440001-92480000	11:90480001-90520000	1.5706e-19	HiC	GSE87112	Mesenchymal_Stem_Cell	intra	rs546742818;rs543819627;rs117931092	NA
9	11:92480001-92520000	11:90480001-90520000	4.0053e-15	HiC	GSE87112	Mesenchymal_Stem_Cell	intra	rs141115311;rs11020049;rs550788839;rs576948588;rs183645386;rs577900245;rs183991941;rs184738828	NA
9	11:92520001-92560000	11:90480001-90520000	1.7183e-25	HiC	GSE87112	Mesenchymal_Stem_Cell	intra	rs566000810;rs16918105;rs187454400;rs564166091;rs193131456;rs555689376	NA
9	11:92560001-92600000	11:90480001-90520000	5.25234e-09	HiC	GSE87112	Mesenchymal_Stem_Cell	intra	rs117675148;rs187220315;rs143044092;rs574839621;rs145476141;rs549998713;rs76965380	NA
9	11:92600001-92640000	11:90480001-90520000	4.37933e-07	HiC	GSE87112	Mesenchymal_Stem_Cell	intra	rs77906267;rs191029098;rs12576158;rs35213599;rs35709256;rs77951320;rs12421052;rs116948561;rs75714858;rs369039079	NA
9	11:92640001-92680000	11:90480001-90520000	3.10199e-07	HiC	GSE87112	Mesenchymal_Stem_Cell	intra	rs576602374;rs4526739;rs183539746;rs7102746;rs12222793;rs11020106;rs4543939;rs11020107;rs567596596;rs66715133;rs3847554;rs12792753;rs61901515;rs199907464;rs6483204;rs4462293;rs12272160;rs7123869;rs6483205;rs202021625;rs182170493;rs7113297;rs7113298;rs7113303;rs7128952;rs11020110;rs7113311;rs7128962;rs7113417;rs7112766;rs2895443;rs724030;rs1387153;rs1374645;rs1374644;rs76514796;rs112128304;rs1447349;rs1447348;rs201710551;11:92677344:A:AC;rs2121651;rs6483206;rs2121650;rs2121649;rs2121648;rs2121647;rs1985254;rs11523890	NA
9	11:92840001-92880000	11:90480001-90520000	3.31611e-10	HiC	GSE87112	Mesenchymal_Stem_Cell	intra	rs117028959;rs185865417	NA
9	11:92920001-92960000	11:90480001-90520000	3.80514e-07	HiC	GSE87112	Mesenchymal_Stem_Cell	intra	rs139912495	NA
9	11:93120001-93160000	11:90480001-90520000	1.58151e-13	HiC	GSE87112	Mesenchymal_Stem_Cell	intra	rs12276820;rs12281366;rs7949990;rs72972364;rs12283758;rs796924251;rs12285123;rs12285128;rs145435523;rs61919180;rs1456236;rs11020298;rs12281237;rs552415322;rs12284622;rs12276463;rs12284681;rs199659588;rs12286273;rs150194558;rs72972371;rs147291187;rs11020301;rs2658775;rs61563180;rs2658773;rs12292876;rs12280126;rs749307894;rs10831032;rs12286814;rs12288277;rs12282288;rs11020303;rs59652277;rs57942067;rs11020304;rs12284477;rs11020305;rs11020306;rs142343401;rs11020309;rs12292451;rs10831033;rs12289685;rs374644460;rs151222005;rs12289847;rs11020311;rs12293344;rs11020313;rs2605574;rs117190620;rs60310351;rs72643376;rs12287849;rs748675396;rs11020314;rs34778756;rs3020076;rs2259633;rs7949734;rs11020315;rs11331603;rs11020316;rs2605580;rs60727319;rs2658776;rs12290433;rs2658777;rs12288686;rs2608214;rs2608215;rs2658778;rs2608216;rs2446061;rs12292211;rs151208676;rs12291010;rs10831035;rs10831036;rs10765610;rs10831038;rs78611880;rs140472553	NA
9	11:93400001-93440000	11:90480001-90520000	5.31013e-11	HiC	GSE87112	Mesenchymal_Stem_Cell	intra	rs558849782;rs564651155;rs181406348	NA
9	11:91680001-91720000	11:90520001-90560000	6.63147e-10	HiC	GSE87112	Mesenchymal_Stem_Cell	intra	rs548176064	NA
9	11:91720001-91760000	11:90520001-90560000	4.65766e-26	HiC	GSE87112	Mesenchymal_Stem_Cell	intra	rs191659223	NA
9	11:91800001-91840000	11:90520001-90560000	1.32926e-20	HiC	GSE87112	Mesenchymal_Stem_Cell	intra	rs112263098;rs557150434;rs182826423	NA
9	11:91880001-91920000	11:90520001-90560000	9.19015e-16	HiC	GSE87112	Mesenchymal_Stem_Cell	intra	rs575400047;rs139871282;rs546190211;rs184036263;rs191078410	NA
9	11:91920001-91960000	11:90520001-90560000	6.49453e-07	HiC	GSE87112	Mesenchymal_Stem_Cell	intra	rs569939676;rs545774191	NA
9	11:91960001-92000000	11:90520001-90560000	5.57423e-16	HiC	GSE87112	Mesenchymal_Stem_Cell	intra	rs557954536	NA
9	11:92160001-92200000	11:90520001-90560000	7.1787e-24	HiC	GSE87112	Mesenchymal_Stem_Cell	intra	rs577722902;rs141825615	NA
9	11:92200001-92240000	11:90520001-90560000	2.29059e-18	HiC	GSE87112	Mesenchymal_Stem_Cell	intra	rs181075805;rs186625638;rs145400281;rs541343526	NA
9	11:92240001-92280000	11:90520001-90560000	6.72336e-19	HiC	GSE87112	Mesenchymal_Stem_Cell	intra	rs555872255;rs144500546	NA
9	11:92280001-92320000	11:90520001-90560000	8.60452e-11	HiC	GSE87112	Mesenchymal_Stem_Cell	intra	rs549778322;rs549325925;rs11020000;rs148490325;rs144271210;rs547044107	NA
9	11:92320001-92360000	11:90520001-90560000	1.0882e-28	HiC	GSE87112	Mesenchymal_Stem_Cell	intra	rs183970920;rs190142345	NA
9	11:92360001-92400000	11:90520001-90560000	5.04858e-12	HiC	GSE87112	Mesenchymal_Stem_Cell	intra	rs79677235;rs563281153;rs149046729;rs547790544	NA
9	11:92400001-92440000	11:90520001-90560000	7.84089e-21	HiC	GSE87112	Mesenchymal_Stem_Cell	intra	rs80173918;rs79138217;rs75467706	NA
9	11:92440001-92480000	11:90520001-90560000	4.23024e-17	HiC	GSE87112	Mesenchymal_Stem_Cell	intra	rs546742818;rs543819627;rs117931092	NA
9	11:92480001-92520000	11:90520001-90560000	2.10224e-08	HiC	GSE87112	Mesenchymal_Stem_Cell	intra	rs141115311;rs11020049;rs550788839;rs576948588;rs183645386;rs577900245;rs183991941;rs184738828	NA
9	11:92520001-92560000	11:90520001-90560000	1.6977e-36	HiC	GSE87112	Mesenchymal_Stem_Cell	intra	rs566000810;rs16918105;rs187454400;rs564166091;rs193131456;rs555689376	NA
9	11:92560001-92600000	11:90520001-90560000	4.44071e-16	HiC	GSE87112	Mesenchymal_Stem_Cell	intra	rs117675148;rs187220315;rs143044092;rs574839621;rs145476141;rs549998713;rs76965380	NA
9	11:92600001-92640000	11:90520001-90560000	4.11818e-13	HiC	GSE87112	Mesenchymal_Stem_Cell	intra	rs77906267;rs191029098;rs12576158;rs35213599;rs35709256;rs77951320;rs12421052;rs116948561;rs75714858;rs369039079	NA
9	11:92640001-92680000	11:90520001-90560000	9.50589e-10	HiC	GSE87112	Mesenchymal_Stem_Cell	intra	rs576602374;rs4526739;rs183539746;rs7102746;rs12222793;rs11020106;rs4543939;rs11020107;rs567596596;rs66715133;rs3847554;rs12792753;rs61901515;rs199907464;rs6483204;rs4462293;rs12272160;rs7123869;rs6483205;rs202021625;rs182170493;rs7113297;rs7113298;rs7113303;rs7128952;rs11020110;rs7113311;rs7128962;rs7113417;rs7112766;rs2895443;rs724030;rs1387153;rs1374645;rs1374644;rs76514796;rs112128304;rs1447349;rs1447348;rs201710551;11:92677344:A:AC;rs2121651;rs6483206;rs2121650;rs2121649;rs2121648;rs2121647;rs1985254;rs11523890	NA
9	11:92920001-92960000	11:90520001-90560000	3.4524e-14	HiC	GSE87112	Mesenchymal_Stem_Cell	intra	rs139912495	NA
9	11:93000001-93040000	11:90520001-90560000	5.67316e-12	HiC	GSE87112	Mesenchymal_Stem_Cell	intra	rs1348872;rs16912471;rs11825153;rs1579874;rs541917299;rs77369337;rs10831021;rs11824203;rs11824208;rs11825947;rs11020247;rs61920550;rs76250953;rs6483232;rs537213473;rs75250189;rs4412725;rs35883917;rs57732675;rs57425221;rs56841205;rs55970013;rs7925451;rs11020252;rs4123534;rs1596935;rs11529050;rs4537721;rs4347350;rs11020256	NA
9	11:93040001-93080000	11:90520001-90560000	1.73818e-13	HiC	GSE87112	Mesenchymal_Stem_Cell	intra	rs11020257;rs367559953;rs60241173;rs57016303;rs11020259;rs61920559;rs61922360;rs55637918;rs549902773;rs10652782;rs72970864;rs4536171;rs12577228;rs56713156;rs11825787;rs11819901;rs150205522;rs17552417;rs189797786;rs17552473;rs61919163;rs56091149;rs61919164;rs75642173;rs3019221;rs3019222	NA
9	11:93120001-93160000	11:90520001-90560000	1.84374e-09	HiC	GSE87112	Mesenchymal_Stem_Cell	intra	rs12276820;rs12281366;rs7949990;rs72972364;rs12283758;rs796924251;rs12285123;rs12285128;rs145435523;rs61919180;rs1456236;rs11020298;rs12281237;rs552415322;rs12284622;rs12276463;rs12284681;rs199659588;rs12286273;rs150194558;rs72972371;rs147291187;rs11020301;rs2658775;rs61563180;rs2658773;rs12292876;rs12280126;rs749307894;rs10831032;rs12286814;rs12288277;rs12282288;rs11020303;rs59652277;rs57942067;rs11020304;rs12284477;rs11020305;rs11020306;rs142343401;rs11020309;rs12292451;rs10831033;rs12289685;rs374644460;rs151222005;rs12289847;rs11020311;rs12293344;rs11020313;rs2605574;rs117190620;rs60310351;rs72643376;rs12287849;rs748675396;rs11020314;rs34778756;rs3020076;rs2259633;rs7949734;rs11020315;rs11331603;rs11020316;rs2605580;rs60727319;rs2658776;rs12290433;rs2658777;rs12288686;rs2608214;rs2608215;rs2658778;rs2608216;rs2446061;rs12292211;rs151208676;rs12291010;rs10831035;rs10831036;rs10765610;rs10831038;rs78611880;rs140472553	NA
9	11:92200001-92240000	11:90560001-90600000	7.70846e-07	HiC	GSE87112	Mesenchymal_Stem_Cell	intra	rs181075805;rs186625638;rs145400281;rs541343526	NA
9	11:92280001-92320000	11:90560001-90600000	5.93994e-07	HiC	GSE87112	Mesenchymal_Stem_Cell	intra	rs549778322;rs549325925;rs11020000;rs148490325;rs144271210;rs547044107	NA
9	11:92400001-92440000	11:90560001-90600000	3.234e-08	HiC	GSE87112	Mesenchymal_Stem_Cell	intra	rs80173918;rs79138217;rs75467706	NA
9	11:92520001-92560000	11:90560001-90600000	2.10224e-08	HiC	GSE87112	Mesenchymal_Stem_Cell	intra	rs566000810;rs16918105;rs187454400;rs564166091;rs193131456;rs555689376	NA
9	11:91800001-91840000	11:90600001-90640000	1.59839e-07	HiC	GSE87112	Mesenchymal_Stem_Cell	intra	rs112263098;rs557150434;rs182826423	NA
9	11:92280001-92320000	11:90600001-90640000	3.92124e-07	HiC	GSE87112	Mesenchymal_Stem_Cell	intra	rs549778322;rs549325925;rs11020000;rs148490325;rs144271210;rs547044107	NA
9	11:92320001-92360000	11:90600001-90640000	1.54401e-11	HiC	GSE87112	Mesenchymal_Stem_Cell	intra	rs183970920;rs190142345	NA
9	11:92520001-92560000	11:90600001-90640000	3.91264e-15	HiC	GSE87112	Mesenchymal_Stem_Cell	intra	rs566000810;rs16918105;rs187454400;rs564166091;rs193131456;rs555689376	NA
9	11:92920001-92960000	11:90600001-90640000	1.84447e-09	HiC	GSE87112	Mesenchymal_Stem_Cell	intra	rs139912495	NA
9	11:91720001-91760000	11:90640001-90680000	1.25836e-12	HiC	GSE87112	Mesenchymal_Stem_Cell	intra	rs191659223	NA
9	11:91800001-91840000	11:90640001-90680000	9.95806e-12	HiC	GSE87112	Mesenchymal_Stem_Cell	intra	rs112263098;rs557150434;rs182826423	NA
9	11:91880001-91920000	11:90640001-90680000	9.2544e-10	HiC	GSE87112	Mesenchymal_Stem_Cell	intra	rs575400047;rs139871282;rs546190211;rs184036263;rs191078410	NA
9	11:91920001-91960000	11:90640001-90680000	2.82525e-07	HiC	GSE87112	Mesenchymal_Stem_Cell	intra	rs569939676;rs545774191	NA
9	11:91960001-92000000	11:90640001-90680000	1.91933e-13	HiC	GSE87112	Mesenchymal_Stem_Cell	intra	rs557954536	NA
9	11:92000001-92040000	11:90640001-90680000	3.40963e-08	HiC	GSE87112	Mesenchymal_Stem_Cell	intra	rs1187175;rs1318862;rs2226598;rs145752469;rs1202382;rs1187158;rs1187159;rs1187160;rs1187162;rs1187163;rs2508586;rs2608769;rs2608772;rs2446158;rs2513466;rs2845880;rs2845879;rs576842117;rs58289264;rs59716556;rs1458210;rs10830894;rs2845878;rs2845877;rs1458211;rs2845876;rs2608778;rs1870298;rs1870299;rs2608779;rs2845867;rs1841034;rs10765544;rs2845870;rs2212389;rs922006;rs3133370;rs10714164;rs1201352;rs1014646;rs1187156;rs1187155;rs1202381;rs1202380;rs2845871;rs947934;rs877644;rs1892925	NA
9	11:92160001-92200000	11:90640001-90680000	2.61249e-14	HiC	GSE87112	Mesenchymal_Stem_Cell	intra	rs577722902;rs141825615	NA
9	11:92200001-92240000	11:90640001-90680000	2.7892e-14	HiC	GSE87112	Mesenchymal_Stem_Cell	intra	rs181075805;rs186625638;rs145400281;rs541343526	NA
9	11:92240001-92280000	11:90640001-90680000	5.61304e-07	HiC	GSE87112	Mesenchymal_Stem_Cell	intra	rs555872255;rs144500546	NA
9	11:92280001-92320000	11:90640001-90680000	3.51799e-17	HiC	GSE87112	Mesenchymal_Stem_Cell	intra	rs549778322;rs549325925;rs11020000;rs148490325;rs144271210;rs547044107	NA
9	11:92320001-92360000	11:90640001-90680000	2.33566e-20	HiC	GSE87112	Mesenchymal_Stem_Cell	intra	rs183970920;rs190142345	NA
9	11:92400001-92440000	11:90640001-90680000	3.93623e-16	HiC	GSE87112	Mesenchymal_Stem_Cell	intra	rs80173918;rs79138217;rs75467706	NA
9	11:92440001-92480000	11:90640001-90680000	1.43808e-10	HiC	GSE87112	Mesenchymal_Stem_Cell	intra	rs546742818;rs543819627;rs117931092	NA
9	11:92480001-92520000	11:90640001-90680000	1.98028e-14	HiC	GSE87112	Mesenchymal_Stem_Cell	intra	rs141115311;rs11020049;rs550788839;rs576948588;rs183645386;rs577900245;rs183991941;rs184738828	NA
9	11:92520001-92560000	11:90640001-90680000	9.5795e-27	HiC	GSE87112	Mesenchymal_Stem_Cell	intra	rs566000810;rs16918105;rs187454400;rs564166091;rs193131456;rs555689376	NA
9	11:92560001-92600000	11:90640001-90680000	4.73233e-12	HiC	GSE87112	Mesenchymal_Stem_Cell	intra	rs117675148;rs187220315;rs143044092;rs574839621;rs145476141;rs549998713;rs76965380	NA
9	11:92600001-92640000	11:90640001-90680000	1.83409e-15	HiC	GSE87112	Mesenchymal_Stem_Cell	intra	rs77906267;rs191029098;rs12576158;rs35213599;rs35709256;rs77951320;rs12421052;rs116948561;rs75714858;rs369039079	NA
9	11:92640001-92680000	11:90640001-90680000	1.29827e-08	HiC	GSE87112	Mesenchymal_Stem_Cell	intra	rs576602374;rs4526739;rs183539746;rs7102746;rs12222793;rs11020106;rs4543939;rs11020107;rs567596596;rs66715133;rs3847554;rs12792753;rs61901515;rs199907464;rs6483204;rs4462293;rs12272160;rs7123869;rs6483205;rs202021625;rs182170493;rs7113297;rs7113298;rs7113303;rs7128952;rs11020110;rs7113311;rs7128962;rs7113417;rs7112766;rs2895443;rs724030;rs1387153;rs1374645;rs1374644;rs76514796;rs112128304;rs1447349;rs1447348;rs201710551;11:92677344:A:AC;rs2121651;rs6483206;rs2121650;rs2121649;rs2121648;rs2121647;rs1985254;rs11523890	NA
9	11:92920001-92960000	11:90640001-90680000	7.0788e-10	HiC	GSE87112	Mesenchymal_Stem_Cell	intra	rs139912495	NA
9	11:92320001-92360000	11:90680001-90720000	1.0288e-09	HiC	GSE87112	Mesenchymal_Stem_Cell	intra	rs183970920;rs190142345	NA
9	11:92520001-92560000	11:90680001-90720000	1.01626e-07	HiC	GSE87112	Mesenchymal_Stem_Cell	intra	rs566000810;rs16918105;rs187454400;rs564166091;rs193131456;rs555689376	NA
9	11:91800001-91840000	11:90760001-90800000	3.29249e-14	HiC	GSE87112	Mesenchymal_Stem_Cell	intra	rs112263098;rs557150434;rs182826423	NA
9	11:91880001-91920000	11:90760001-90800000	2.79026e-07	HiC	GSE87112	Mesenchymal_Stem_Cell	intra	rs575400047;rs139871282;rs546190211;rs184036263;rs191078410	NA
9	11:91960001-92000000	11:90760001-90800000	6.16071e-12	HiC	GSE87112	Mesenchymal_Stem_Cell	intra	rs557954536	NA
9	11:92000001-92040000	11:90760001-90800000	8.08663e-07	HiC	GSE87112	Mesenchymal_Stem_Cell	intra	rs1187175;rs1318862;rs2226598;rs145752469;rs1202382;rs1187158;rs1187159;rs1187160;rs1187162;rs1187163;rs2508586;rs2608769;rs2608772;rs2446158;rs2513466;rs2845880;rs2845879;rs576842117;rs58289264;rs59716556;rs1458210;rs10830894;rs2845878;rs2845877;rs1458211;rs2845876;rs2608778;rs1870298;rs1870299;rs2608779;rs2845867;rs1841034;rs10765544;rs2845870;rs2212389;rs922006;rs3133370;rs10714164;rs1201352;rs1014646;rs1187156;rs1187155;rs1202381;rs1202380;rs2845871;rs947934;rs877644;rs1892925	NA
9	11:92160001-92200000	11:90760001-90800000	1.82079e-16	HiC	GSE87112	Mesenchymal_Stem_Cell	intra	rs577722902;rs141825615	NA
9	11:92240001-92280000	11:90760001-90800000	2.63665e-14	HiC	GSE87112	Mesenchymal_Stem_Cell	intra	rs555872255;rs144500546	NA
9	11:92280001-92320000	11:90760001-90800000	3.51957e-13	HiC	GSE87112	Mesenchymal_Stem_Cell	intra	rs549778322;rs549325925;rs11020000;rs148490325;rs144271210;rs547044107	NA
9	11:92320001-92360000	11:90760001-90800000	1.18242e-26	HiC	GSE87112	Mesenchymal_Stem_Cell	intra	rs183970920;rs190142345	NA
9	11:92360001-92400000	11:90760001-90800000	5.61304e-07	HiC	GSE87112	Mesenchymal_Stem_Cell	intra	rs79677235;rs563281153;rs149046729;rs547790544	NA
9	11:92400001-92440000	11:90760001-90800000	8.16118e-18	HiC	GSE87112	Mesenchymal_Stem_Cell	intra	rs80173918;rs79138217;rs75467706	NA
9	11:92440001-92480000	11:90760001-90800000	1.3352e-14	HiC	GSE87112	Mesenchymal_Stem_Cell	intra	rs546742818;rs543819627;rs117931092	NA
9	11:92480001-92520000	11:90760001-90800000	5.50773e-11	HiC	GSE87112	Mesenchymal_Stem_Cell	intra	rs141115311;rs11020049;rs550788839;rs576948588;rs183645386;rs577900245;rs183991941;rs184738828	NA
9	11:92520001-92560000	11:90760001-90800000	9.68001e-19	HiC	GSE87112	Mesenchymal_Stem_Cell	intra	rs566000810;rs16918105;rs187454400;rs564166091;rs193131456;rs555689376	NA
9	11:92560001-92600000	11:90760001-90800000	1.71915e-09	HiC	GSE87112	Mesenchymal_Stem_Cell	intra	rs117675148;rs187220315;rs143044092;rs574839621;rs145476141;rs549998713;rs76965380	NA
9	11:92640001-92680000	11:90760001-90800000	1.51727e-13	HiC	GSE87112	Mesenchymal_Stem_Cell	intra	rs576602374;rs4526739;rs183539746;rs7102746;rs12222793;rs11020106;rs4543939;rs11020107;rs567596596;rs66715133;rs3847554;rs12792753;rs61901515;rs199907464;rs6483204;rs4462293;rs12272160;rs7123869;rs6483205;rs202021625;rs182170493;rs7113297;rs7113298;rs7113303;rs7128952;rs11020110;rs7113311;rs7128962;rs7113417;rs7112766;rs2895443;rs724030;rs1387153;rs1374645;rs1374644;rs76514796;rs112128304;rs1447349;rs1447348;rs201710551;11:92677344:A:AC;rs2121651;rs6483206;rs2121650;rs2121649;rs2121648;rs2121647;rs1985254;rs11523890	NA
9	11:92800001-92840000	11:90760001-90800000	6.52838e-10	HiC	GSE87112	Mesenchymal_Stem_Cell	intra	rs10765583;rs1876600;rs590082;rs4753434;rs619231;rs7118843;rs775443859;rs678141;rs7482184;rs1703086;rs4275591;rs1876602;rs16918495;rs5002303;rs634126;rs2940467;rs1355065;rs1508617;rs508884;rs514495;rs590295;rs540043;rs10765584;rs1508616;rs1508615;rs1508614;rs796668585;rs8181573;rs201669578;rs10765585	NA
9	11:92920001-92960000	11:90760001-90800000	9.52914e-08	HiC	GSE87112	Mesenchymal_Stem_Cell	intra	rs139912495	NA
9	11:93000001-93040000	11:90760001-90800000	2.28249e-13	HiC	GSE87112	Mesenchymal_Stem_Cell	intra	rs1348872;rs16912471;rs11825153;rs1579874;rs541917299;rs77369337;rs10831021;rs11824203;rs11824208;rs11825947;rs11020247;rs61920550;rs76250953;rs6483232;rs537213473;rs75250189;rs4412725;rs35883917;rs57732675;rs57425221;rs56841205;rs55970013;rs7925451;rs11020252;rs4123534;rs1596935;rs11529050;rs4537721;rs4347350;rs11020256	NA
9	11:91720001-91760000	11:90800001-90840000	2.59845e-16	HiC	GSE87112	Mesenchymal_Stem_Cell	intra	rs191659223	NA
9	11:91800001-91840000	11:90800001-90840000	8.82081e-17	HiC	GSE87112	Mesenchymal_Stem_Cell	intra	rs112263098;rs557150434;rs182826423	NA
9	11:91840001-91880000	11:90800001-90840000	1.05e-07	HiC	GSE87112	Mesenchymal_Stem_Cell	intra	rs78798332;rs112528220;rs184098879	NA
9	11:91880001-91920000	11:90800001-90840000	1.6557e-07	HiC	GSE87112	Mesenchymal_Stem_Cell	intra	rs575400047;rs139871282;rs546190211;rs184036263;rs191078410	NA
9	11:91960001-92000000	11:90800001-90840000	9.95806e-12	HiC	GSE87112	Mesenchymal_Stem_Cell	intra	rs557954536	NA
9	11:92000001-92040000	11:90800001-90840000	6.16071e-12	HiC	GSE87112	Mesenchymal_Stem_Cell	intra	rs1187175;rs1318862;rs2226598;rs145752469;rs1202382;rs1187158;rs1187159;rs1187160;rs1187162;rs1187163;rs2508586;rs2608769;rs2608772;rs2446158;rs2513466;rs2845880;rs2845879;rs576842117;rs58289264;rs59716556;rs1458210;rs10830894;rs2845878;rs2845877;rs1458211;rs2845876;rs2608778;rs1870298;rs1870299;rs2608779;rs2845867;rs1841034;rs10765544;rs2845870;rs2212389;rs922006;rs3133370;rs10714164;rs1201352;rs1014646;rs1187156;rs1187155;rs1202381;rs1202380;rs2845871;rs947934;rs877644;rs1892925	NA
9	11:92160001-92200000	11:90800001-90840000	1.72385e-11	HiC	GSE87112	Mesenchymal_Stem_Cell	intra	rs577722902;rs141825615	NA
9	11:92200001-92240000	11:90800001-90840000	6.88785e-16	HiC	GSE87112	Mesenchymal_Stem_Cell	intra	rs181075805;rs186625638;rs145400281;rs541343526	NA
9	11:92240001-92280000	11:90800001-90840000	2.86868e-14	HiC	GSE87112	Mesenchymal_Stem_Cell	intra	rs555872255;rs144500546	NA
9	11:92280001-92320000	11:90800001-90840000	5.92544e-30	HiC	GSE87112	Mesenchymal_Stem_Cell	intra	rs549778322;rs549325925;rs11020000;rs148490325;rs144271210;rs547044107	NA
9	11:92320001-92360000	11:90800001-90840000	3.98205e-45	HiC	GSE87112	Mesenchymal_Stem_Cell	intra	rs183970920;rs190142345	NA
9	11:92360001-92400000	11:90800001-90840000	1.8977e-10	HiC	GSE87112	Mesenchymal_Stem_Cell	intra	rs79677235;rs563281153;rs149046729;rs547790544	NA
9	11:92400001-92440000	11:90800001-90840000	2.91221e-34	HiC	GSE87112	Mesenchymal_Stem_Cell	intra	rs80173918;rs79138217;rs75467706	NA
9	11:92440001-92480000	11:90800001-90840000	8.71647e-22	HiC	GSE87112	Mesenchymal_Stem_Cell	intra	rs546742818;rs543819627;rs117931092	NA
9	11:92480001-92520000	11:90800001-90840000	1.3352e-14	HiC	GSE87112	Mesenchymal_Stem_Cell	intra	rs141115311;rs11020049;rs550788839;rs576948588;rs183645386;rs577900245;rs183991941;rs184738828	NA
9	11:92520001-92560000	11:90800001-90840000	6.46697e-29	HiC	GSE87112	Mesenchymal_Stem_Cell	intra	rs566000810;rs16918105;rs187454400;rs564166091;rs193131456;rs555689376	NA
9	11:92560001-92600000	11:90800001-90840000	8.37964e-26	HiC	GSE87112	Mesenchymal_Stem_Cell	intra	rs117675148;rs187220315;rs143044092;rs574839621;rs145476141;rs549998713;rs76965380	NA
9	11:92600001-92640000	11:90800001-90840000	1.43808e-10	HiC	GSE87112	Mesenchymal_Stem_Cell	intra	rs77906267;rs191029098;rs12576158;rs35213599;rs35709256;rs77951320;rs12421052;rs116948561;rs75714858;rs369039079	NA
9	11:92640001-92680000	11:90800001-90840000	1.90369e-11	HiC	GSE87112	Mesenchymal_Stem_Cell	intra	rs576602374;rs4526739;rs183539746;rs7102746;rs12222793;rs11020106;rs4543939;rs11020107;rs567596596;rs66715133;rs3847554;rs12792753;rs61901515;rs199907464;rs6483204;rs4462293;rs12272160;rs7123869;rs6483205;rs202021625;rs182170493;rs7113297;rs7113298;rs7113303;rs7128952;rs11020110;rs7113311;rs7128962;rs7113417;rs7112766;rs2895443;rs724030;rs1387153;rs1374645;rs1374644;rs76514796;rs112128304;rs1447349;rs1447348;rs201710551;11:92677344:A:AC;rs2121651;rs6483206;rs2121650;rs2121649;rs2121648;rs2121647;rs1985254;rs11523890	NA
9	11:92760001-92800000	11:90800001-90840000	2.17854e-07	HiC	GSE87112	Mesenchymal_Stem_Cell	intra	rs271033;rs397696480;rs525346;rs529123;rs530743;rs4753430;rs1447354;rs1348920;rs1348919;rs1348918;rs1348917;rs10830970;rs650418;rs12785664;rs555853774;rs601252;rs2457080;rs621310;rs2048207;rs11020155;rs397707052;rs7117830;rs4753431;rs4753431;rs6483217	NA
9	11:92800001-92840000	11:90800001-90840000	3.79854e-09	HiC	GSE87112	Mesenchymal_Stem_Cell	intra	rs10765583;rs1876600;rs590082;rs4753434;rs619231;rs7118843;rs775443859;rs678141;rs7482184;rs1703086;rs4275591;rs1876602;rs16918495;rs5002303;rs634126;rs2940467;rs1355065;rs1508617;rs508884;rs514495;rs590295;rs540043;rs10765584;rs1508616;rs1508615;rs1508614;rs796668585;rs8181573;rs201669578;rs10765585	NA
9	11:92840001-92880000	11:90800001-90840000	2.92357e-07	HiC	GSE87112	Mesenchymal_Stem_Cell	intra	rs117028959;rs185865417	NA
9	11:92880001-92920000	11:90800001-90840000	1.71977e-12	HiC	GSE87112	Mesenchymal_Stem_Cell	intra	rs79776516;rs118138183;rs188163960;rs150163175	NA
9	11:92920001-92960000	11:90800001-90840000	6.63853e-11	HiC	GSE87112	Mesenchymal_Stem_Cell	intra	rs139912495	NA
9	11:93000001-93040000	11:90800001-90840000	1.58249e-12	HiC	GSE87112	Mesenchymal_Stem_Cell	intra	rs1348872;rs16912471;rs11825153;rs1579874;rs541917299;rs77369337;rs10831021;rs11824203;rs11824208;rs11825947;rs11020247;rs61920550;rs76250953;rs6483232;rs537213473;rs75250189;rs4412725;rs35883917;rs57732675;rs57425221;rs56841205;rs55970013;rs7925451;rs11020252;rs4123534;rs1596935;rs11529050;rs4537721;rs4347350;rs11020256	NA
9	11:93040001-93080000	11:90800001-90840000	5.23123e-07	HiC	GSE87112	Mesenchymal_Stem_Cell	intra	rs11020257;rs367559953;rs60241173;rs57016303;rs11020259;rs61920559;rs61922360;rs55637918;rs549902773;rs10652782;rs72970864;rs4536171;rs12577228;rs56713156;rs11825787;rs11819901;rs150205522;rs17552417;rs189797786;rs17552473;rs61919163;rs56091149;rs61919164;rs75642173;rs3019221;rs3019222	NA
9	11:93120001-93160000	11:90800001-90840000	2.44087e-08	HiC	GSE87112	Mesenchymal_Stem_Cell	intra	rs12276820;rs12281366;rs7949990;rs72972364;rs12283758;rs796924251;rs12285123;rs12285128;rs145435523;rs61919180;rs1456236;rs11020298;rs12281237;rs552415322;rs12284622;rs12276463;rs12284681;rs199659588;rs12286273;rs150194558;rs72972371;rs147291187;rs11020301;rs2658775;rs61563180;rs2658773;rs12292876;rs12280126;rs749307894;rs10831032;rs12286814;rs12288277;rs12282288;rs11020303;rs59652277;rs57942067;rs11020304;rs12284477;rs11020305;rs11020306;rs142343401;rs11020309;rs12292451;rs10831033;rs12289685;rs374644460;rs151222005;rs12289847;rs11020311;rs12293344;rs11020313;rs2605574;rs117190620;rs60310351;rs72643376;rs12287849;rs748675396;rs11020314;rs34778756;rs3020076;rs2259633;rs7949734;rs11020315;rs11331603;rs11020316;rs2605580;rs60727319;rs2658776;rs12290433;rs2658777;rs12288686;rs2608214;rs2608215;rs2658778;rs2608216;rs2446061;rs12292211;rs151208676;rs12291010;rs10831035;rs10831036;rs10765610;rs10831038;rs78611880;rs140472553	NA
9	11:92320001-92360000	11:90840001-90880000	4.42736e-09	HiC	GSE87112	Mesenchymal_Stem_Cell	intra	rs183970920;rs190142345	NA
9	11:92440001-92480000	11:90840001-90880000	2.06428e-11	HiC	GSE87112	Mesenchymal_Stem_Cell	intra	rs546742818;rs543819627;rs117931092	NA
9	11:92520001-92560000	11:90840001-90880000	5.29224e-14	HiC	GSE87112	Mesenchymal_Stem_Cell	intra	rs566000810;rs16918105;rs187454400;rs564166091;rs193131456;rs555689376	NA
9	11:92560001-92600000	11:90840001-90880000	1.91671e-10	HiC	GSE87112	Mesenchymal_Stem_Cell	intra	rs117675148;rs187220315;rs143044092;rs574839621;rs145476141;rs549998713;rs76965380	NA
9	11:91680001-91720000	11:90880001-90920000	2.40023e-09	HiC	GSE87112	Mesenchymal_Stem_Cell	intra	rs548176064	NA
9	11:91720001-91760000	11:90880001-90920000	3.86387e-10	HiC	GSE87112	Mesenchymal_Stem_Cell	intra	rs191659223	NA
9	11:91800001-91840000	11:90880001-90920000	2.59845e-16	HiC	GSE87112	Mesenchymal_Stem_Cell	intra	rs112263098;rs557150434;rs182826423	NA
9	11:91960001-92000000	11:90880001-90920000	7.67738e-20	HiC	GSE87112	Mesenchymal_Stem_Cell	intra	rs557954536	NA
9	11:92000001-92040000	11:90880001-90920000	1.83819e-08	HiC	GSE87112	Mesenchymal_Stem_Cell	intra	rs1187175;rs1318862;rs2226598;rs145752469;rs1202382;rs1187158;rs1187159;rs1187160;rs1187162;rs1187163;rs2508586;rs2608769;rs2608772;rs2446158;rs2513466;rs2845880;rs2845879;rs576842117;rs58289264;rs59716556;rs1458210;rs10830894;rs2845878;rs2845877;rs1458211;rs2845876;rs2608778;rs1870298;rs1870299;rs2608779;rs2845867;rs1841034;rs10765544;rs2845870;rs2212389;rs922006;rs3133370;rs10714164;rs1201352;rs1014646;rs1187156;rs1187155;rs1202381;rs1202380;rs2845871;rs947934;rs877644;rs1892925	NA
9	11:92160001-92200000	11:90880001-90920000	2.0381e-09	HiC	GSE87112	Mesenchymal_Stem_Cell	intra	rs577722902;rs141825615	NA
9	11:92200001-92240000	11:90880001-90920000	9.83764e-08	HiC	GSE87112	Mesenchymal_Stem_Cell	intra	rs181075805;rs186625638;rs145400281;rs541343526	NA
9	11:92240001-92280000	11:90880001-90920000	1.6688e-10	HiC	GSE87112	Mesenchymal_Stem_Cell	intra	rs555872255;rs144500546	NA
9	11:92280001-92320000	11:90880001-90920000	1.04714e-20	HiC	GSE87112	Mesenchymal_Stem_Cell	intra	rs549778322;rs549325925;rs11020000;rs148490325;rs144271210;rs547044107	NA
9	11:92320001-92360000	11:90880001-90920000	8.15052e-23	HiC	GSE87112	Mesenchymal_Stem_Cell	intra	rs183970920;rs190142345	NA
9	11:92400001-92440000	11:90880001-90920000	2.61249e-14	HiC	GSE87112	Mesenchymal_Stem_Cell	intra	rs80173918;rs79138217;rs75467706	NA
9	11:92440001-92480000	11:90880001-90920000	2.7892e-14	HiC	GSE87112	Mesenchymal_Stem_Cell	intra	rs546742818;rs543819627;rs117931092	NA
9	11:92480001-92520000	11:90880001-90920000	7.65314e-09	HiC	GSE87112	Mesenchymal_Stem_Cell	intra	rs141115311;rs11020049;rs550788839;rs576948588;rs183645386;rs577900245;rs183991941;rs184738828	NA
9	11:92520001-92560000	11:90880001-90920000	3.22494e-28	HiC	GSE87112	Mesenchymal_Stem_Cell	intra	rs566000810;rs16918105;rs187454400;rs564166091;rs193131456;rs555689376	NA
9	11:92560001-92600000	11:90880001-90920000	1.01298e-21	HiC	GSE87112	Mesenchymal_Stem_Cell	intra	rs117675148;rs187220315;rs143044092;rs574839621;rs145476141;rs549998713;rs76965380	NA
9	11:92640001-92680000	11:90880001-90920000	1.11574e-08	HiC	GSE87112	Mesenchymal_Stem_Cell	intra	rs576602374;rs4526739;rs183539746;rs7102746;rs12222793;rs11020106;rs4543939;rs11020107;rs567596596;rs66715133;rs3847554;rs12792753;rs61901515;rs199907464;rs6483204;rs4462293;rs12272160;rs7123869;rs6483205;rs202021625;rs182170493;rs7113297;rs7113298;rs7113303;rs7128952;rs11020110;rs7113311;rs7128962;rs7113417;rs7112766;rs2895443;rs724030;rs1387153;rs1374645;rs1374644;rs76514796;rs112128304;rs1447349;rs1447348;rs201710551;11:92677344:A:AC;rs2121651;rs6483206;rs2121650;rs2121649;rs2121648;rs2121647;rs1985254;rs11523890	NA
9	11:92880001-92920000	11:90880001-90920000	1.39689e-07	HiC	GSE87112	Mesenchymal_Stem_Cell	intra	rs79776516;rs118138183;rs188163960;rs150163175	NA
9	11:92920001-92960000	11:90880001-90920000	8.18324e-09	HiC	GSE87112	Mesenchymal_Stem_Cell	intra	rs139912495	NA
9	11:93400001-93440000	11:90880001-90920000	2.01113e-07	HiC	GSE87112	Mesenchymal_Stem_Cell	intra	rs558849782;rs564651155;rs181406348	NA
9	11:91680001-91720000	11:90920001-90960000	5.29602e-14	HiC	GSE87112	Mesenchymal_Stem_Cell	intra	rs548176064	NA
9	11:91720001-91760000	11:90920001-90960000	5.58067e-09	HiC	GSE87112	Mesenchymal_Stem_Cell	intra	rs191659223	NA
9	11:91800001-91840000	11:90920001-90960000	2.98995e-19	HiC	GSE87112	Mesenchymal_Stem_Cell	intra	rs112263098;rs557150434;rs182826423	NA
9	11:91920001-91960000	11:90920001-90960000	8.74761e-07	HiC	GSE87112	Mesenchymal_Stem_Cell	intra	rs569939676;rs545774191	NA
9	11:91960001-92000000	11:90920001-90960000	2.53861e-12	HiC	GSE87112	Mesenchymal_Stem_Cell	intra	rs557954536	NA
9	11:92000001-92040000	11:90920001-90960000	4.32516e-09	HiC	GSE87112	Mesenchymal_Stem_Cell	intra	rs1187175;rs1318862;rs2226598;rs145752469;rs1202382;rs1187158;rs1187159;rs1187160;rs1187162;rs1187163;rs2508586;rs2608769;rs2608772;rs2446158;rs2513466;rs2845880;rs2845879;rs576842117;rs58289264;rs59716556;rs1458210;rs10830894;rs2845878;rs2845877;rs1458211;rs2845876;rs2608778;rs1870298;rs1870299;rs2608779;rs2845867;rs1841034;rs10765544;rs2845870;rs2212389;rs922006;rs3133370;rs10714164;rs1201352;rs1014646;rs1187156;rs1187155;rs1202381;rs1202380;rs2845871;rs947934;rs877644;rs1892925	NA
9	11:92160001-92200000	11:90920001-90960000	5.80224e-18	HiC	GSE87112	Mesenchymal_Stem_Cell	intra	rs577722902;rs141825615	NA
9	11:92200001-92240000	11:90920001-90960000	4.51455e-23	HiC	GSE87112	Mesenchymal_Stem_Cell	intra	rs181075805;rs186625638;rs145400281;rs541343526	NA
9	11:92240001-92280000	11:90920001-90960000	6.5676e-07	HiC	GSE87112	Mesenchymal_Stem_Cell	intra	rs555872255;rs144500546	NA
9	11:92280001-92320000	11:90920001-90960000	3.95915e-21	HiC	GSE87112	Mesenchymal_Stem_Cell	intra	rs549778322;rs549325925;rs11020000;rs148490325;rs144271210;rs547044107	NA
9	11:92320001-92360000	11:90920001-90960000	1.60308e-37	HiC	GSE87112	Mesenchymal_Stem_Cell	intra	rs183970920;rs190142345	NA
9	11:92360001-92400000	11:90920001-90960000	2.62624e-07	HiC	GSE87112	Mesenchymal_Stem_Cell	intra	rs79677235;rs563281153;rs149046729;rs547790544	NA
9	11:92400001-92440000	11:90920001-90960000	1.09814e-30	HiC	GSE87112	Mesenchymal_Stem_Cell	intra	rs80173918;rs79138217;rs75467706	NA
9	11:92440001-92480000	11:90920001-90960000	3.80973e-19	HiC	GSE87112	Mesenchymal_Stem_Cell	intra	rs546742818;rs543819627;rs117931092	NA
9	11:92480001-92520000	11:90920001-90960000	8.11729e-20	HiC	GSE87112	Mesenchymal_Stem_Cell	intra	rs141115311;rs11020049;rs550788839;rs576948588;rs183645386;rs577900245;rs183991941;rs184738828	NA
9	11:92520001-92560000	11:90920001-90960000	2.03919e-30	HiC	GSE87112	Mesenchymal_Stem_Cell	intra	rs566000810;rs16918105;rs187454400;rs564166091;rs193131456;rs555689376	NA
9	11:92560001-92600000	11:90920001-90960000	1.85511e-18	HiC	GSE87112	Mesenchymal_Stem_Cell	intra	rs117675148;rs187220315;rs143044092;rs574839621;rs145476141;rs549998713;rs76965380	NA
9	11:92600001-92640000	11:90920001-90960000	4.91403e-21	HiC	GSE87112	Mesenchymal_Stem_Cell	intra	rs77906267;rs191029098;rs12576158;rs35213599;rs35709256;rs77951320;rs12421052;rs116948561;rs75714858;rs369039079	NA
9	11:92640001-92680000	11:90920001-90960000	7.57051e-14	HiC	GSE87112	Mesenchymal_Stem_Cell	intra	rs576602374;rs4526739;rs183539746;rs7102746;rs12222793;rs11020106;rs4543939;rs11020107;rs567596596;rs66715133;rs3847554;rs12792753;rs61901515;rs199907464;rs6483204;rs4462293;rs12272160;rs7123869;rs6483205;rs202021625;rs182170493;rs7113297;rs7113298;rs7113303;rs7128952;rs11020110;rs7113311;rs7128962;rs7113417;rs7112766;rs2895443;rs724030;rs1387153;rs1374645;rs1374644;rs76514796;rs112128304;rs1447349;rs1447348;rs201710551;11:92677344:A:AC;rs2121651;rs6483206;rs2121650;rs2121649;rs2121648;rs2121647;rs1985254;rs11523890	NA
9	11:92920001-92960000	11:90920001-90960000	5.31317e-12	HiC	GSE87112	Mesenchymal_Stem_Cell	intra	rs139912495	NA
9	11:93000001-93040000	11:90920001-90960000	1.07186e-10	HiC	GSE87112	Mesenchymal_Stem_Cell	intra	rs1348872;rs16912471;rs11825153;rs1579874;rs541917299;rs77369337;rs10831021;rs11824203;rs11824208;rs11825947;rs11020247;rs61920550;rs76250953;rs6483232;rs537213473;rs75250189;rs4412725;rs35883917;rs57732675;rs57425221;rs56841205;rs55970013;rs7925451;rs11020252;rs4123534;rs1596935;rs11529050;rs4537721;rs4347350;rs11020256	NA
9	11:93400001-93440000	11:90920001-90960000	1.28955e-12	HiC	GSE87112	Mesenchymal_Stem_Cell	intra	rs558849782;rs564651155;rs181406348	NA
9	11:92160001-92200000	11:90960001-91000000	6.3228e-08	HiC	GSE87112	Mesenchymal_Stem_Cell	intra	rs577722902;rs141825615	NA
9	11:92280001-92320000	11:90960001-91000000	6.38356e-13	HiC	GSE87112	Mesenchymal_Stem_Cell	intra	rs549778322;rs549325925;rs11020000;rs148490325;rs144271210;rs547044107	NA
9	11:92320001-92360000	11:90960001-91000000	1.65998e-20	HiC	GSE87112	Mesenchymal_Stem_Cell	intra	rs183970920;rs190142345	NA
9	11:92400001-92440000	11:90960001-91000000	1.25126e-12	HiC	GSE87112	Mesenchymal_Stem_Cell	intra	rs80173918;rs79138217;rs75467706	NA
9	11:92480001-92520000	11:90960001-91000000	5.22724e-10	HiC	GSE87112	Mesenchymal_Stem_Cell	intra	rs141115311;rs11020049;rs550788839;rs576948588;rs183645386;rs577900245;rs183991941;rs184738828	NA
9	11:92520001-92560000	11:90960001-91000000	1.3874e-12	HiC	GSE87112	Mesenchymal_Stem_Cell	intra	rs566000810;rs16918105;rs187454400;rs564166091;rs193131456;rs555689376	NA
9	11:92560001-92600000	11:90960001-91000000	1.99759e-07	HiC	GSE87112	Mesenchymal_Stem_Cell	intra	rs117675148;rs187220315;rs143044092;rs574839621;rs145476141;rs549998713;rs76965380	NA
9	11:91800001-91840000	11:91000001-91040000	1.42347e-07	HiC	GSE87112	Mesenchymal_Stem_Cell	intra	rs112263098;rs557150434;rs182826423	NA
9	11:92000001-92040000	11:91000001-91040000	8.74761e-07	HiC	GSE87112	Mesenchymal_Stem_Cell	intra	rs1187175;rs1318862;rs2226598;rs145752469;rs1202382;rs1187158;rs1187159;rs1187160;rs1187162;rs1187163;rs2508586;rs2608769;rs2608772;rs2446158;rs2513466;rs2845880;rs2845879;rs576842117;rs58289264;rs59716556;rs1458210;rs10830894;rs2845878;rs2845877;rs1458211;rs2845876;rs2608778;rs1870298;rs1870299;rs2608779;rs2845867;rs1841034;rs10765544;rs2845870;rs2212389;rs922006;rs3133370;rs10714164;rs1201352;rs1014646;rs1187156;rs1187155;rs1202381;rs1202380;rs2845871;rs947934;rs877644;rs1892925	NA
9	11:92200001-92240000	11:91000001-91040000	4.51578e-10	HiC	GSE87112	Mesenchymal_Stem_Cell	intra	rs181075805;rs186625638;rs145400281;rs541343526	NA
9	11:92280001-92320000	11:91000001-91040000	8.22171e-11	HiC	GSE87112	Mesenchymal_Stem_Cell	intra	rs549778322;rs549325925;rs11020000;rs148490325;rs144271210;rs547044107	NA
9	11:92320001-92360000	11:91000001-91040000	5.68473e-14	HiC	GSE87112	Mesenchymal_Stem_Cell	intra	rs183970920;rs190142345	NA
9	11:92400001-92440000	11:91000001-91040000	1.50715e-11	HiC	GSE87112	Mesenchymal_Stem_Cell	intra	rs80173918;rs79138217;rs75467706	NA
9	11:92520001-92560000	11:91000001-91040000	3.51957e-13	HiC	GSE87112	Mesenchymal_Stem_Cell	intra	rs566000810;rs16918105;rs187454400;rs564166091;rs193131456;rs555689376	NA
9	11:91720001-91760000	11:91040001-91080000	1.06606e-07	HiC	GSE87112	Mesenchymal_Stem_Cell	intra	rs191659223	NA
9	11:91800001-91840000	11:91040001-91080000	9.78718e-11	HiC	GSE87112	Mesenchymal_Stem_Cell	intra	rs112263098;rs557150434;rs182826423	NA
9	11:91880001-91920000	11:91040001-91080000	3.86387e-10	HiC	GSE87112	Mesenchymal_Stem_Cell	intra	rs575400047;rs139871282;rs546190211;rs184036263;rs191078410	NA
9	11:91960001-92000000	11:91040001-91080000	2.89242e-09	HiC	GSE87112	Mesenchymal_Stem_Cell	intra	rs557954536	NA
9	11:92160001-92200000	11:91040001-91080000	4.84074e-11	HiC	GSE87112	Mesenchymal_Stem_Cell	intra	rs577722902;rs141825615	NA
9	11:92240001-92280000	11:91040001-91080000	2.4455e-08	HiC	GSE87112	Mesenchymal_Stem_Cell	intra	rs555872255;rs144500546	NA
9	11:92320001-92360000	11:91040001-91080000	2.81612e-12	HiC	GSE87112	Mesenchymal_Stem_Cell	intra	rs183970920;rs190142345	NA
9	11:92360001-92400000	11:91040001-91080000	1.34695e-08	HiC	GSE87112	Mesenchymal_Stem_Cell	intra	rs79677235;rs563281153;rs149046729;rs547790544	NA
9	11:92400001-92440000	11:91040001-91080000	6.6004e-17	HiC	GSE87112	Mesenchymal_Stem_Cell	intra	rs80173918;rs79138217;rs75467706	NA
9	11:92440001-92480000	11:91040001-91080000	4.12689e-09	HiC	GSE87112	Mesenchymal_Stem_Cell	intra	rs546742818;rs543819627;rs117931092	NA
9	11:92480001-92520000	11:91040001-91080000	1.21017e-08	HiC	GSE87112	Mesenchymal_Stem_Cell	intra	rs141115311;rs11020049;rs550788839;rs576948588;rs183645386;rs577900245;rs183991941;rs184738828	NA
9	11:92520001-92560000	11:91040001-91080000	4.71964e-10	HiC	GSE87112	Mesenchymal_Stem_Cell	intra	rs566000810;rs16918105;rs187454400;rs564166091;rs193131456;rs555689376	NA
9	11:92560001-92600000	11:91040001-91080000	2.61249e-14	HiC	GSE87112	Mesenchymal_Stem_Cell	intra	rs117675148;rs187220315;rs143044092;rs574839621;rs145476141;rs549998713;rs76965380	NA
9	11:91680001-91720000	11:91080001-91120000	1.455e-10	HiC	GSE87112	Mesenchymal_Stem_Cell	intra	rs548176064	NA
9	11:91720001-91760000	11:91080001-91120000	1.85227e-12	HiC	GSE87112	Mesenchymal_Stem_Cell	intra	rs191659223	NA
9	11:91800001-91840000	11:91080001-91120000	1.94478e-22	HiC	GSE87112	Mesenchymal_Stem_Cell	intra	rs112263098;rs557150434;rs182826423	NA
9	11:91880001-91920000	11:91080001-91120000	3.13935e-14	HiC	GSE87112	Mesenchymal_Stem_Cell	intra	rs575400047;rs139871282;rs546190211;rs184036263;rs191078410	NA
9	11:91960001-92000000	11:91080001-91120000	1.39686e-08	HiC	GSE87112	Mesenchymal_Stem_Cell	intra	rs557954536	NA
9	11:92160001-92200000	11:91080001-91120000	3.68446e-12	HiC	GSE87112	Mesenchymal_Stem_Cell	intra	rs577722902;rs141825615	NA
9	11:92200001-92240000	11:91080001-91120000	6.3331e-16	HiC	GSE87112	Mesenchymal_Stem_Cell	intra	rs181075805;rs186625638;rs145400281;rs541343526	NA
9	11:92240001-92280000	11:91080001-91120000	1.10053e-12	HiC	GSE87112	Mesenchymal_Stem_Cell	intra	rs555872255;rs144500546	NA
9	11:92280001-92320000	11:91080001-91120000	1.46065e-16	HiC	GSE87112	Mesenchymal_Stem_Cell	intra	rs549778322;rs549325925;rs11020000;rs148490325;rs144271210;rs547044107	NA
9	11:92320001-92360000	11:91080001-91120000	2.73115e-20	HiC	GSE87112	Mesenchymal_Stem_Cell	intra	rs183970920;rs190142345	NA
9	11:92360001-92400000	11:91080001-91120000	4.18862e-08	HiC	GSE87112	Mesenchymal_Stem_Cell	intra	rs79677235;rs563281153;rs149046729;rs547790544	NA
9	11:92400001-92440000	11:91080001-91120000	3.35938e-32	HiC	GSE87112	Mesenchymal_Stem_Cell	intra	rs80173918;rs79138217;rs75467706	NA
9	11:92440001-92480000	11:91080001-91120000	1.72385e-11	HiC	GSE87112	Mesenchymal_Stem_Cell	intra	rs546742818;rs543819627;rs117931092	NA
9	11:92480001-92520000	11:91080001-91120000	1.40288e-09	HiC	GSE87112	Mesenchymal_Stem_Cell	intra	rs141115311;rs11020049;rs550788839;rs576948588;rs183645386;rs577900245;rs183991941;rs184738828	NA
9	11:92520001-92560000	11:91080001-91120000	5.44151e-29	HiC	GSE87112	Mesenchymal_Stem_Cell	intra	rs566000810;rs16918105;rs187454400;rs564166091;rs193131456;rs555689376	NA
9	11:92560001-92600000	11:91080001-91120000	1.20828e-12	HiC	GSE87112	Mesenchymal_Stem_Cell	intra	rs117675148;rs187220315;rs143044092;rs574839621;rs145476141;rs549998713;rs76965380	NA
9	11:92640001-92680000	11:91080001-91120000	1.69761e-11	HiC	GSE87112	Mesenchymal_Stem_Cell	intra	rs576602374;rs4526739;rs183539746;rs7102746;rs12222793;rs11020106;rs4543939;rs11020107;rs567596596;rs66715133;rs3847554;rs12792753;rs61901515;rs199907464;rs6483204;rs4462293;rs12272160;rs7123869;rs6483205;rs202021625;rs182170493;rs7113297;rs7113298;rs7113303;rs7128952;rs11020110;rs7113311;rs7128962;rs7113417;rs7112766;rs2895443;rs724030;rs1387153;rs1374645;rs1374644;rs76514796;rs112128304;rs1447349;rs1447348;rs201710551;11:92677344:A:AC;rs2121651;rs6483206;rs2121650;rs2121649;rs2121648;rs2121647;rs1985254;rs11523890	NA
9	11:92920001-92960000	11:91080001-91120000	5.4799e-17	HiC	GSE87112	Mesenchymal_Stem_Cell	intra	rs139912495	NA
9	11:93120001-93160000	11:91080001-91120000	1.76187e-10	HiC	GSE87112	Mesenchymal_Stem_Cell	intra	rs12276820;rs12281366;rs7949990;rs72972364;rs12283758;rs796924251;rs12285123;rs12285128;rs145435523;rs61919180;rs1456236;rs11020298;rs12281237;rs552415322;rs12284622;rs12276463;rs12284681;rs199659588;rs12286273;rs150194558;rs72972371;rs147291187;rs11020301;rs2658775;rs61563180;rs2658773;rs12292876;rs12280126;rs749307894;rs10831032;rs12286814;rs12288277;rs12282288;rs11020303;rs59652277;rs57942067;rs11020304;rs12284477;rs11020305;rs11020306;rs142343401;rs11020309;rs12292451;rs10831033;rs12289685;rs374644460;rs151222005;rs12289847;rs11020311;rs12293344;rs11020313;rs2605574;rs117190620;rs60310351;rs72643376;rs12287849;rs748675396;rs11020314;rs34778756;rs3020076;rs2259633;rs7949734;rs11020315;rs11331603;rs11020316;rs2605580;rs60727319;rs2658776;rs12290433;rs2658777;rs12288686;rs2608214;rs2608215;rs2658778;rs2608216;rs2446061;rs12292211;rs151208676;rs12291010;rs10831035;rs10831036;rs10765610;rs10831038;rs78611880;rs140472553	NA
9	11:91800001-91840000	11:91120001-91160000	2.20771e-07	HiC	GSE87112	Mesenchymal_Stem_Cell	intra	rs112263098;rs557150434;rs182826423	NA
9	11:91880001-91920000	11:91160001-91200000	1.14983e-07	HiC	GSE87112	Mesenchymal_Stem_Cell	intra	rs575400047;rs139871282;rs546190211;rs184036263;rs191078410	NA
9	11:92320001-92360000	11:91160001-91200000	5.02946e-07	HiC	GSE87112	Mesenchymal_Stem_Cell	intra	rs183970920;rs190142345	NA
9	11:92400001-92440000	11:91200001-91240000	2.4455e-08	HiC	GSE87112	Mesenchymal_Stem_Cell	intra	rs80173918;rs79138217;rs75467706	NA
9	11:91680001-91720000	11:91240001-91280000	6.9584e-16	HiC	GSE87112	Mesenchymal_Stem_Cell	intra	rs548176064	NA
9	11:91720001-91760000	11:91240001-91280000	8.90928e-34	HiC	GSE87112	Mesenchymal_Stem_Cell	intra	rs191659223	NA
9	11:91800001-91840000	11:91240001-91280000	2.04711e-36	HiC	GSE87112	Mesenchymal_Stem_Cell	intra	rs112263098;rs557150434;rs182826423	NA
9	11:91840001-91880000	11:91240001-91280000	4.04297e-13	HiC	GSE87112	Mesenchymal_Stem_Cell	intra	rs78798332;rs112528220;rs184098879	NA
9	11:91880001-91920000	11:91240001-91280000	1.40787e-20	HiC	GSE87112	Mesenchymal_Stem_Cell	intra	rs575400047;rs139871282;rs546190211;rs184036263;rs191078410	NA
9	11:91920001-91960000	11:91240001-91280000	1.01065e-09	HiC	GSE87112	Mesenchymal_Stem_Cell	intra	rs569939676;rs545774191	NA
9	11:91960001-92000000	11:91240001-91280000	1.56517e-18	HiC	GSE87112	Mesenchymal_Stem_Cell	intra	rs557954536	NA
9	11:92000001-92040000	11:91240001-91280000	9.78952e-13	HiC	GSE87112	Mesenchymal_Stem_Cell	intra	rs1187175;rs1318862;rs2226598;rs145752469;rs1202382;rs1187158;rs1187159;rs1187160;rs1187162;rs1187163;rs2508586;rs2608769;rs2608772;rs2446158;rs2513466;rs2845880;rs2845879;rs576842117;rs58289264;rs59716556;rs1458210;rs10830894;rs2845878;rs2845877;rs1458211;rs2845876;rs2608778;rs1870298;rs1870299;rs2608779;rs2845867;rs1841034;rs10765544;rs2845870;rs2212389;rs922006;rs3133370;rs10714164;rs1201352;rs1014646;rs1187156;rs1187155;rs1202381;rs1202380;rs2845871;rs947934;rs877644;rs1892925	NA
9	11:92160001-92200000	11:91240001-91280000	1.62317e-26	HiC	GSE87112	Mesenchymal_Stem_Cell	intra	rs577722902;rs141825615	NA
9	11:92200001-92240000	11:91240001-91280000	6.61693e-14	HiC	GSE87112	Mesenchymal_Stem_Cell	intra	rs181075805;rs186625638;rs145400281;rs541343526	NA
9	11:92240001-92280000	11:91240001-91280000	8.28607e-27	HiC	GSE87112	Mesenchymal_Stem_Cell	intra	rs555872255;rs144500546	NA
9	11:92280001-92320000	11:91240001-91280000	3.03705e-37	HiC	GSE87112	Mesenchymal_Stem_Cell	intra	rs549778322;rs549325925;rs11020000;rs148490325;rs144271210;rs547044107	NA
9	11:92320001-92360000	11:91240001-91280000	6.1362e-41	HiC	GSE87112	Mesenchymal_Stem_Cell	intra	rs183970920;rs190142345	NA
9	11:92360001-92400000	11:91240001-91280000	1.69288e-11	HiC	GSE87112	Mesenchymal_Stem_Cell	intra	rs79677235;rs563281153;rs149046729;rs547790544	NA
9	11:92400001-92440000	11:91240001-91280000	1.70723e-22	HiC	GSE87112	Mesenchymal_Stem_Cell	intra	rs80173918;rs79138217;rs75467706	NA
9	11:92440001-92480000	11:91240001-91280000	2.54499e-22	HiC	GSE87112	Mesenchymal_Stem_Cell	intra	rs546742818;rs543819627;rs117931092	NA
9	11:92480001-92520000	11:91240001-91280000	3.35404e-15	HiC	GSE87112	Mesenchymal_Stem_Cell	intra	rs141115311;rs11020049;rs550788839;rs576948588;rs183645386;rs577900245;rs183991941;rs184738828	NA
9	11:92520001-92560000	11:91240001-91280000	6.36173e-54	HiC	GSE87112	Mesenchymal_Stem_Cell	intra	rs566000810;rs16918105;rs187454400;rs564166091;rs193131456;rs555689376	NA
9	11:92560001-92600000	11:91240001-91280000	1.4641e-36	HiC	GSE87112	Mesenchymal_Stem_Cell	intra	rs117675148;rs187220315;rs143044092;rs574839621;rs145476141;rs549998713;rs76965380	NA
9	11:92600001-92640000	11:91240001-91280000	4.21613e-14	HiC	GSE87112	Mesenchymal_Stem_Cell	intra	rs77906267;rs191029098;rs12576158;rs35213599;rs35709256;rs77951320;rs12421052;rs116948561;rs75714858;rs369039079	NA
9	11:92880001-92920000	11:91240001-91280000	7.70846e-07	HiC	GSE87112	Mesenchymal_Stem_Cell	intra	rs79776516;rs118138183;rs188163960;rs150163175	NA
9	11:92920001-92960000	11:91240001-91280000	4.6902e-09	HiC	GSE87112	Mesenchymal_Stem_Cell	intra	rs139912495	NA
9	11:93000001-93040000	11:91240001-91280000	6.56104e-12	HiC	GSE87112	Mesenchymal_Stem_Cell	intra	rs1348872;rs16912471;rs11825153;rs1579874;rs541917299;rs77369337;rs10831021;rs11824203;rs11824208;rs11825947;rs11020247;rs61920550;rs76250953;rs6483232;rs537213473;rs75250189;rs4412725;rs35883917;rs57732675;rs57425221;rs56841205;rs55970013;rs7925451;rs11020252;rs4123534;rs1596935;rs11529050;rs4537721;rs4347350;rs11020256	NA
9	11:93040001-93080000	11:91240001-91280000	2.88536e-12	HiC	GSE87112	Mesenchymal_Stem_Cell	intra	rs11020257;rs367559953;rs60241173;rs57016303;rs11020259;rs61920559;rs61922360;rs55637918;rs549902773;rs10652782;rs72970864;rs4536171;rs12577228;rs56713156;rs11825787;rs11819901;rs150205522;rs17552417;rs189797786;rs17552473;rs61919163;rs56091149;rs61919164;rs75642173;rs3019221;rs3019222	NA
9	11:91680001-91720000	11:91280001-91320000	1.11368e-08	HiC	GSE87112	Mesenchymal_Stem_Cell	intra	rs548176064	NA
9	11:91720001-91760000	11:91280001-91320000	3.00394e-16	HiC	GSE87112	Mesenchymal_Stem_Cell	intra	rs191659223	NA
9	11:91800001-91840000	11:91280001-91320000	3.86958e-19	HiC	GSE87112	Mesenchymal_Stem_Cell	intra	rs112263098;rs557150434;rs182826423	NA
9	11:91880001-91920000	11:91280001-91320000	3.69367e-17	HiC	GSE87112	Mesenchymal_Stem_Cell	intra	rs575400047;rs139871282;rs546190211;rs184036263;rs191078410	NA
9	11:91960001-92000000	11:91280001-91320000	1.91671e-10	HiC	GSE87112	Mesenchymal_Stem_Cell	intra	rs557954536	NA
9	11:92000001-92040000	11:91280001-91320000	1.14983e-07	HiC	GSE87112	Mesenchymal_Stem_Cell	intra	rs1187175;rs1318862;rs2226598;rs145752469;rs1202382;rs1187158;rs1187159;rs1187160;rs1187162;rs1187163;rs2508586;rs2608769;rs2608772;rs2446158;rs2513466;rs2845880;rs2845879;rs576842117;rs58289264;rs59716556;rs1458210;rs10830894;rs2845878;rs2845877;rs1458211;rs2845876;rs2608778;rs1870298;rs1870299;rs2608779;rs2845867;rs1841034;rs10765544;rs2845870;rs2212389;rs922006;rs3133370;rs10714164;rs1201352;rs1014646;rs1187156;rs1187155;rs1202381;rs1202380;rs2845871;rs947934;rs877644;rs1892925	NA
9	11:92160001-92200000	11:91280001-91320000	2.98995e-19	HiC	GSE87112	Mesenchymal_Stem_Cell	intra	rs577722902;rs141825615	NA
9	11:92200001-92240000	11:91280001-91320000	2.59845e-16	HiC	GSE87112	Mesenchymal_Stem_Cell	intra	rs181075805;rs186625638;rs145400281;rs541343526	NA
9	11:92240001-92280000	11:91280001-91320000	1.55101e-12	HiC	GSE87112	Mesenchymal_Stem_Cell	intra	rs555872255;rs144500546	NA
9	11:92280001-92320000	11:91280001-91320000	6.65708e-13	HiC	GSE87112	Mesenchymal_Stem_Cell	intra	rs549778322;rs549325925;rs11020000;rs148490325;rs144271210;rs547044107	NA
9	11:92320001-92360000	11:91280001-91320000	4.07477e-28	HiC	GSE87112	Mesenchymal_Stem_Cell	intra	rs183970920;rs190142345	NA
9	11:92400001-92440000	11:91280001-91320000	1.61694e-17	HiC	GSE87112	Mesenchymal_Stem_Cell	intra	rs80173918;rs79138217;rs75467706	NA
9	11:92440001-92480000	11:91280001-91320000	3.5684e-13	HiC	GSE87112	Mesenchymal_Stem_Cell	intra	rs546742818;rs543819627;rs117931092	NA
9	11:92480001-92520000	11:91280001-91320000	6.16071e-12	HiC	GSE87112	Mesenchymal_Stem_Cell	intra	rs141115311;rs11020049;rs550788839;rs576948588;rs183645386;rs577900245;rs183991941;rs184738828	NA
9	11:92520001-92560000	11:91280001-91320000	1.59526e-26	HiC	GSE87112	Mesenchymal_Stem_Cell	intra	rs566000810;rs16918105;rs187454400;rs564166091;rs193131456;rs555689376	NA
9	11:92560001-92600000	11:91280001-91320000	2.72884e-11	HiC	GSE87112	Mesenchymal_Stem_Cell	intra	rs117675148;rs187220315;rs143044092;rs574839621;rs145476141;rs549998713;rs76965380	NA
9	11:92600001-92640000	11:91280001-91320000	6.5676e-07	HiC	GSE87112	Mesenchymal_Stem_Cell	intra	rs77906267;rs191029098;rs12576158;rs35213599;rs35709256;rs77951320;rs12421052;rs116948561;rs75714858;rs369039079	NA
9	11:92920001-92960000	11:91280001-91320000	9.42098e-08	HiC	GSE87112	Mesenchymal_Stem_Cell	intra	rs139912495	NA
9	11:93400001-93440000	11:91280001-91320000	1.36424e-07	HiC	GSE87112	Mesenchymal_Stem_Cell	intra	rs558849782;rs564651155;rs181406348	NA
9	11:91680001-91720000	11:91320001-91360000	9.12093e-20	HiC	GSE87112	Mesenchymal_Stem_Cell	intra	rs548176064	NA
9	11:91720001-91760000	11:91320001-91360000	3.6428e-32	HiC	GSE87112	Mesenchymal_Stem_Cell	intra	rs191659223	NA
9	11:91800001-91840000	11:91320001-91360000	4.98278e-50	HiC	GSE87112	Mesenchymal_Stem_Cell	intra	rs112263098;rs557150434;rs182826423	NA
9	11:91840001-91880000	11:91320001-91360000	1.08024e-16	HiC	GSE87112	Mesenchymal_Stem_Cell	intra	rs78798332;rs112528220;rs184098879	NA
9	11:91880001-91920000	11:91320001-91360000	6.18191e-21	HiC	GSE87112	Mesenchymal_Stem_Cell	intra	rs575400047;rs139871282;rs546190211;rs184036263;rs191078410	NA
9	11:91920001-91960000	11:91320001-91360000	1.37974e-17	HiC	GSE87112	Mesenchymal_Stem_Cell	intra	rs569939676;rs545774191	NA
9	11:91960001-92000000	11:91320001-91360000	1.63027e-27	HiC	GSE87112	Mesenchymal_Stem_Cell	intra	rs557954536	NA
9	11:92000001-92040000	11:91320001-91360000	4.20432e-22	HiC	GSE87112	Mesenchymal_Stem_Cell	intra	rs1187175;rs1318862;rs2226598;rs145752469;rs1202382;rs1187158;rs1187159;rs1187160;rs1187162;rs1187163;rs2508586;rs2608769;rs2608772;rs2446158;rs2513466;rs2845880;rs2845879;rs576842117;rs58289264;rs59716556;rs1458210;rs10830894;rs2845878;rs2845877;rs1458211;rs2845876;rs2608778;rs1870298;rs1870299;rs2608779;rs2845867;rs1841034;rs10765544;rs2845870;rs2212389;rs922006;rs3133370;rs10714164;rs1201352;rs1014646;rs1187156;rs1187155;rs1202381;rs1202380;rs2845871;rs947934;rs877644;rs1892925	NA
9	11:92160001-92200000	11:91320001-91360000	1.20635e-20	HiC	GSE87112	Mesenchymal_Stem_Cell	intra	rs577722902;rs141825615	NA
9	11:92200001-92240000	11:91320001-91360000	4.75589e-24	HiC	GSE87112	Mesenchymal_Stem_Cell	intra	rs181075805;rs186625638;rs145400281;rs541343526	NA
9	11:92240001-92280000	11:91320001-91360000	4.90036e-13	HiC	GSE87112	Mesenchymal_Stem_Cell	intra	rs555872255;rs144500546	NA
9	11:92280001-92320000	11:91320001-91360000	4.64074e-36	HiC	GSE87112	Mesenchymal_Stem_Cell	intra	rs549778322;rs549325925;rs11020000;rs148490325;rs144271210;rs547044107	NA
9	11:92320001-92360000	11:91320001-91360000	1.05844e-49	HiC	GSE87112	Mesenchymal_Stem_Cell	intra	rs183970920;rs190142345	NA
9	11:92360001-92400000	11:91320001-91360000	1.05e-07	HiC	GSE87112	Mesenchymal_Stem_Cell	intra	rs79677235;rs563281153;rs149046729;rs547790544	NA
9	11:92400001-92440000	11:91320001-91360000	1.09281e-32	HiC	GSE87112	Mesenchymal_Stem_Cell	intra	rs80173918;rs79138217;rs75467706	NA
9	11:92440001-92480000	11:91320001-91360000	5.56515e-17	HiC	GSE87112	Mesenchymal_Stem_Cell	intra	rs546742818;rs543819627;rs117931092	NA
9	11:92480001-92520000	11:91320001-91360000	4.2741e-23	HiC	GSE87112	Mesenchymal_Stem_Cell	intra	rs141115311;rs11020049;rs550788839;rs576948588;rs183645386;rs577900245;rs183991941;rs184738828	NA
9	11:92520001-92560000	11:91320001-91360000	3.72394e-66	HiC	GSE87112	Mesenchymal_Stem_Cell	intra	rs566000810;rs16918105;rs187454400;rs564166091;rs193131456;rs555689376	NA
9	11:92560001-92600000	11:91320001-91360000	4.09159e-19	HiC	GSE87112	Mesenchymal_Stem_Cell	intra	rs117675148;rs187220315;rs143044092;rs574839621;rs145476141;rs549998713;rs76965380	NA
9	11:92600001-92640000	11:91320001-91360000	8.22171e-11	HiC	GSE87112	Mesenchymal_Stem_Cell	intra	rs77906267;rs191029098;rs12576158;rs35213599;rs35709256;rs77951320;rs12421052;rs116948561;rs75714858;rs369039079	NA
9	11:92640001-92680000	11:91320001-91360000	2.09947e-11	HiC	GSE87112	Mesenchymal_Stem_Cell	intra	rs576602374;rs4526739;rs183539746;rs7102746;rs12222793;rs11020106;rs4543939;rs11020107;rs567596596;rs66715133;rs3847554;rs12792753;rs61901515;rs199907464;rs6483204;rs4462293;rs12272160;rs7123869;rs6483205;rs202021625;rs182170493;rs7113297;rs7113298;rs7113303;rs7128952;rs11020110;rs7113311;rs7128962;rs7113417;rs7112766;rs2895443;rs724030;rs1387153;rs1374645;rs1374644;rs76514796;rs112128304;rs1447349;rs1447348;rs201710551;11:92677344:A:AC;rs2121651;rs6483206;rs2121650;rs2121649;rs2121648;rs2121647;rs1985254;rs11523890	NA
9	11:92800001-92840000	11:91320001-91360000	3.77404e-08	HiC	GSE87112	Mesenchymal_Stem_Cell	intra	rs10765583;rs1876600;rs590082;rs4753434;rs619231;rs7118843;rs775443859;rs678141;rs7482184;rs1703086;rs4275591;rs1876602;rs16918495;rs5002303;rs634126;rs2940467;rs1355065;rs1508617;rs508884;rs514495;rs590295;rs540043;rs10765584;rs1508616;rs1508615;rs1508614;rs796668585;rs8181573;rs201669578;rs10765585	NA
9	11:92880001-92920000	11:91320001-91360000	3.85745e-13	HiC	GSE87112	Mesenchymal_Stem_Cell	intra	rs79776516;rs118138183;rs188163960;rs150163175	NA
9	11:93000001-93040000	11:91320001-91360000	4.52159e-08	HiC	GSE87112	Mesenchymal_Stem_Cell	intra	rs1348872;rs16912471;rs11825153;rs1579874;rs541917299;rs77369337;rs10831021;rs11824203;rs11824208;rs11825947;rs11020247;rs61920550;rs76250953;rs6483232;rs537213473;rs75250189;rs4412725;rs35883917;rs57732675;rs57425221;rs56841205;rs55970013;rs7925451;rs11020252;rs4123534;rs1596935;rs11529050;rs4537721;rs4347350;rs11020256	NA
9	11:93040001-93080000	11:91320001-91360000	2.04317e-07	HiC	GSE87112	Mesenchymal_Stem_Cell	intra	rs11020257;rs367559953;rs60241173;rs57016303;rs11020259;rs61920559;rs61922360;rs55637918;rs549902773;rs10652782;rs72970864;rs4536171;rs12577228;rs56713156;rs11825787;rs11819901;rs150205522;rs17552417;rs189797786;rs17552473;rs61919163;rs56091149;rs61919164;rs75642173;rs3019221;rs3019222	NA
9	11:93120001-93160000	11:91320001-91360000	1.84953e-08	HiC	GSE87112	Mesenchymal_Stem_Cell	intra	rs12276820;rs12281366;rs7949990;rs72972364;rs12283758;rs796924251;rs12285123;rs12285128;rs145435523;rs61919180;rs1456236;rs11020298;rs12281237;rs552415322;rs12284622;rs12276463;rs12284681;rs199659588;rs12286273;rs150194558;rs72972371;rs147291187;rs11020301;rs2658775;rs61563180;rs2658773;rs12292876;rs12280126;rs749307894;rs10831032;rs12286814;rs12288277;rs12282288;rs11020303;rs59652277;rs57942067;rs11020304;rs12284477;rs11020305;rs11020306;rs142343401;rs11020309;rs12292451;rs10831033;rs12289685;rs374644460;rs151222005;rs12289847;rs11020311;rs12293344;rs11020313;rs2605574;rs117190620;rs60310351;rs72643376;rs12287849;rs748675396;rs11020314;rs34778756;rs3020076;rs2259633;rs7949734;rs11020315;rs11331603;rs11020316;rs2605580;rs60727319;rs2658776;rs12290433;rs2658777;rs12288686;rs2608214;rs2608215;rs2658778;rs2608216;rs2446061;rs12292211;rs151208676;rs12291010;rs10831035;rs10831036;rs10765610;rs10831038;rs78611880;rs140472553	NA
9	11:93160001-93200000	11:91320001-91360000	9.19348e-07	HiC	GSE87112	Mesenchymal_Stem_Cell	intra	rs28880082;rs28786675;rs12574927;rs12574943;rs10831044;rs3020074;rs2605581;rs11020354;rs2658779;rs2605582;rs371318397;rs11020356;rs2605583;rs11020357;rs2658781;rs2658782;rs2019814;rs11020358;rs10831046;rs2605585;rs7108881;rs199895147;rs10765612;rs9736629;rs12282934;rs6483239;rs4598634;rs2085334;rs12294190;rs2100552;rs9651556;rs7127240;rs72643377;rs7131487;rs3133443;rs11334012;rs10741464;rs150872262;rs150974730;rs4561168;rs138668727;rs10831047;rs3100813;rs3133446;rs10831048;rs6483244;rs2658791	NA
9	11:93200001-93240000	11:91320001-91360000	1.82509e-08	HiC	GSE87112	Mesenchymal_Stem_Cell	intra	rs2658798;rs2124558;rs2605597;rs2658801;rs2608272;rs11604909;rs897906;rs370994481;rs2608279;rs7116173;rs11601056;rs2605611;rs2605612;rs10466368;rs2658766;rs2605614;rs2605615;rs561295010;11:93239455:A:G	NA
9	11:93360001-93400000	11:91320001-91360000	2.92357e-07	HiC	GSE87112	Mesenchymal_Stem_Cell	intra	rs554134722;rs541968674;rs568101268;rs58314570	NA
9	11:93400001-93440000	11:91320001-91360000	4.11818e-13	HiC	GSE87112	Mesenchymal_Stem_Cell	intra	rs558849782;rs564651155;rs181406348	NA
9	11:94280001-94320000	11:91320001-91360000	2.67449e-07	HiC	GSE87112	Mesenchymal_Stem_Cell	intra	rs16920631	NA
9	11:91680001-91720000	11:91360001-91400000	1.2219e-10	HiC	GSE87112	Mesenchymal_Stem_Cell	intra	rs548176064	NA
9	11:91720001-91760000	11:91360001-91400000	6.90336e-21	HiC	GSE87112	Mesenchymal_Stem_Cell	intra	rs191659223	NA
9	11:91800001-91840000	11:91360001-91400000	6.09518e-32	HiC	GSE87112	Mesenchymal_Stem_Cell	intra	rs112263098;rs557150434;rs182826423	NA
9	11:91840001-91880000	11:91360001-91400000	3.91897e-11	HiC	GSE87112	Mesenchymal_Stem_Cell	intra	rs78798332;rs112528220;rs184098879	NA
9	11:91880001-91920000	11:91360001-91400000	2.82471e-21	HiC	GSE87112	Mesenchymal_Stem_Cell	intra	rs575400047;rs139871282;rs546190211;rs184036263;rs191078410	NA
9	11:91960001-92000000	11:91360001-91400000	5.12014e-18	HiC	GSE87112	Mesenchymal_Stem_Cell	intra	rs557954536	NA
9	11:92000001-92040000	11:91360001-91400000	1.33215e-10	HiC	GSE87112	Mesenchymal_Stem_Cell	intra	rs1187175;rs1318862;rs2226598;rs145752469;rs1202382;rs1187158;rs1187159;rs1187160;rs1187162;rs1187163;rs2508586;rs2608769;rs2608772;rs2446158;rs2513466;rs2845880;rs2845879;rs576842117;rs58289264;rs59716556;rs1458210;rs10830894;rs2845878;rs2845877;rs1458211;rs2845876;rs2608778;rs1870298;rs1870299;rs2608779;rs2845867;rs1841034;rs10765544;rs2845870;rs2212389;rs922006;rs3133370;rs10714164;rs1201352;rs1014646;rs1187156;rs1187155;rs1202381;rs1202380;rs2845871;rs947934;rs877644;rs1892925	NA
9	11:92160001-92200000	11:91360001-91400000	2.35029e-27	HiC	GSE87112	Mesenchymal_Stem_Cell	intra	rs577722902;rs141825615	NA
9	11:92200001-92240000	11:91360001-91400000	1.24152e-17	HiC	GSE87112	Mesenchymal_Stem_Cell	intra	rs181075805;rs186625638;rs145400281;rs541343526	NA
9	11:92240001-92280000	11:91360001-91400000	8.49326e-16	HiC	GSE87112	Mesenchymal_Stem_Cell	intra	rs555872255;rs144500546	NA
9	11:92280001-92320000	11:91360001-91400000	7.14836e-15	HiC	GSE87112	Mesenchymal_Stem_Cell	intra	rs549778322;rs549325925;rs11020000;rs148490325;rs144271210;rs547044107	NA
9	11:92320001-92360000	11:91360001-91400000	3.31724e-49	HiC	GSE87112	Mesenchymal_Stem_Cell	intra	rs183970920;rs190142345	NA
9	11:92360001-92400000	11:91360001-91400000	3.846e-07	HiC	GSE87112	Mesenchymal_Stem_Cell	intra	rs79677235;rs563281153;rs149046729;rs547790544	NA
9	11:92400001-92440000	11:91360001-91400000	3.76306e-22	HiC	GSE87112	Mesenchymal_Stem_Cell	intra	rs80173918;rs79138217;rs75467706	NA
9	11:92440001-92480000	11:91360001-91400000	1.54662e-21	HiC	GSE87112	Mesenchymal_Stem_Cell	intra	rs546742818;rs543819627;rs117931092	NA
9	11:92480001-92520000	11:91360001-91400000	3.26358e-23	HiC	GSE87112	Mesenchymal_Stem_Cell	intra	rs141115311;rs11020049;rs550788839;rs576948588;rs183645386;rs577900245;rs183991941;rs184738828	NA
9	11:92520001-92560000	11:91360001-91400000	6.45507e-37	HiC	GSE87112	Mesenchymal_Stem_Cell	intra	rs566000810;rs16918105;rs187454400;rs564166091;rs193131456;rs555689376	NA
9	11:92560001-92600000	11:91360001-91400000	2.01463e-25	HiC	GSE87112	Mesenchymal_Stem_Cell	intra	rs117675148;rs187220315;rs143044092;rs574839621;rs145476141;rs549998713;rs76965380	NA
9	11:92600001-92640000	11:91360001-91400000	7.07619e-09	HiC	GSE87112	Mesenchymal_Stem_Cell	intra	rs77906267;rs191029098;rs12576158;rs35213599;rs35709256;rs77951320;rs12421052;rs116948561;rs75714858;rs369039079	NA
9	11:92920001-92960000	11:91360001-91400000	1.69761e-11	HiC	GSE87112	Mesenchymal_Stem_Cell	intra	rs139912495	NA
9	11:93000001-93040000	11:91360001-91400000	3.12215e-10	HiC	GSE87112	Mesenchymal_Stem_Cell	intra	rs1348872;rs16912471;rs11825153;rs1579874;rs541917299;rs77369337;rs10831021;rs11824203;rs11824208;rs11825947;rs11020247;rs61920550;rs76250953;rs6483232;rs537213473;rs75250189;rs4412725;rs35883917;rs57732675;rs57425221;rs56841205;rs55970013;rs7925451;rs11020252;rs4123534;rs1596935;rs11529050;rs4537721;rs4347350;rs11020256	NA
9	11:91720001-91760000	11:91400001-91440000	6.57361e-07	HiC	GSE87112	Mesenchymal_Stem_Cell	intra	rs191659223	NA
9	11:92280001-92320000	11:91400001-91440000	1.01065e-09	HiC	GSE87112	Mesenchymal_Stem_Cell	intra	rs549778322;rs549325925;rs11020000;rs148490325;rs144271210;rs547044107	NA
9	11:92320001-92360000	11:91400001-91440000	9.16198e-08	HiC	GSE87112	Mesenchymal_Stem_Cell	intra	rs183970920;rs190142345	NA
9	11:92400001-92440000	11:91400001-91440000	1.49423e-11	HiC	GSE87112	Mesenchymal_Stem_Cell	intra	rs80173918;rs79138217;rs75467706	NA
9	11:92440001-92480000	11:91400001-91440000	5.76239e-07	HiC	GSE87112	Mesenchymal_Stem_Cell	intra	rs546742818;rs543819627;rs117931092	NA
9	11:92480001-92520000	11:91400001-91440000	2.31338e-10	HiC	GSE87112	Mesenchymal_Stem_Cell	intra	rs141115311;rs11020049;rs550788839;rs576948588;rs183645386;rs577900245;rs183991941;rs184738828	NA
9	11:92520001-92560000	11:91400001-91440000	4.61868e-18	HiC	GSE87112	Mesenchymal_Stem_Cell	intra	rs566000810;rs16918105;rs187454400;rs564166091;rs193131456;rs555689376	NA
9	11:92560001-92600000	11:91400001-91440000	5.02946e-07	HiC	GSE87112	Mesenchymal_Stem_Cell	intra	rs117675148;rs187220315;rs143044092;rs574839621;rs145476141;rs549998713;rs76965380	NA
9	11:91680001-91720000	11:91440001-91480000	3.01656e-27	HiC	GSE87112	Mesenchymal_Stem_Cell	intra	rs548176064	NA
9	11:91720001-91760000	11:91440001-91480000	4.65832e-37	HiC	GSE87112	Mesenchymal_Stem_Cell	intra	rs191659223	NA
9	11:91800001-91840000	11:91440001-91480000	1.24425e-36	HiC	GSE87112	Mesenchymal_Stem_Cell	intra	rs112263098;rs557150434;rs182826423	NA
9	11:91840001-91880000	11:91440001-91480000	4.51855e-10	HiC	GSE87112	Mesenchymal_Stem_Cell	intra	rs78798332;rs112528220;rs184098879	NA
9	11:91880001-91920000	11:91440001-91480000	1.57535e-22	HiC	GSE87112	Mesenchymal_Stem_Cell	intra	rs575400047;rs139871282;rs546190211;rs184036263;rs191078410	NA
9	11:91920001-91960000	11:91440001-91480000	8.69673e-12	HiC	GSE87112	Mesenchymal_Stem_Cell	intra	rs569939676;rs545774191	NA
9	11:91960001-92000000	11:91440001-91480000	3.65561e-31	HiC	GSE87112	Mesenchymal_Stem_Cell	intra	rs557954536	NA
9	11:92000001-92040000	11:91440001-91480000	2.04975e-12	HiC	GSE87112	Mesenchymal_Stem_Cell	intra	rs1187175;rs1318862;rs2226598;rs145752469;rs1202382;rs1187158;rs1187159;rs1187160;rs1187162;rs1187163;rs2508586;rs2608769;rs2608772;rs2446158;rs2513466;rs2845880;rs2845879;rs576842117;rs58289264;rs59716556;rs1458210;rs10830894;rs2845878;rs2845877;rs1458211;rs2845876;rs2608778;rs1870298;rs1870299;rs2608779;rs2845867;rs1841034;rs10765544;rs2845870;rs2212389;rs922006;rs3133370;rs10714164;rs1201352;rs1014646;rs1187156;rs1187155;rs1202381;rs1202380;rs2845871;rs947934;rs877644;rs1892925	NA
9	11:92160001-92200000	11:91440001-91480000	6.32319e-34	HiC	GSE87112	Mesenchymal_Stem_Cell	intra	rs577722902;rs141825615	NA
9	11:92200001-92240000	11:91440001-91480000	1.01792e-25	HiC	GSE87112	Mesenchymal_Stem_Cell	intra	rs181075805;rs186625638;rs145400281;rs541343526	NA
9	11:92240001-92280000	11:91440001-91480000	6.2325e-13	HiC	GSE87112	Mesenchymal_Stem_Cell	intra	rs555872255;rs144500546	NA
9	11:92280001-92320000	11:91440001-91480000	3.54924e-27	HiC	GSE87112	Mesenchymal_Stem_Cell	intra	rs549778322;rs549325925;rs11020000;rs148490325;rs144271210;rs547044107	NA
9	11:92320001-92360000	11:91440001-91480000	6.88677e-51	HiC	GSE87112	Mesenchymal_Stem_Cell	intra	rs183970920;rs190142345	NA
9	11:92360001-92400000	11:91440001-91480000	4.66238e-10	HiC	GSE87112	Mesenchymal_Stem_Cell	intra	rs79677235;rs563281153;rs149046729;rs547790544	NA
9	11:92400001-92440000	11:91440001-91480000	3.28858e-44	HiC	GSE87112	Mesenchymal_Stem_Cell	intra	rs80173918;rs79138217;rs75467706	NA
9	11:92440001-92480000	11:91440001-91480000	1.76585e-20	HiC	GSE87112	Mesenchymal_Stem_Cell	intra	rs546742818;rs543819627;rs117931092	NA
9	11:92480001-92520000	11:91440001-91480000	9.38083e-18	HiC	GSE87112	Mesenchymal_Stem_Cell	intra	rs141115311;rs11020049;rs550788839;rs576948588;rs183645386;rs577900245;rs183991941;rs184738828	NA
9	11:92520001-92560000	11:91440001-91480000	6.49561e-69	HiC	GSE87112	Mesenchymal_Stem_Cell	intra	rs566000810;rs16918105;rs187454400;rs564166091;rs193131456;rs555689376	NA
9	11:92560001-92600000	11:91440001-91480000	4.95367e-25	HiC	GSE87112	Mesenchymal_Stem_Cell	intra	rs117675148;rs187220315;rs143044092;rs574839621;rs145476141;rs549998713;rs76965380	NA
9	11:92600001-92640000	11:91440001-91480000	1.10176e-14	HiC	GSE87112	Mesenchymal_Stem_Cell	intra	rs77906267;rs191029098;rs12576158;rs35213599;rs35709256;rs77951320;rs12421052;rs116948561;rs75714858;rs369039079	NA
9	11:92640001-92680000	11:91440001-91480000	1.74958e-15	HiC	GSE87112	Mesenchymal_Stem_Cell	intra	rs576602374;rs4526739;rs183539746;rs7102746;rs12222793;rs11020106;rs4543939;rs11020107;rs567596596;rs66715133;rs3847554;rs12792753;rs61901515;rs199907464;rs6483204;rs4462293;rs12272160;rs7123869;rs6483205;rs202021625;rs182170493;rs7113297;rs7113298;rs7113303;rs7128952;rs11020110;rs7113311;rs7128962;rs7113417;rs7112766;rs2895443;rs724030;rs1387153;rs1374645;rs1374644;rs76514796;rs112128304;rs1447349;rs1447348;rs201710551;11:92677344:A:AC;rs2121651;rs6483206;rs2121650;rs2121649;rs2121648;rs2121647;rs1985254;rs11523890	NA
9	11:92800001-92840000	11:91440001-91480000	2.45971e-07	HiC	GSE87112	Mesenchymal_Stem_Cell	intra	rs10765583;rs1876600;rs590082;rs4753434;rs619231;rs7118843;rs775443859;rs678141;rs7482184;rs1703086;rs4275591;rs1876602;rs16918495;rs5002303;rs634126;rs2940467;rs1355065;rs1508617;rs508884;rs514495;rs590295;rs540043;rs10765584;rs1508616;rs1508615;rs1508614;rs796668585;rs8181573;rs201669578;rs10765585	NA
9	11:92880001-92920000	11:91440001-91480000	7.85783e-15	HiC	GSE87112	Mesenchymal_Stem_Cell	intra	rs79776516;rs118138183;rs188163960;rs150163175	NA
9	11:92920001-92960000	11:91440001-91480000	2.92699e-07	HiC	GSE87112	Mesenchymal_Stem_Cell	intra	rs139912495	NA
9	11:93120001-93160000	11:91440001-91480000	1.05053e-11	HiC	GSE87112	Mesenchymal_Stem_Cell	intra	rs12276820;rs12281366;rs7949990;rs72972364;rs12283758;rs796924251;rs12285123;rs12285128;rs145435523;rs61919180;rs1456236;rs11020298;rs12281237;rs552415322;rs12284622;rs12276463;rs12284681;rs199659588;rs12286273;rs150194558;rs72972371;rs147291187;rs11020301;rs2658775;rs61563180;rs2658773;rs12292876;rs12280126;rs749307894;rs10831032;rs12286814;rs12288277;rs12282288;rs11020303;rs59652277;rs57942067;rs11020304;rs12284477;rs11020305;rs11020306;rs142343401;rs11020309;rs12292451;rs10831033;rs12289685;rs374644460;rs151222005;rs12289847;rs11020311;rs12293344;rs11020313;rs2605574;rs117190620;rs60310351;rs72643376;rs12287849;rs748675396;rs11020314;rs34778756;rs3020076;rs2259633;rs7949734;rs11020315;rs11331603;rs11020316;rs2605580;rs60727319;rs2658776;rs12290433;rs2658777;rs12288686;rs2608214;rs2608215;rs2658778;rs2608216;rs2446061;rs12292211;rs151208676;rs12291010;rs10831035;rs10831036;rs10765610;rs10831038;rs78611880;rs140472553	NA
9	11:93200001-93240000	11:91440001-91480000	1.11574e-08	HiC	GSE87112	Mesenchymal_Stem_Cell	intra	rs2658798;rs2124558;rs2605597;rs2658801;rs2608272;rs11604909;rs897906;rs370994481;rs2608279;rs7116173;rs11601056;rs2605611;rs2605612;rs10466368;rs2658766;rs2605614;rs2605615;rs561295010;11:93239455:A:G	NA
9	11:93400001-93440000	11:91440001-91480000	5.09958e-10	HiC	GSE87112	Mesenchymal_Stem_Cell	intra	rs558849782;rs564651155;rs181406348	NA
9	11:91680001-91720000	11:91480001-91520000	6.116e-20	HiC	GSE87112	Mesenchymal_Stem_Cell	intra	rs548176064	NA
9	11:91720001-91760000	11:91480001-91520000	1.70823e-26	HiC	GSE87112	Mesenchymal_Stem_Cell	intra	rs191659223	NA
9	11:91800001-91840000	11:91480001-91520000	2.89146e-26	HiC	GSE87112	Mesenchymal_Stem_Cell	intra	rs112263098;rs557150434;rs182826423	NA
9	11:91880001-91920000	11:91480001-91520000	3.03451e-17	HiC	GSE87112	Mesenchymal_Stem_Cell	intra	rs575400047;rs139871282;rs546190211;rs184036263;rs191078410	NA
9	11:91920001-91960000	11:91480001-91520000	3.65482e-15	HiC	GSE87112	Mesenchymal_Stem_Cell	intra	rs569939676;rs545774191	NA
9	11:91960001-92000000	11:91480001-91520000	8.43017e-13	HiC	GSE87112	Mesenchymal_Stem_Cell	intra	rs557954536	NA
9	11:92000001-92040000	11:91480001-91520000	1.03093e-21	HiC	GSE87112	Mesenchymal_Stem_Cell	intra	rs1187175;rs1318862;rs2226598;rs145752469;rs1202382;rs1187158;rs1187159;rs1187160;rs1187162;rs1187163;rs2508586;rs2608769;rs2608772;rs2446158;rs2513466;rs2845880;rs2845879;rs576842117;rs58289264;rs59716556;rs1458210;rs10830894;rs2845878;rs2845877;rs1458211;rs2845876;rs2608778;rs1870298;rs1870299;rs2608779;rs2845867;rs1841034;rs10765544;rs2845870;rs2212389;rs922006;rs3133370;rs10714164;rs1201352;rs1014646;rs1187156;rs1187155;rs1202381;rs1202380;rs2845871;rs947934;rs877644;rs1892925	NA
9	11:92160001-92200000	11:91480001-91520000	1.29994e-21	HiC	GSE87112	Mesenchymal_Stem_Cell	intra	rs577722902;rs141825615	NA
9	11:92200001-92240000	11:91480001-91520000	1.78731e-30	HiC	GSE87112	Mesenchymal_Stem_Cell	intra	rs181075805;rs186625638;rs145400281;rs541343526	NA
9	11:92240001-92280000	11:91480001-91520000	1.11946e-16	HiC	GSE87112	Mesenchymal_Stem_Cell	intra	rs555872255;rs144500546	NA
9	11:92280001-92320000	11:91480001-91520000	1.23131e-29	HiC	GSE87112	Mesenchymal_Stem_Cell	intra	rs549778322;rs549325925;rs11020000;rs148490325;rs144271210;rs547044107	NA
9	11:92320001-92360000	11:91480001-91520000	4.99659e-46	HiC	GSE87112	Mesenchymal_Stem_Cell	intra	rs183970920;rs190142345	NA
9	11:92360001-92400000	11:91480001-91520000	1.39686e-08	HiC	GSE87112	Mesenchymal_Stem_Cell	intra	rs79677235;rs563281153;rs149046729;rs547790544	NA
9	11:92400001-92440000	11:91480001-91520000	1.62317e-26	HiC	GSE87112	Mesenchymal_Stem_Cell	intra	rs80173918;rs79138217;rs75467706	NA
9	11:92440001-92480000	11:91480001-91520000	1.10315e-26	HiC	GSE87112	Mesenchymal_Stem_Cell	intra	rs546742818;rs543819627;rs117931092	NA
9	11:92480001-92520000	11:91480001-91520000	8.25182e-18	HiC	GSE87112	Mesenchymal_Stem_Cell	intra	rs141115311;rs11020049;rs550788839;rs576948588;rs183645386;rs577900245;rs183991941;rs184738828	NA
9	11:92520001-92560000	11:91480001-91520000	6.83581e-51	HiC	GSE87112	Mesenchymal_Stem_Cell	intra	rs566000810;rs16918105;rs187454400;rs564166091;rs193131456;rs555689376	NA
9	11:92560001-92600000	11:91480001-91520000	3.40031e-18	HiC	GSE87112	Mesenchymal_Stem_Cell	intra	rs117675148;rs187220315;rs143044092;rs574839621;rs145476141;rs549998713;rs76965380	NA
9	11:92600001-92640000	11:91480001-91520000	8.15549e-24	HiC	GSE87112	Mesenchymal_Stem_Cell	intra	rs77906267;rs191029098;rs12576158;rs35213599;rs35709256;rs77951320;rs12421052;rs116948561;rs75714858;rs369039079	NA
9	11:92640001-92680000	11:91480001-91520000	3.33776e-12	HiC	GSE87112	Mesenchymal_Stem_Cell	intra	rs576602374;rs4526739;rs183539746;rs7102746;rs12222793;rs11020106;rs4543939;rs11020107;rs567596596;rs66715133;rs3847554;rs12792753;rs61901515;rs199907464;rs6483204;rs4462293;rs12272160;rs7123869;rs6483205;rs202021625;rs182170493;rs7113297;rs7113298;rs7113303;rs7128952;rs11020110;rs7113311;rs7128962;rs7113417;rs7112766;rs2895443;rs724030;rs1387153;rs1374645;rs1374644;rs76514796;rs112128304;rs1447349;rs1447348;rs201710551;11:92677344:A:AC;rs2121651;rs6483206;rs2121650;rs2121649;rs2121648;rs2121647;rs1985254;rs11523890	NA
9	11:92760001-92800000	11:91480001-91520000	1.1006e-07	HiC	GSE87112	Mesenchymal_Stem_Cell	intra	rs271033;rs397696480;rs525346;rs529123;rs530743;rs4753430;rs1447354;rs1348920;rs1348919;rs1348918;rs1348917;rs10830970;rs650418;rs12785664;rs555853774;rs601252;rs2457080;rs621310;rs2048207;rs11020155;rs397707052;rs7117830;rs4753431;rs4753431;rs6483217	NA
9	11:92840001-92880000	11:91480001-91520000	1.49686e-09	HiC	GSE87112	Mesenchymal_Stem_Cell	intra	rs117028959;rs185865417	NA
9	11:92880001-92920000	11:91480001-91520000	1.38448e-12	HiC	GSE87112	Mesenchymal_Stem_Cell	intra	rs79776516;rs118138183;rs188163960;rs150163175	NA
9	11:92920001-92960000	11:91480001-91520000	7.85783e-15	HiC	GSE87112	Mesenchymal_Stem_Cell	intra	rs139912495	NA
9	11:93000001-93040000	11:91480001-91520000	4.36484e-08	HiC	GSE87112	Mesenchymal_Stem_Cell	intra	rs1348872;rs16912471;rs11825153;rs1579874;rs541917299;rs77369337;rs10831021;rs11824203;rs11824208;rs11825947;rs11020247;rs61920550;rs76250953;rs6483232;rs537213473;rs75250189;rs4412725;rs35883917;rs57732675;rs57425221;rs56841205;rs55970013;rs7925451;rs11020252;rs4123534;rs1596935;rs11529050;rs4537721;rs4347350;rs11020256	NA
9	11:93120001-93160000	11:91480001-91520000	3.16776e-08	HiC	GSE87112	Mesenchymal_Stem_Cell	intra	rs12276820;rs12281366;rs7949990;rs72972364;rs12283758;rs796924251;rs12285123;rs12285128;rs145435523;rs61919180;rs1456236;rs11020298;rs12281237;rs552415322;rs12284622;rs12276463;rs12284681;rs199659588;rs12286273;rs150194558;rs72972371;rs147291187;rs11020301;rs2658775;rs61563180;rs2658773;rs12292876;rs12280126;rs749307894;rs10831032;rs12286814;rs12288277;rs12282288;rs11020303;rs59652277;rs57942067;rs11020304;rs12284477;rs11020305;rs11020306;rs142343401;rs11020309;rs12292451;rs10831033;rs12289685;rs374644460;rs151222005;rs12289847;rs11020311;rs12293344;rs11020313;rs2605574;rs117190620;rs60310351;rs72643376;rs12287849;rs748675396;rs11020314;rs34778756;rs3020076;rs2259633;rs7949734;rs11020315;rs11331603;rs11020316;rs2605580;rs60727319;rs2658776;rs12290433;rs2658777;rs12288686;rs2608214;rs2608215;rs2658778;rs2608216;rs2446061;rs12292211;rs151208676;rs12291010;rs10831035;rs10831036;rs10765610;rs10831038;rs78611880;rs140472553	NA
9	11:93280001-93320000	11:91480001-91520000	1.84953e-08	HiC	GSE87112	Mesenchymal_Stem_Cell	intra	rs80025869;rs117828720;rs569939037;rs143379624	NA
9	11:93400001-93440000	11:91480001-91520000	1.82519e-11	HiC	GSE87112	Mesenchymal_Stem_Cell	intra	rs558849782;rs564651155;rs181406348	NA
9	11:91680001-91720000	11:91520001-91560000	5.60524e-16	HiC	GSE87112	Mesenchymal_Stem_Cell	intra	rs548176064	NA
9	11:91720001-91760000	11:91520001-91560000	9.10772e-14	HiC	GSE87112	Mesenchymal_Stem_Cell	intra	rs191659223	NA
9	11:91800001-91840000	11:91520001-91560000	1.07262e-16	HiC	GSE87112	Mesenchymal_Stem_Cell	intra	rs112263098;rs557150434;rs182826423	NA
9	11:91880001-91920000	11:91520001-91560000	6.69165e-14	HiC	GSE87112	Mesenchymal_Stem_Cell	intra	rs575400047;rs139871282;rs546190211;rs184036263;rs191078410	NA
9	11:91920001-91960000	11:91520001-91560000	8.75213e-10	HiC	GSE87112	Mesenchymal_Stem_Cell	intra	rs569939676;rs545774191	NA
9	11:91960001-92000000	11:91520001-91560000	5.47459e-17	HiC	GSE87112	Mesenchymal_Stem_Cell	intra	rs557954536	NA
9	11:92000001-92040000	11:91520001-91560000	1.85184e-11	HiC	GSE87112	Mesenchymal_Stem_Cell	intra	rs1187175;rs1318862;rs2226598;rs145752469;rs1202382;rs1187158;rs1187159;rs1187160;rs1187162;rs1187163;rs2508586;rs2608769;rs2608772;rs2446158;rs2513466;rs2845880;rs2845879;rs576842117;rs58289264;rs59716556;rs1458210;rs10830894;rs2845878;rs2845877;rs1458211;rs2845876;rs2608778;rs1870298;rs1870299;rs2608779;rs2845867;rs1841034;rs10765544;rs2845870;rs2212389;rs922006;rs3133370;rs10714164;rs1201352;rs1014646;rs1187156;rs1187155;rs1202381;rs1202380;rs2845871;rs947934;rs877644;rs1892925	NA
9	11:92160001-92200000	11:91520001-91560000	2.91577e-15	HiC	GSE87112	Mesenchymal_Stem_Cell	intra	rs577722902;rs141825615	NA
9	11:92200001-92240000	11:91520001-91560000	3.48455e-11	HiC	GSE87112	Mesenchymal_Stem_Cell	intra	rs181075805;rs186625638;rs145400281;rs541343526	NA
9	11:92240001-92280000	11:91520001-91560000	2.37478e-15	HiC	GSE87112	Mesenchymal_Stem_Cell	intra	rs555872255;rs144500546	NA
9	11:92280001-92320000	11:91520001-91560000	1.31188e-17	HiC	GSE87112	Mesenchymal_Stem_Cell	intra	rs549778322;rs549325925;rs11020000;rs148490325;rs144271210;rs547044107	NA
9	11:92320001-92360000	11:91520001-91560000	3.21552e-30	HiC	GSE87112	Mesenchymal_Stem_Cell	intra	rs183970920;rs190142345	NA
9	11:92400001-92440000	11:91520001-91560000	9.14234e-20	HiC	GSE87112	Mesenchymal_Stem_Cell	intra	rs80173918;rs79138217;rs75467706	NA
9	11:92440001-92480000	11:91520001-91560000	7.93856e-16	HiC	GSE87112	Mesenchymal_Stem_Cell	intra	rs546742818;rs543819627;rs117931092	NA
9	11:92480001-92520000	11:91520001-91560000	5.48873e-13	HiC	GSE87112	Mesenchymal_Stem_Cell	intra	rs141115311;rs11020049;rs550788839;rs576948588;rs183645386;rs577900245;rs183991941;rs184738828	NA
9	11:92520001-92560000	11:91520001-91560000	2.05991e-27	HiC	GSE87112	Mesenchymal_Stem_Cell	intra	rs566000810;rs16918105;rs187454400;rs564166091;rs193131456;rs555689376	NA
9	11:92560001-92600000	11:91520001-91560000	3.36551e-16	HiC	GSE87112	Mesenchymal_Stem_Cell	intra	rs117675148;rs187220315;rs143044092;rs574839621;rs145476141;rs549998713;rs76965380	NA
9	11:92600001-92640000	11:91520001-91560000	6.84017e-08	HiC	GSE87112	Mesenchymal_Stem_Cell	intra	rs77906267;rs191029098;rs12576158;rs35213599;rs35709256;rs77951320;rs12421052;rs116948561;rs75714858;rs369039079	NA
9	11:92640001-92680000	11:91520001-91560000	1.02496e-09	HiC	GSE87112	Mesenchymal_Stem_Cell	intra	rs576602374;rs4526739;rs183539746;rs7102746;rs12222793;rs11020106;rs4543939;rs11020107;rs567596596;rs66715133;rs3847554;rs12792753;rs61901515;rs199907464;rs6483204;rs4462293;rs12272160;rs7123869;rs6483205;rs202021625;rs182170493;rs7113297;rs7113298;rs7113303;rs7128952;rs11020110;rs7113311;rs7128962;rs7113417;rs7112766;rs2895443;rs724030;rs1387153;rs1374645;rs1374644;rs76514796;rs112128304;rs1447349;rs1447348;rs201710551;11:92677344:A:AC;rs2121651;rs6483206;rs2121650;rs2121649;rs2121648;rs2121647;rs1985254;rs11523890	NA
9	11:92800001-92840000	11:91520001-91560000	4.18862e-08	HiC	GSE87112	Mesenchymal_Stem_Cell	intra	rs10765583;rs1876600;rs590082;rs4753434;rs619231;rs7118843;rs775443859;rs678141;rs7482184;rs1703086;rs4275591;rs1876602;rs16918495;rs5002303;rs634126;rs2940467;rs1355065;rs1508617;rs508884;rs514495;rs590295;rs540043;rs10765584;rs1508616;rs1508615;rs1508614;rs796668585;rs8181573;rs201669578;rs10765585	NA
9	11:92920001-92960000	11:91520001-91560000	4.82303e-11	HiC	GSE87112	Mesenchymal_Stem_Cell	intra	rs139912495	NA
9	11:93400001-93440000	11:91520001-91560000	1.62564e-09	HiC	GSE87112	Mesenchymal_Stem_Cell	intra	rs558849782;rs564651155;rs181406348	NA
9	11:91680001-91720000	11:91560001-91600000	3.7662e-24	HiC	GSE87112	Mesenchymal_Stem_Cell	intra	rs548176064	NA
9	11:91720001-91760000	11:91560001-91600000	3.44048e-25	HiC	GSE87112	Mesenchymal_Stem_Cell	intra	rs191659223	NA
9	11:91800001-91840000	11:91560001-91600000	8.27083e-22	HiC	GSE87112	Mesenchymal_Stem_Cell	intra	rs112263098;rs557150434;rs182826423	NA
9	11:91880001-91920000	11:91560001-91600000	4.36905e-15	HiC	GSE87112	Mesenchymal_Stem_Cell	intra	rs575400047;rs139871282;rs546190211;rs184036263;rs191078410	NA
9	11:91920001-91960000	11:91560001-91600000	1.1933e-12	HiC	GSE87112	Mesenchymal_Stem_Cell	intra	rs569939676;rs545774191	NA
9	11:91960001-92000000	11:91560001-91600000	7.29421e-12	HiC	GSE87112	Mesenchymal_Stem_Cell	intra	rs557954536	NA
9	11:92000001-92040000	11:91560001-91600000	3.18636e-08	HiC	GSE87112	Mesenchymal_Stem_Cell	intra	rs1187175;rs1318862;rs2226598;rs145752469;rs1202382;rs1187158;rs1187159;rs1187160;rs1187162;rs1187163;rs2508586;rs2608769;rs2608772;rs2446158;rs2513466;rs2845880;rs2845879;rs576842117;rs58289264;rs59716556;rs1458210;rs10830894;rs2845878;rs2845877;rs1458211;rs2845876;rs2608778;rs1870298;rs1870299;rs2608779;rs2845867;rs1841034;rs10765544;rs2845870;rs2212389;rs922006;rs3133370;rs10714164;rs1201352;rs1014646;rs1187156;rs1187155;rs1202381;rs1202380;rs2845871;rs947934;rs877644;rs1892925	NA
9	11:92160001-92200000	11:91560001-91600000	1.80306e-24	HiC	GSE87112	Mesenchymal_Stem_Cell	intra	rs577722902;rs141825615	NA
9	11:92200001-92240000	11:91560001-91600000	1.55856e-16	HiC	GSE87112	Mesenchymal_Stem_Cell	intra	rs181075805;rs186625638;rs145400281;rs541343526	NA
9	11:92240001-92280000	11:91560001-91600000	8.8917e-15	HiC	GSE87112	Mesenchymal_Stem_Cell	intra	rs555872255;rs144500546	NA
9	11:92280001-92320000	11:91560001-91600000	3.48519e-32	HiC	GSE87112	Mesenchymal_Stem_Cell	intra	rs549778322;rs549325925;rs11020000;rs148490325;rs144271210;rs547044107	NA
9	11:92320001-92360000	11:91560001-91600000	2.78967e-46	HiC	GSE87112	Mesenchymal_Stem_Cell	intra	rs183970920;rs190142345	NA
9	11:92400001-92440000	11:91560001-91600000	9.52803e-28	HiC	GSE87112	Mesenchymal_Stem_Cell	intra	rs80173918;rs79138217;rs75467706	NA
9	11:92440001-92480000	11:91560001-91600000	8.29385e-21	HiC	GSE87112	Mesenchymal_Stem_Cell	intra	rs546742818;rs543819627;rs117931092	NA
9	11:92480001-92520000	11:91560001-91600000	1.01254e-11	HiC	GSE87112	Mesenchymal_Stem_Cell	intra	rs141115311;rs11020049;rs550788839;rs576948588;rs183645386;rs577900245;rs183991941;rs184738828	NA
9	11:92520001-92560000	11:91560001-91600000	1.28158e-45	HiC	GSE87112	Mesenchymal_Stem_Cell	intra	rs566000810;rs16918105;rs187454400;rs564166091;rs193131456;rs555689376	NA
9	11:92560001-92600000	11:91560001-91600000	2.82776e-16	HiC	GSE87112	Mesenchymal_Stem_Cell	intra	rs117675148;rs187220315;rs143044092;rs574839621;rs145476141;rs549998713;rs76965380	NA
9	11:92600001-92640000	11:91560001-91600000	4.1089e-10	HiC	GSE87112	Mesenchymal_Stem_Cell	intra	rs77906267;rs191029098;rs12576158;rs35213599;rs35709256;rs77951320;rs12421052;rs116948561;rs75714858;rs369039079	NA
9	11:92640001-92680000	11:91560001-91600000	1.6553e-09	HiC	GSE87112	Mesenchymal_Stem_Cell	intra	rs576602374;rs4526739;rs183539746;rs7102746;rs12222793;rs11020106;rs4543939;rs11020107;rs567596596;rs66715133;rs3847554;rs12792753;rs61901515;rs199907464;rs6483204;rs4462293;rs12272160;rs7123869;rs6483205;rs202021625;rs182170493;rs7113297;rs7113298;rs7113303;rs7128952;rs11020110;rs7113311;rs7128962;rs7113417;rs7112766;rs2895443;rs724030;rs1387153;rs1374645;rs1374644;rs76514796;rs112128304;rs1447349;rs1447348;rs201710551;11:92677344:A:AC;rs2121651;rs6483206;rs2121650;rs2121649;rs2121648;rs2121647;rs1985254;rs11523890	NA
9	11:92800001-92840000	11:91560001-91600000	7.07619e-09	HiC	GSE87112	Mesenchymal_Stem_Cell	intra	rs10765583;rs1876600;rs590082;rs4753434;rs619231;rs7118843;rs775443859;rs678141;rs7482184;rs1703086;rs4275591;rs1876602;rs16918495;rs5002303;rs634126;rs2940467;rs1355065;rs1508617;rs508884;rs514495;rs590295;rs540043;rs10765584;rs1508616;rs1508615;rs1508614;rs796668585;rs8181573;rs201669578;rs10765585	NA
9	11:92840001-92880000	11:91560001-91600000	4.18862e-08	HiC	GSE87112	Mesenchymal_Stem_Cell	intra	rs117028959;rs185865417	NA
9	11:92880001-92920000	11:91560001-91600000	2.09947e-11	HiC	GSE87112	Mesenchymal_Stem_Cell	intra	rs79776516;rs118138183;rs188163960;rs150163175	NA
9	11:92920001-92960000	11:91560001-91600000	1.64655e-12	HiC	GSE87112	Mesenchymal_Stem_Cell	intra	rs139912495	NA
9	11:91680001-91720000	11:91600001-91640000	1.02415e-15	HiC	GSE87112	Mesenchymal_Stem_Cell	intra	rs548176064	NA
9	11:91720001-91760000	11:91600001-91640000	1.35665e-21	HiC	GSE87112	Mesenchymal_Stem_Cell	intra	rs191659223	NA
9	11:91800001-91840000	11:91600001-91640000	7.24567e-15	HiC	GSE87112	Mesenchymal_Stem_Cell	intra	rs112263098;rs557150434;rs182826423	NA
9	11:91880001-91920000	11:91600001-91640000	2.24084e-16	HiC	GSE87112	Mesenchymal_Stem_Cell	intra	rs575400047;rs139871282;rs546190211;rs184036263;rs191078410	NA
9	11:91920001-91960000	11:91600001-91640000	6.48284e-11	HiC	GSE87112	Mesenchymal_Stem_Cell	intra	rs569939676;rs545774191	NA
9	11:91960001-92000000	11:91600001-91640000	4.80519e-12	HiC	GSE87112	Mesenchymal_Stem_Cell	intra	rs557954536	NA
9	11:92160001-92200000	11:91600001-91640000	1.29624e-19	HiC	GSE87112	Mesenchymal_Stem_Cell	intra	rs577722902;rs141825615	NA
9	11:92200001-92240000	11:91600001-91640000	4.04297e-13	HiC	GSE87112	Mesenchymal_Stem_Cell	intra	rs181075805;rs186625638;rs145400281;rs541343526	NA
9	11:92240001-92280000	11:91600001-91640000	1.33215e-10	HiC	GSE87112	Mesenchymal_Stem_Cell	intra	rs555872255;rs144500546	NA
9	11:92280001-92320000	11:91600001-91640000	2.67067e-18	HiC	GSE87112	Mesenchymal_Stem_Cell	intra	rs549778322;rs549325925;rs11020000;rs148490325;rs144271210;rs547044107	NA
9	11:92320001-92360000	11:91600001-91640000	1.06767e-27	HiC	GSE87112	Mesenchymal_Stem_Cell	intra	rs183970920;rs190142345	NA
9	11:92400001-92440000	11:91600001-91640000	4.64535e-29	HiC	GSE87112	Mesenchymal_Stem_Cell	intra	rs80173918;rs79138217;rs75467706	NA
9	11:92440001-92480000	11:91600001-91640000	3.78032e-17	HiC	GSE87112	Mesenchymal_Stem_Cell	intra	rs546742818;rs543819627;rs117931092	NA
9	11:92480001-92520000	11:91600001-91640000	8.10398e-07	HiC	GSE87112	Mesenchymal_Stem_Cell	intra	rs141115311;rs11020049;rs550788839;rs576948588;rs183645386;rs577900245;rs183991941;rs184738828	NA
9	11:92520001-92560000	11:91600001-91640000	7.0295e-29	HiC	GSE87112	Mesenchymal_Stem_Cell	intra	rs566000810;rs16918105;rs187454400;rs564166091;rs193131456;rs555689376	NA
9	11:92560001-92600000	11:91600001-91640000	2.23655e-14	HiC	GSE87112	Mesenchymal_Stem_Cell	intra	rs117675148;rs187220315;rs143044092;rs574839621;rs145476141;rs549998713;rs76965380	NA
9	11:92600001-92640000	11:91600001-91640000	2.9085e-10	HiC	GSE87112	Mesenchymal_Stem_Cell	intra	rs77906267;rs191029098;rs12576158;rs35213599;rs35709256;rs77951320;rs12421052;rs116948561;rs75714858;rs369039079	NA
9	11:92640001-92680000	11:91600001-91640000	8.78792e-13	HiC	GSE87112	Mesenchymal_Stem_Cell	intra	rs576602374;rs4526739;rs183539746;rs7102746;rs12222793;rs11020106;rs4543939;rs11020107;rs567596596;rs66715133;rs3847554;rs12792753;rs61901515;rs199907464;rs6483204;rs4462293;rs12272160;rs7123869;rs6483205;rs202021625;rs182170493;rs7113297;rs7113298;rs7113303;rs7128952;rs11020110;rs7113311;rs7128962;rs7113417;rs7112766;rs2895443;rs724030;rs1387153;rs1374645;rs1374644;rs76514796;rs112128304;rs1447349;rs1447348;rs201710551;11:92677344:A:AC;rs2121651;rs6483206;rs2121650;rs2121649;rs2121648;rs2121647;rs1985254;rs11523890	NA
9	11:92920001-92960000	11:91600001-91640000	1.34695e-08	HiC	GSE87112	Mesenchymal_Stem_Cell	intra	rs139912495	NA
9	11:93400001-93440000	11:91600001-91640000	5.71041e-09	HiC	GSE87112	Mesenchymal_Stem_Cell	intra	rs558849782;rs564651155;rs181406348	NA
9	11:91720001-91760000	11:91680001-91720000	1.15341e-40	HiC	GSE87112	Mesenchymal_Stem_Cell	intra	rs191659223	NA
9	11:91800001-91840000	11:91680001-91720000	2.56441e-21	HiC	GSE87112	Mesenchymal_Stem_Cell	intra	rs112263098;rs557150434;rs182826423	NA
9	11:91880001-91920000	11:91680001-91720000	6.06993e-11	HiC	GSE87112	Mesenchymal_Stem_Cell	intra	rs575400047;rs139871282;rs546190211;rs184036263;rs191078410	NA
9	11:91920001-91960000	11:91680001-91720000	8.06402e-08	HiC	GSE87112	Mesenchymal_Stem_Cell	intra	rs569939676;rs545774191	NA
9	11:91960001-92000000	11:91680001-91720000	9.59026e-16	HiC	GSE87112	Mesenchymal_Stem_Cell	intra	rs557954536	NA
9	11:92160001-92200000	11:91680001-91720000	4.0271e-12	HiC	GSE87112	Mesenchymal_Stem_Cell	intra	rs577722902;rs141825615	NA
9	11:92200001-92240000	11:91680001-91720000	4.31293e-17	HiC	GSE87112	Mesenchymal_Stem_Cell	intra	rs181075805;rs186625638;rs145400281;rs541343526	NA
9	11:92240001-92280000	11:91680001-91720000	1.60872e-13	HiC	GSE87112	Mesenchymal_Stem_Cell	intra	rs555872255;rs144500546	NA
9	11:92280001-92320000	11:91680001-91720000	1.87726e-18	HiC	GSE87112	Mesenchymal_Stem_Cell	intra	rs549778322;rs549325925;rs11020000;rs148490325;rs144271210;rs547044107	NA
9	11:92320001-92360000	11:91680001-91720000	8.41935e-32	HiC	GSE87112	Mesenchymal_Stem_Cell	intra	rs183970920;rs190142345	NA
9	11:92400001-92440000	11:91680001-91720000	1.8594e-23	HiC	GSE87112	Mesenchymal_Stem_Cell	intra	rs80173918;rs79138217;rs75467706	NA
9	11:92440001-92480000	11:91680001-91720000	1.46938e-18	HiC	GSE87112	Mesenchymal_Stem_Cell	intra	rs546742818;rs543819627;rs117931092	NA
9	11:92480001-92520000	11:91680001-91720000	8.62183e-14	HiC	GSE87112	Mesenchymal_Stem_Cell	intra	rs141115311;rs11020049;rs550788839;rs576948588;rs183645386;rs577900245;rs183991941;rs184738828	NA
9	11:92520001-92560000	11:91680001-91720000	8.29529e-59	HiC	GSE87112	Mesenchymal_Stem_Cell	intra	rs566000810;rs16918105;rs187454400;rs564166091;rs193131456;rs555689376	NA
9	11:92560001-92600000	11:91680001-91720000	2.52132e-15	HiC	GSE87112	Mesenchymal_Stem_Cell	intra	rs117675148;rs187220315;rs143044092;rs574839621;rs145476141;rs549998713;rs76965380	NA
9	11:92640001-92680000	11:91680001-91720000	1.55101e-12	HiC	GSE87112	Mesenchymal_Stem_Cell	intra	rs576602374;rs4526739;rs183539746;rs7102746;rs12222793;rs11020106;rs4543939;rs11020107;rs567596596;rs66715133;rs3847554;rs12792753;rs61901515;rs199907464;rs6483204;rs4462293;rs12272160;rs7123869;rs6483205;rs202021625;rs182170493;rs7113297;rs7113298;rs7113303;rs7128952;rs11020110;rs7113311;rs7128962;rs7113417;rs7112766;rs2895443;rs724030;rs1387153;rs1374645;rs1374644;rs76514796;rs112128304;rs1447349;rs1447348;rs201710551;11:92677344:A:AC;rs2121651;rs6483206;rs2121650;rs2121649;rs2121648;rs2121647;rs1985254;rs11523890	NA
9	11:92920001-92960000	11:91680001-91720000	1.24436e-11	HiC	GSE87112	Mesenchymal_Stem_Cell	intra	rs139912495	NA
9	11:91800001-91840000	11:91720001-91760000	1.35377e-55	HiC	GSE87112	Mesenchymal_Stem_Cell	intra	rs112263098;rs557150434;rs182826423	NA
9	11:91880001-91920000	11:91720001-91760000	5.02434e-22	HiC	GSE87112	Mesenchymal_Stem_Cell	intra	rs575400047;rs139871282;rs546190211;rs184036263;rs191078410	NA
9	11:91920001-91960000	11:91720001-91760000	2.23132e-07	HiC	GSE87112	Mesenchymal_Stem_Cell	intra	rs569939676;rs545774191	NA
9	11:91960001-92000000	11:91720001-91760000	1.82616e-18	HiC	GSE87112	Mesenchymal_Stem_Cell	intra	rs557954536	NA
9	11:92000001-92040000	11:91720001-91760000	2.98044e-23	HiC	GSE87112	Mesenchymal_Stem_Cell	intra	rs1187175;rs1318862;rs2226598;rs145752469;rs1202382;rs1187158;rs1187159;rs1187160;rs1187162;rs1187163;rs2508586;rs2608769;rs2608772;rs2446158;rs2513466;rs2845880;rs2845879;rs576842117;rs58289264;rs59716556;rs1458210;rs10830894;rs2845878;rs2845877;rs1458211;rs2845876;rs2608778;rs1870298;rs1870299;rs2608779;rs2845867;rs1841034;rs10765544;rs2845870;rs2212389;rs922006;rs3133370;rs10714164;rs1201352;rs1014646;rs1187156;rs1187155;rs1202381;rs1202380;rs2845871;rs947934;rs877644;rs1892925	NA
9	11:92160001-92200000	11:91720001-91760000	7.41663e-27	HiC	GSE87112	Mesenchymal_Stem_Cell	intra	rs577722902;rs141825615	NA
9	11:92200001-92240000	11:91720001-91760000	1.7874e-27	HiC	GSE87112	Mesenchymal_Stem_Cell	intra	rs181075805;rs186625638;rs145400281;rs541343526	NA
9	11:92240001-92280000	11:91720001-91760000	1.03093e-21	HiC	GSE87112	Mesenchymal_Stem_Cell	intra	rs555872255;rs144500546	NA
9	11:92280001-92320000	11:91720001-91760000	7.21305e-36	HiC	GSE87112	Mesenchymal_Stem_Cell	intra	rs549778322;rs549325925;rs11020000;rs148490325;rs144271210;rs547044107	NA
9	11:92320001-92360000	11:91720001-91760000	1.42948e-69	HiC	GSE87112	Mesenchymal_Stem_Cell	intra	rs183970920;rs190142345	NA
9	11:92360001-92400000	11:91720001-91760000	1.33215e-10	HiC	GSE87112	Mesenchymal_Stem_Cell	intra	rs79677235;rs563281153;rs149046729;rs547790544	NA
9	11:92400001-92440000	11:91720001-91760000	1.33233e-35	HiC	GSE87112	Mesenchymal_Stem_Cell	intra	rs80173918;rs79138217;rs75467706	NA
9	11:92440001-92480000	11:91720001-91760000	1.56517e-18	HiC	GSE87112	Mesenchymal_Stem_Cell	intra	rs546742818;rs543819627;rs117931092	NA
9	11:92480001-92520000	11:91720001-91760000	1.60177e-21	HiC	GSE87112	Mesenchymal_Stem_Cell	intra	rs141115311;rs11020049;rs550788839;rs576948588;rs183645386;rs577900245;rs183991941;rs184738828	NA
9	11:92520001-92560000	11:91720001-91760000	2.47614e-49	HiC	GSE87112	Mesenchymal_Stem_Cell	intra	rs566000810;rs16918105;rs187454400;rs564166091;rs193131456;rs555689376	NA
9	11:92560001-92600000	11:91720001-91760000	2.37286e-14	HiC	GSE87112	Mesenchymal_Stem_Cell	intra	rs117675148;rs187220315;rs143044092;rs574839621;rs145476141;rs549998713;rs76965380	NA
9	11:92600001-92640000	11:91720001-91760000	4.74004e-13	HiC	GSE87112	Mesenchymal_Stem_Cell	intra	rs77906267;rs191029098;rs12576158;rs35213599;rs35709256;rs77951320;rs12421052;rs116948561;rs75714858;rs369039079	NA
9	11:92640001-92680000	11:91720001-91760000	4.66238e-10	HiC	GSE87112	Mesenchymal_Stem_Cell	intra	rs576602374;rs4526739;rs183539746;rs7102746;rs12222793;rs11020106;rs4543939;rs11020107;rs567596596;rs66715133;rs3847554;rs12792753;rs61901515;rs199907464;rs6483204;rs4462293;rs12272160;rs7123869;rs6483205;rs202021625;rs182170493;rs7113297;rs7113298;rs7113303;rs7128952;rs11020110;rs7113311;rs7128962;rs7113417;rs7112766;rs2895443;rs724030;rs1387153;rs1374645;rs1374644;rs76514796;rs112128304;rs1447349;rs1447348;rs201710551;11:92677344:A:AC;rs2121651;rs6483206;rs2121650;rs2121649;rs2121648;rs2121647;rs1985254;rs11523890	NA
9	11:92920001-92960000	11:91720001-91760000	1.58312e-10	HiC	GSE87112	Mesenchymal_Stem_Cell	intra	rs139912495	NA
9	11:93400001-93440000	11:91720001-91760000	4.6902e-09	HiC	GSE87112	Mesenchymal_Stem_Cell	intra	rs558849782;rs564651155;rs181406348	NA
9	11:91800001-91840000	11:91760001-91800000	3.15861e-17	HiC	GSE87112	Mesenchymal_Stem_Cell	intra	rs112263098;rs557150434;rs182826423	NA
9	11:92200001-92240000	11:91760001-91800000	5.93328e-08	HiC	GSE87112	Mesenchymal_Stem_Cell	intra	rs181075805;rs186625638;rs145400281;rs541343526	NA
9	11:92240001-92280000	11:91760001-91800000	4.1542e-08	HiC	GSE87112	Mesenchymal_Stem_Cell	intra	rs555872255;rs144500546	NA
9	11:92280001-92320000	11:91760001-91800000	6.34855e-13	HiC	GSE87112	Mesenchymal_Stem_Cell	intra	rs549778322;rs549325925;rs11020000;rs148490325;rs144271210;rs547044107	NA
9	11:92320001-92360000	11:91760001-91800000	1.89506e-15	HiC	GSE87112	Mesenchymal_Stem_Cell	intra	rs183970920;rs190142345	NA
9	11:92400001-92440000	11:91760001-91800000	7.6529e-18	HiC	GSE87112	Mesenchymal_Stem_Cell	intra	rs80173918;rs79138217;rs75467706	NA
9	11:92440001-92480000	11:91760001-91800000	1.10274e-08	HiC	GSE87112	Mesenchymal_Stem_Cell	intra	rs546742818;rs543819627;rs117931092	NA
9	11:92480001-92520000	11:91760001-91800000	2.24802e-09	HiC	GSE87112	Mesenchymal_Stem_Cell	intra	rs141115311;rs11020049;rs550788839;rs576948588;rs183645386;rs577900245;rs183991941;rs184738828	NA
9	11:92520001-92560000	11:91760001-91800000	4.60821e-23	HiC	GSE87112	Mesenchymal_Stem_Cell	intra	rs566000810;rs16918105;rs187454400;rs564166091;rs193131456;rs555689376	NA
9	11:92560001-92600000	11:91760001-91800000	2.40023e-09	HiC	GSE87112	Mesenchymal_Stem_Cell	intra	rs117675148;rs187220315;rs143044092;rs574839621;rs145476141;rs549998713;rs76965380	NA
9	11:91880001-91920000	11:91800001-91840000	1.84392e-47	HiC	GSE87112	Mesenchymal_Stem_Cell	intra	rs575400047;rs139871282;rs546190211;rs184036263;rs191078410	NA
9	11:91920001-91960000	11:91800001-91840000	3.70677e-10	HiC	GSE87112	Mesenchymal_Stem_Cell	intra	rs569939676;rs545774191	NA
9	11:91960001-92000000	11:91800001-91840000	3.2402e-29	HiC	GSE87112	Mesenchymal_Stem_Cell	intra	rs557954536	NA
9	11:92000001-92040000	11:91800001-91840000	2.47625e-26	HiC	GSE87112	Mesenchymal_Stem_Cell	intra	rs1187175;rs1318862;rs2226598;rs145752469;rs1202382;rs1187158;rs1187159;rs1187160;rs1187162;rs1187163;rs2508586;rs2608769;rs2608772;rs2446158;rs2513466;rs2845880;rs2845879;rs576842117;rs58289264;rs59716556;rs1458210;rs10830894;rs2845878;rs2845877;rs1458211;rs2845876;rs2608778;rs1870298;rs1870299;rs2608779;rs2845867;rs1841034;rs10765544;rs2845870;rs2212389;rs922006;rs3133370;rs10714164;rs1201352;rs1014646;rs1187156;rs1187155;rs1202381;rs1202380;rs2845871;rs947934;rs877644;rs1892925	NA
9	11:92160001-92200000	11:91800001-91840000	1.24425e-36	HiC	GSE87112	Mesenchymal_Stem_Cell	intra	rs577722902;rs141825615	NA
9	11:92200001-92240000	11:91800001-91840000	1.64716e-34	HiC	GSE87112	Mesenchymal_Stem_Cell	intra	rs181075805;rs186625638;rs145400281;rs541343526	NA
9	11:92240001-92280000	11:91800001-91840000	9.36e-28	HiC	GSE87112	Mesenchymal_Stem_Cell	intra	rs555872255;rs144500546	NA
9	11:92280001-92320000	11:91800001-91840000	3.93214e-57	HiC	GSE87112	Mesenchymal_Stem_Cell	intra	rs549778322;rs549325925;rs11020000;rs148490325;rs144271210;rs547044107	NA
9	11:92320001-92360000	11:91800001-91840000	2.30435e-46	HiC	GSE87112	Mesenchymal_Stem_Cell	intra	rs183970920;rs190142345	NA
9	11:92360001-92400000	11:91800001-91840000	7.55778e-16	HiC	GSE87112	Mesenchymal_Stem_Cell	intra	rs79677235;rs563281153;rs149046729;rs547790544	NA
9	11:92400001-92440000	11:91800001-91840000	1.09224e-58	HiC	GSE87112	Mesenchymal_Stem_Cell	intra	rs80173918;rs79138217;rs75467706	NA
9	11:92440001-92480000	11:91800001-91840000	4.82157e-44	HiC	GSE87112	Mesenchymal_Stem_Cell	intra	rs546742818;rs543819627;rs117931092	NA
9	11:92480001-92520000	11:91800001-91840000	3.17704e-19	HiC	GSE87112	Mesenchymal_Stem_Cell	intra	rs141115311;rs11020049;rs550788839;rs576948588;rs183645386;rs577900245;rs183991941;rs184738828	NA
9	11:92520001-92560000	11:91800001-91840000	2.40771e-54	HiC	GSE87112	Mesenchymal_Stem_Cell	intra	rs566000810;rs16918105;rs187454400;rs564166091;rs193131456;rs555689376	NA
9	11:92560001-92600000	11:91800001-91840000	4.42156e-41	HiC	GSE87112	Mesenchymal_Stem_Cell	intra	rs117675148;rs187220315;rs143044092;rs574839621;rs145476141;rs549998713;rs76965380	NA
9	11:92600001-92640000	11:91800001-91840000	4.28494e-12	HiC	GSE87112	Mesenchymal_Stem_Cell	intra	rs77906267;rs191029098;rs12576158;rs35213599;rs35709256;rs77951320;rs12421052;rs116948561;rs75714858;rs369039079	NA
9	11:92640001-92680000	11:91800001-91840000	3.93249e-20	HiC	GSE87112	Mesenchymal_Stem_Cell	intra	rs576602374;rs4526739;rs183539746;rs7102746;rs12222793;rs11020106;rs4543939;rs11020107;rs567596596;rs66715133;rs3847554;rs12792753;rs61901515;rs199907464;rs6483204;rs4462293;rs12272160;rs7123869;rs6483205;rs202021625;rs182170493;rs7113297;rs7113298;rs7113303;rs7128952;rs11020110;rs7113311;rs7128962;rs7113417;rs7112766;rs2895443;rs724030;rs1387153;rs1374645;rs1374644;rs76514796;rs112128304;rs1447349;rs1447348;rs201710551;11:92677344:A:AC;rs2121651;rs6483206;rs2121650;rs2121649;rs2121648;rs2121647;rs1985254;rs11523890	NA
9	11:92920001-92960000	11:91800001-91840000	6.83576e-15	HiC	GSE87112	Mesenchymal_Stem_Cell	intra	rs139912495	NA
9	11:93000001-93040000	11:91800001-91840000	1.95525e-14	HiC	GSE87112	Mesenchymal_Stem_Cell	intra	rs1348872;rs16912471;rs11825153;rs1579874;rs541917299;rs77369337;rs10831021;rs11824203;rs11824208;rs11825947;rs11020247;rs61920550;rs76250953;rs6483232;rs537213473;rs75250189;rs4412725;rs35883917;rs57732675;rs57425221;rs56841205;rs55970013;rs7925451;rs11020252;rs4123534;rs1596935;rs11529050;rs4537721;rs4347350;rs11020256	NA
9	11:93040001-93080000	11:91800001-91840000	3.74895e-11	HiC	GSE87112	Mesenchymal_Stem_Cell	intra	rs11020257;rs367559953;rs60241173;rs57016303;rs11020259;rs61920559;rs61922360;rs55637918;rs549902773;rs10652782;rs72970864;rs4536171;rs12577228;rs56713156;rs11825787;rs11819901;rs150205522;rs17552417;rs189797786;rs17552473;rs61919163;rs56091149;rs61919164;rs75642173;rs3019221;rs3019222	NA
9	11:93120001-93160000	11:91800001-91840000	6.5676e-07	HiC	GSE87112	Mesenchymal_Stem_Cell	intra	rs12276820;rs12281366;rs7949990;rs72972364;rs12283758;rs796924251;rs12285123;rs12285128;rs145435523;rs61919180;rs1456236;rs11020298;rs12281237;rs552415322;rs12284622;rs12276463;rs12284681;rs199659588;rs12286273;rs150194558;rs72972371;rs147291187;rs11020301;rs2658775;rs61563180;rs2658773;rs12292876;rs12280126;rs749307894;rs10831032;rs12286814;rs12288277;rs12282288;rs11020303;rs59652277;rs57942067;rs11020304;rs12284477;rs11020305;rs11020306;rs142343401;rs11020309;rs12292451;rs10831033;rs12289685;rs374644460;rs151222005;rs12289847;rs11020311;rs12293344;rs11020313;rs2605574;rs117190620;rs60310351;rs72643376;rs12287849;rs748675396;rs11020314;rs34778756;rs3020076;rs2259633;rs7949734;rs11020315;rs11331603;rs11020316;rs2605580;rs60727319;rs2658776;rs12290433;rs2658777;rs12288686;rs2608214;rs2608215;rs2658778;rs2608216;rs2446061;rs12292211;rs151208676;rs12291010;rs10831035;rs10831036;rs10765610;rs10831038;rs78611880;rs140472553	NA
9	11:93360001-93400000	11:91800001-91840000	6.00391e-09	HiC	GSE87112	Mesenchymal_Stem_Cell	intra	rs554134722;rs541968674;rs568101268;rs58314570	NA
9	11:93400001-93440000	11:91800001-91840000	7.72118e-10	HiC	GSE87112	Mesenchymal_Stem_Cell	intra	rs558849782;rs564651155;rs181406348	NA
9	11:91880001-91920000	11:91840001-91880000	1.96286e-09	HiC	GSE87112	Mesenchymal_Stem_Cell	intra	rs575400047;rs139871282;rs546190211;rs184036263;rs191078410	NA
9	11:92160001-92200000	11:91840001-91880000	4.24386e-10	HiC	GSE87112	Mesenchymal_Stem_Cell	intra	rs577722902;rs141825615	NA
9	11:92200001-92240000	11:91840001-91880000	9.45395e-10	HiC	GSE87112	Mesenchymal_Stem_Cell	intra	rs181075805;rs186625638;rs145400281;rs541343526	NA
9	11:92280001-92320000	11:91840001-91880000	8.90931e-09	HiC	GSE87112	Mesenchymal_Stem_Cell	intra	rs549778322;rs549325925;rs11020000;rs148490325;rs144271210;rs547044107	NA
9	11:92320001-92360000	11:91840001-91880000	3.38796e-17	HiC	GSE87112	Mesenchymal_Stem_Cell	intra	rs183970920;rs190142345	NA
9	11:92400001-92440000	11:91840001-91880000	4.74736e-20	HiC	GSE87112	Mesenchymal_Stem_Cell	intra	rs80173918;rs79138217;rs75467706	NA
9	11:92440001-92480000	11:91840001-91880000	2.99924e-08	HiC	GSE87112	Mesenchymal_Stem_Cell	intra	rs546742818;rs543819627;rs117931092	NA
9	11:92480001-92520000	11:91840001-91880000	7.57114e-15	HiC	GSE87112	Mesenchymal_Stem_Cell	intra	rs141115311;rs11020049;rs550788839;rs576948588;rs183645386;rs577900245;rs183991941;rs184738828	NA
9	11:92520001-92560000	11:91840001-91880000	3.6191e-20	HiC	GSE87112	Mesenchymal_Stem_Cell	intra	rs566000810;rs16918105;rs187454400;rs564166091;rs193131456;rs555689376	NA
9	11:92560001-92600000	11:91840001-91880000	7.49974e-11	HiC	GSE87112	Mesenchymal_Stem_Cell	intra	rs117675148;rs187220315;rs143044092;rs574839621;rs145476141;rs549998713;rs76965380	NA
9	11:91920001-91960000	11:91880001-91920000	1.28267e-19	HiC	GSE87112	Mesenchymal_Stem_Cell	intra	rs569939676;rs545774191	NA
9	11:91960001-92000000	11:91880001-91920000	6.26385e-16	HiC	GSE87112	Mesenchymal_Stem_Cell	intra	rs557954536	NA
9	11:92000001-92040000	11:91880001-91920000	4.83423e-21	HiC	GSE87112	Mesenchymal_Stem_Cell	intra	rs1187175;rs1318862;rs2226598;rs145752469;rs1202382;rs1187158;rs1187159;rs1187160;rs1187162;rs1187163;rs2508586;rs2608769;rs2608772;rs2446158;rs2513466;rs2845880;rs2845879;rs576842117;rs58289264;rs59716556;rs1458210;rs10830894;rs2845878;rs2845877;rs1458211;rs2845876;rs2608778;rs1870298;rs1870299;rs2608779;rs2845867;rs1841034;rs10765544;rs2845870;rs2212389;rs922006;rs3133370;rs10714164;rs1201352;rs1014646;rs1187156;rs1187155;rs1202381;rs1202380;rs2845871;rs947934;rs877644;rs1892925	NA
9	11:92160001-92200000	11:91880001-91920000	7.63652e-39	HiC	GSE87112	Mesenchymal_Stem_Cell	intra	rs577722902;rs141825615	NA
9	11:92200001-92240000	11:91880001-91920000	1.27044e-35	HiC	GSE87112	Mesenchymal_Stem_Cell	intra	rs181075805;rs186625638;rs145400281;rs541343526	NA
9	11:92240001-92280000	11:91880001-91920000	2.80447e-30	HiC	GSE87112	Mesenchymal_Stem_Cell	intra	rs555872255;rs144500546	NA
9	11:92280001-92320000	11:91880001-91920000	1.52489e-28	HiC	GSE87112	Mesenchymal_Stem_Cell	intra	rs549778322;rs549325925;rs11020000;rs148490325;rs144271210;rs547044107	NA
9	11:92320001-92360000	11:91880001-91920000	1.81322e-41	HiC	GSE87112	Mesenchymal_Stem_Cell	intra	rs183970920;rs190142345	NA
9	11:92400001-92440000	11:91880001-91920000	4.41991e-51	HiC	GSE87112	Mesenchymal_Stem_Cell	intra	rs80173918;rs79138217;rs75467706	NA
9	11:92440001-92480000	11:91880001-91920000	2.19659e-21	HiC	GSE87112	Mesenchymal_Stem_Cell	intra	rs546742818;rs543819627;rs117931092	NA
9	11:92480001-92520000	11:91880001-91920000	1.30003e-21	HiC	GSE87112	Mesenchymal_Stem_Cell	intra	rs141115311;rs11020049;rs550788839;rs576948588;rs183645386;rs577900245;rs183991941;rs184738828	NA
9	11:92520001-92560000	11:91880001-91920000	1.97781e-43	HiC	GSE87112	Mesenchymal_Stem_Cell	intra	rs566000810;rs16918105;rs187454400;rs564166091;rs193131456;rs555689376	NA
9	11:92560001-92600000	11:91880001-91920000	3.6191e-20	HiC	GSE87112	Mesenchymal_Stem_Cell	intra	rs117675148;rs187220315;rs143044092;rs574839621;rs145476141;rs549998713;rs76965380	NA
9	11:92600001-92640000	11:91880001-91920000	6.47588e-15	HiC	GSE87112	Mesenchymal_Stem_Cell	intra	rs77906267;rs191029098;rs12576158;rs35213599;rs35709256;rs77951320;rs12421052;rs116948561;rs75714858;rs369039079	NA
9	11:92640001-92680000	11:91880001-91920000	2.56767e-15	HiC	GSE87112	Mesenchymal_Stem_Cell	intra	rs576602374;rs4526739;rs183539746;rs7102746;rs12222793;rs11020106;rs4543939;rs11020107;rs567596596;rs66715133;rs3847554;rs12792753;rs61901515;rs199907464;rs6483204;rs4462293;rs12272160;rs7123869;rs6483205;rs202021625;rs182170493;rs7113297;rs7113298;rs7113303;rs7128952;rs11020110;rs7113311;rs7128962;rs7113417;rs7112766;rs2895443;rs724030;rs1387153;rs1374645;rs1374644;rs76514796;rs112128304;rs1447349;rs1447348;rs201710551;11:92677344:A:AC;rs2121651;rs6483206;rs2121650;rs2121649;rs2121648;rs2121647;rs1985254;rs11523890	NA
9	11:92920001-92960000	11:91880001-91920000	7.08672e-09	HiC	GSE87112	Mesenchymal_Stem_Cell	intra	rs139912495	NA
9	11:93000001-93040000	11:91880001-91920000	1.83819e-08	HiC	GSE87112	Mesenchymal_Stem_Cell	intra	rs1348872;rs16912471;rs11825153;rs1579874;rs541917299;rs77369337;rs10831021;rs11824203;rs11824208;rs11825947;rs11020247;rs61920550;rs76250953;rs6483232;rs537213473;rs75250189;rs4412725;rs35883917;rs57732675;rs57425221;rs56841205;rs55970013;rs7925451;rs11020252;rs4123534;rs1596935;rs11529050;rs4537721;rs4347350;rs11020256	NA
9	11:93400001-93440000	11:91880001-91920000	1.49196e-11	HiC	GSE87112	Mesenchymal_Stem_Cell	intra	rs558849782;rs564651155;rs181406348	NA
9	11:91960001-92000000	11:91920001-91960000	1.49262e-30	HiC	GSE87112	Mesenchymal_Stem_Cell	intra	rs557954536	NA
9	11:92000001-92040000	11:91920001-91960000	4.625e-19	HiC	GSE87112	Mesenchymal_Stem_Cell	intra	rs1187175;rs1318862;rs2226598;rs145752469;rs1202382;rs1187158;rs1187159;rs1187160;rs1187162;rs1187163;rs2508586;rs2608769;rs2608772;rs2446158;rs2513466;rs2845880;rs2845879;rs576842117;rs58289264;rs59716556;rs1458210;rs10830894;rs2845878;rs2845877;rs1458211;rs2845876;rs2608778;rs1870298;rs1870299;rs2608779;rs2845867;rs1841034;rs10765544;rs2845870;rs2212389;rs922006;rs3133370;rs10714164;rs1201352;rs1014646;rs1187156;rs1187155;rs1202381;rs1202380;rs2845871;rs947934;rs877644;rs1892925	NA
9	11:92160001-92200000	11:91920001-91960000	1.82616e-18	HiC	GSE87112	Mesenchymal_Stem_Cell	intra	rs577722902;rs141825615	NA
9	11:92200001-92240000	11:91920001-91960000	2.4657e-18	HiC	GSE87112	Mesenchymal_Stem_Cell	intra	rs181075805;rs186625638;rs145400281;rs541343526	NA
9	11:92240001-92280000	11:91920001-91960000	1.4342e-09	HiC	GSE87112	Mesenchymal_Stem_Cell	intra	rs555872255;rs144500546	NA
9	11:92280001-92320000	11:91920001-91960000	8.37705e-25	HiC	GSE87112	Mesenchymal_Stem_Cell	intra	rs549778322;rs549325925;rs11020000;rs148490325;rs144271210;rs547044107	NA
9	11:92320001-92360000	11:91920001-91960000	1.64716e-34	HiC	GSE87112	Mesenchymal_Stem_Cell	intra	rs183970920;rs190142345	NA
9	11:92400001-92440000	11:91920001-91960000	1.99083e-16	HiC	GSE87112	Mesenchymal_Stem_Cell	intra	rs80173918;rs79138217;rs75467706	NA
9	11:92440001-92480000	11:91920001-91960000	2.19929e-14	HiC	GSE87112	Mesenchymal_Stem_Cell	intra	rs546742818;rs543819627;rs117931092	NA
9	11:92520001-92560000	11:91920001-91960000	5.16371e-40	HiC	GSE87112	Mesenchymal_Stem_Cell	intra	rs566000810;rs16918105;rs187454400;rs564166091;rs193131456;rs555689376	NA
9	11:92560001-92600000	11:91920001-91960000	2.11058e-17	HiC	GSE87112	Mesenchymal_Stem_Cell	intra	rs117675148;rs187220315;rs143044092;rs574839621;rs145476141;rs549998713;rs76965380	NA
9	11:92600001-92640000	11:91920001-91960000	4.5104e-07	HiC	GSE87112	Mesenchymal_Stem_Cell	intra	rs77906267;rs191029098;rs12576158;rs35213599;rs35709256;rs77951320;rs12421052;rs116948561;rs75714858;rs369039079	NA
9	11:92880001-92920000	11:91920001-91960000	5.11694e-08	HiC	GSE87112	Mesenchymal_Stem_Cell	intra	rs79776516;rs118138183;rs188163960;rs150163175	NA
9	11:92000001-92040000	11:91960001-92000000	1.90296e-86	HiC	GSE87112	Mesenchymal_Stem_Cell	intra	rs1187175;rs1318862;rs2226598;rs145752469;rs1202382;rs1187158;rs1187159;rs1187160;rs1187162;rs1187163;rs2508586;rs2608769;rs2608772;rs2446158;rs2513466;rs2845880;rs2845879;rs576842117;rs58289264;rs59716556;rs1458210;rs10830894;rs2845878;rs2845877;rs1458211;rs2845876;rs2608778;rs1870298;rs1870299;rs2608779;rs2845867;rs1841034;rs10765544;rs2845870;rs2212389;rs922006;rs3133370;rs10714164;rs1201352;rs1014646;rs1187156;rs1187155;rs1202381;rs1202380;rs2845871;rs947934;rs877644;rs1892925	NA
9	11:92160001-92200000	11:91960001-92000000	4.08126e-31	HiC	GSE87112	Mesenchymal_Stem_Cell	intra	rs577722902;rs141825615	NA
9	11:92200001-92240000	11:91960001-92000000	3.90622e-31	HiC	GSE87112	Mesenchymal_Stem_Cell	intra	rs181075805;rs186625638;rs145400281;rs541343526	NA
9	11:92240001-92280000	11:91960001-92000000	4.003e-25	HiC	GSE87112	Mesenchymal_Stem_Cell	intra	rs555872255;rs144500546	NA
9	11:92280001-92320000	11:91960001-92000000	4.46389e-25	HiC	GSE87112	Mesenchymal_Stem_Cell	intra	rs549778322;rs549325925;rs11020000;rs148490325;rs144271210;rs547044107	NA
9	11:92320001-92360000	11:91960001-92000000	2.6032e-34	HiC	GSE87112	Mesenchymal_Stem_Cell	intra	rs183970920;rs190142345	NA
9	11:92400001-92440000	11:91960001-92000000	1.81895e-31	HiC	GSE87112	Mesenchymal_Stem_Cell	intra	rs80173918;rs79138217;rs75467706	NA
9	11:92440001-92480000	11:91960001-92000000	5.32804e-20	HiC	GSE87112	Mesenchymal_Stem_Cell	intra	rs546742818;rs543819627;rs117931092	NA
9	11:92480001-92520000	11:91960001-92000000	1.57044e-10	HiC	GSE87112	Mesenchymal_Stem_Cell	intra	rs141115311;rs11020049;rs550788839;rs576948588;rs183645386;rs577900245;rs183991941;rs184738828	NA
9	11:92520001-92560000	11:91960001-92000000	1.52445e-48	HiC	GSE87112	Mesenchymal_Stem_Cell	intra	rs566000810;rs16918105;rs187454400;rs564166091;rs193131456;rs555689376	NA
9	11:92560001-92600000	11:91960001-92000000	3.09573e-20	HiC	GSE87112	Mesenchymal_Stem_Cell	intra	rs117675148;rs187220315;rs143044092;rs574839621;rs145476141;rs549998713;rs76965380	NA
9	11:92600001-92640000	11:91960001-92000000	3.19789e-08	HiC	GSE87112	Mesenchymal_Stem_Cell	intra	rs77906267;rs191029098;rs12576158;rs35213599;rs35709256;rs77951320;rs12421052;rs116948561;rs75714858;rs369039079	NA
9	11:92640001-92680000	11:91960001-92000000	8.20944e-11	HiC	GSE87112	Mesenchymal_Stem_Cell	intra	rs576602374;rs4526739;rs183539746;rs7102746;rs12222793;rs11020106;rs4543939;rs11020107;rs567596596;rs66715133;rs3847554;rs12792753;rs61901515;rs199907464;rs6483204;rs4462293;rs12272160;rs7123869;rs6483205;rs202021625;rs182170493;rs7113297;rs7113298;rs7113303;rs7128952;rs11020110;rs7113311;rs7128962;rs7113417;rs7112766;rs2895443;rs724030;rs1387153;rs1374645;rs1374644;rs76514796;rs112128304;rs1447349;rs1447348;rs201710551;11:92677344:A:AC;rs2121651;rs6483206;rs2121650;rs2121649;rs2121648;rs2121647;rs1985254;rs11523890	NA
9	11:92840001-92880000	11:91960001-92000000	5.90351e-09	HiC	GSE87112	Mesenchymal_Stem_Cell	intra	rs117028959;rs185865417	NA
9	11:92880001-92920000	11:91960001-92000000	8.39196e-17	HiC	GSE87112	Mesenchymal_Stem_Cell	intra	rs79776516;rs118138183;rs188163960;rs150163175	NA
9	11:92920001-92960000	11:91960001-92000000	2.57532e-17	HiC	GSE87112	Mesenchymal_Stem_Cell	intra	rs139912495	NA
9	11:93360001-93400000	11:91960001-92000000	1.40288e-09	HiC	GSE87112	Mesenchymal_Stem_Cell	intra	rs554134722;rs541968674;rs568101268;rs58314570	NA
9	11:93400001-93440000	11:91960001-92000000	1.02883e-13	HiC	GSE87112	Mesenchymal_Stem_Cell	intra	rs558849782;rs564651155;rs181406348	NA
9	11:94280001-94320000	11:91960001-92000000	3.98386e-13	HiC	GSE87112	Mesenchymal_Stem_Cell	intra	rs16920631	NA
9	11:92160001-92200000	11:92000001-92040000	5.90409e-23	HiC	GSE87112	Mesenchymal_Stem_Cell	intra	rs577722902;rs141825615	NA
9	11:92200001-92240000	11:92000001-92040000	6.06993e-11	HiC	GSE87112	Mesenchymal_Stem_Cell	intra	rs181075805;rs186625638;rs145400281;rs541343526	NA
9	11:92240001-92280000	11:92000001-92040000	2.89948e-08	HiC	GSE87112	Mesenchymal_Stem_Cell	intra	rs555872255;rs144500546	NA
9	11:92280001-92320000	11:92000001-92040000	2.41438e-17	HiC	GSE87112	Mesenchymal_Stem_Cell	intra	rs549778322;rs549325925;rs11020000;rs148490325;rs144271210;rs547044107	NA
9	11:92320001-92360000	11:92000001-92040000	5.57189e-37	HiC	GSE87112	Mesenchymal_Stem_Cell	intra	rs183970920;rs190142345	NA
9	11:92400001-92440000	11:92000001-92040000	2.04963e-21	HiC	GSE87112	Mesenchymal_Stem_Cell	intra	rs80173918;rs79138217;rs75467706	NA
9	11:92440001-92480000	11:92000001-92040000	8.90931e-09	HiC	GSE87112	Mesenchymal_Stem_Cell	intra	rs546742818;rs543819627;rs117931092	NA
9	11:92480001-92520000	11:92000001-92040000	1.1176e-08	HiC	GSE87112	Mesenchymal_Stem_Cell	intra	rs141115311;rs11020049;rs550788839;rs576948588;rs183645386;rs577900245;rs183991941;rs184738828	NA
9	11:92520001-92560000	11:92000001-92040000	4.074e-48	HiC	GSE87112	Mesenchymal_Stem_Cell	intra	rs566000810;rs16918105;rs187454400;rs564166091;rs193131456;rs555689376	NA
9	11:92560001-92600000	11:92000001-92040000	6.18191e-21	HiC	GSE87112	Mesenchymal_Stem_Cell	intra	rs117675148;rs187220315;rs143044092;rs574839621;rs145476141;rs549998713;rs76965380	NA
9	11:92600001-92640000	11:92000001-92040000	2.45826e-07	HiC	GSE87112	Mesenchymal_Stem_Cell	intra	rs77906267;rs191029098;rs12576158;rs35213599;rs35709256;rs77951320;rs12421052;rs116948561;rs75714858;rs369039079	NA
9	11:92640001-92680000	11:92000001-92040000	1.55856e-16	HiC	GSE87112	Mesenchymal_Stem_Cell	intra	rs576602374;rs4526739;rs183539746;rs7102746;rs12222793;rs11020106;rs4543939;rs11020107;rs567596596;rs66715133;rs3847554;rs12792753;rs61901515;rs199907464;rs6483204;rs4462293;rs12272160;rs7123869;rs6483205;rs202021625;rs182170493;rs7113297;rs7113298;rs7113303;rs7128952;rs11020110;rs7113311;rs7128962;rs7113417;rs7112766;rs2895443;rs724030;rs1387153;rs1374645;rs1374644;rs76514796;rs112128304;rs1447349;rs1447348;rs201710551;11:92677344:A:AC;rs2121651;rs6483206;rs2121650;rs2121649;rs2121648;rs2121647;rs1985254;rs11523890	NA
9	11:92880001-92920000	11:92000001-92040000	6.34799e-11	HiC	GSE87112	Mesenchymal_Stem_Cell	intra	rs79776516;rs118138183;rs188163960;rs150163175	NA
9	11:92920001-92960000	11:92000001-92040000	9.16198e-08	HiC	GSE87112	Mesenchymal_Stem_Cell	intra	rs139912495	NA
9	11:93440001-93480000	11:92000001-92040000	6.95436e-07	HiC	GSE87112	Mesenchymal_Stem_Cell	intra	rs149806552;rs138756344	NA
9	11:92160001-92200000	11:92040001-92080000	1.10022e-14	HiC	GSE87112	Mesenchymal_Stem_Cell	intra	rs577722902;rs141825615	NA
9	11:92200001-92240000	11:92040001-92080000	6.72778e-14	HiC	GSE87112	Mesenchymal_Stem_Cell	intra	rs181075805;rs186625638;rs145400281;rs541343526	NA
9	11:92240001-92280000	11:92040001-92080000	1.05921e-10	HiC	GSE87112	Mesenchymal_Stem_Cell	intra	rs555872255;rs144500546	NA
9	11:92280001-92320000	11:92040001-92080000	9.11551e-15	HiC	GSE87112	Mesenchymal_Stem_Cell	intra	rs549778322;rs549325925;rs11020000;rs148490325;rs144271210;rs547044107	NA
9	11:92320001-92360000	11:92040001-92080000	1.60595e-22	HiC	GSE87112	Mesenchymal_Stem_Cell	intra	rs183970920;rs190142345	NA
9	11:92400001-92440000	11:92040001-92080000	6.90336e-21	HiC	GSE87112	Mesenchymal_Stem_Cell	intra	rs80173918;rs79138217;rs75467706	NA
9	11:92440001-92480000	11:92040001-92080000	1.88122e-13	HiC	GSE87112	Mesenchymal_Stem_Cell	intra	rs546742818;rs543819627;rs117931092	NA
9	11:92480001-92520000	11:92040001-92080000	1.09383e-07	HiC	GSE87112	Mesenchymal_Stem_Cell	intra	rs141115311;rs11020049;rs550788839;rs576948588;rs183645386;rs577900245;rs183991941;rs184738828	NA
9	11:92520001-92560000	11:92040001-92080000	1.23673e-25	HiC	GSE87112	Mesenchymal_Stem_Cell	intra	rs566000810;rs16918105;rs187454400;rs564166091;rs193131456;rs555689376	NA
9	11:92560001-92600000	11:92040001-92080000	5.18117e-14	HiC	GSE87112	Mesenchymal_Stem_Cell	intra	rs117675148;rs187220315;rs143044092;rs574839621;rs145476141;rs549998713;rs76965380	NA
9	11:92600001-92640000	11:92040001-92080000	6.15266e-07	HiC	GSE87112	Mesenchymal_Stem_Cell	intra	rs77906267;rs191029098;rs12576158;rs35213599;rs35709256;rs77951320;rs12421052;rs116948561;rs75714858;rs369039079	NA
9	11:92920001-92960000	11:92040001-92080000	2.46199e-09	HiC	GSE87112	Mesenchymal_Stem_Cell	intra	rs139912495	NA
9	11:92160001-92200000	11:92080001-92120000	2.93073e-09	HiC	GSE87112	Mesenchymal_Stem_Cell	intra	rs577722902;rs141825615	ENSG00000165323
9	11:92320001-92360000	11:92080001-92120000	3.41177e-17	HiC	GSE87112	Mesenchymal_Stem_Cell	intra	rs183970920;rs190142345	ENSG00000165323
9	11:92520001-92560000	11:92080001-92120000	1.65532e-18	HiC	GSE87112	Mesenchymal_Stem_Cell	intra	rs566000810;rs16918105;rs187454400;rs564166091;rs193131456;rs555689376	ENSG00000165323
9	11:92160001-92200000	11:92120001-92160000	3.24201e-12	HiC	GSE87112	Mesenchymal_Stem_Cell	intra	rs577722902;rs141825615	NA
9	11:92200001-92240000	11:92120001-92160000	4.16852e-10	HiC	GSE87112	Mesenchymal_Stem_Cell	intra	rs181075805;rs186625638;rs145400281;rs541343526	NA
9	11:92320001-92360000	11:92120001-92160000	3.43581e-12	HiC	GSE87112	Mesenchymal_Stem_Cell	intra	rs183970920;rs190142345	NA
9	11:92400001-92440000	11:92120001-92160000	1.25363e-11	HiC	GSE87112	Mesenchymal_Stem_Cell	intra	rs80173918;rs79138217;rs75467706	NA
9	11:92440001-92480000	11:92120001-92160000	2.60936e-08	HiC	GSE87112	Mesenchymal_Stem_Cell	intra	rs546742818;rs543819627;rs117931092	NA
9	11:92520001-92560000	11:92120001-92160000	5.09874e-23	HiC	GSE87112	Mesenchymal_Stem_Cell	intra	rs566000810;rs16918105;rs187454400;rs564166091;rs193131456;rs555689376	NA
9	11:92200001-92240000	11:92160001-92200000	1.66122e-25	HiC	GSE87112	Mesenchymal_Stem_Cell	intra	rs181075805;rs186625638;rs145400281;rs541343526	NA
9	11:92240001-92280000	11:92160001-92200000	2.72289e-08	HiC	GSE87112	Mesenchymal_Stem_Cell	intra	rs555872255;rs144500546	NA
9	11:92280001-92320000	11:92160001-92200000	1.58807e-26	HiC	GSE87112	Mesenchymal_Stem_Cell	intra	rs549778322;rs549325925;rs11020000;rs148490325;rs144271210;rs547044107	NA
9	11:92320001-92360000	11:92160001-92200000	1.11943e-31	HiC	GSE87112	Mesenchymal_Stem_Cell	intra	rs183970920;rs190142345	NA
9	11:92400001-92440000	11:92160001-92200000	7.99039e-18	HiC	GSE87112	Mesenchymal_Stem_Cell	intra	rs80173918;rs79138217;rs75467706	NA
9	11:92440001-92480000	11:92160001-92200000	1.83155e-12	HiC	GSE87112	Mesenchymal_Stem_Cell	intra	rs546742818;rs543819627;rs117931092	NA
9	11:92480001-92520000	11:92160001-92200000	3.16878e-13	HiC	GSE87112	Mesenchymal_Stem_Cell	intra	rs141115311;rs11020049;rs550788839;rs576948588;rs183645386;rs577900245;rs183991941;rs184738828	NA
9	11:92520001-92560000	11:92160001-92200000	1.06991e-35	HiC	GSE87112	Mesenchymal_Stem_Cell	intra	rs566000810;rs16918105;rs187454400;rs564166091;rs193131456;rs555689376	NA
9	11:92560001-92600000	11:92160001-92200000	2.98611e-11	HiC	GSE87112	Mesenchymal_Stem_Cell	intra	rs117675148;rs187220315;rs143044092;rs574839621;rs145476141;rs549998713;rs76965380	NA
9	11:92240001-92280000	11:92200001-92240000	2.53102e-10	HiC	GSE87112	Mesenchymal_Stem_Cell	intra	rs555872255;rs144500546	NA
9	11:92280001-92320000	11:92200001-92240000	7.14695e-15	HiC	GSE87112	Mesenchymal_Stem_Cell	intra	rs549778322;rs549325925;rs11020000;rs148490325;rs144271210;rs547044107	NA
9	11:92320001-92360000	11:92200001-92240000	7.40565e-34	HiC	GSE87112	Mesenchymal_Stem_Cell	intra	rs183970920;rs190142345	NA
9	11:92400001-92440000	11:92200001-92240000	1.95432e-11	HiC	GSE87112	Mesenchymal_Stem_Cell	intra	rs80173918;rs79138217;rs75467706	NA
9	11:92440001-92480000	11:92200001-92240000	1.16584e-10	HiC	GSE87112	Mesenchymal_Stem_Cell	intra	rs546742818;rs543819627;rs117931092	NA
9	11:92520001-92560000	11:92200001-92240000	2.11731e-33	HiC	GSE87112	Mesenchymal_Stem_Cell	intra	rs566000810;rs16918105;rs187454400;rs564166091;rs193131456;rs555689376	NA
9	11:92560001-92600000	11:92200001-92240000	2.63673e-10	HiC	GSE87112	Mesenchymal_Stem_Cell	intra	rs117675148;rs187220315;rs143044092;rs574839621;rs145476141;rs549998713;rs76965380	NA
9	11:92280001-92320000	11:92240001-92280000	2.84516e-16	HiC	GSE87112	Mesenchymal_Stem_Cell	intra	rs549778322;rs549325925;rs11020000;rs148490325;rs144271210;rs547044107	NA
9	11:92320001-92360000	11:92240001-92280000	8.8063e-54	HiC	GSE87112	Mesenchymal_Stem_Cell	intra	rs183970920;rs190142345	NA
9	11:92400001-92440000	11:92240001-92280000	8.24414e-21	HiC	GSE87112	Mesenchymal_Stem_Cell	intra	rs80173918;rs79138217;rs75467706	NA
9	11:92440001-92480000	11:92240001-92280000	6.06993e-11	HiC	GSE87112	Mesenchymal_Stem_Cell	intra	rs546742818;rs543819627;rs117931092	NA
9	11:92480001-92520000	11:92240001-92280000	2.08282e-10	HiC	GSE87112	Mesenchymal_Stem_Cell	intra	rs141115311;rs11020049;rs550788839;rs576948588;rs183645386;rs577900245;rs183991941;rs184738828	NA
9	11:92520001-92560000	11:92240001-92280000	4.72169e-27	HiC	GSE87112	Mesenchymal_Stem_Cell	intra	rs566000810;rs16918105;rs187454400;rs564166091;rs193131456;rs555689376	NA
9	11:92920001-92960000	11:92240001-92280000	9.11843e-07	HiC	GSE87112	Mesenchymal_Stem_Cell	intra	rs139912495	NA
9	11:92320001-92360000	11:92280001-92320000	1.12687e-102	HiC	GSE87112	Mesenchymal_Stem_Cell	intra	rs183970920;rs190142345	NA
9	11:92400001-92440000	11:92280001-92320000	7.21251e-35	HiC	GSE87112	Mesenchymal_Stem_Cell	intra	rs80173918;rs79138217;rs75467706	NA
9	11:92440001-92480000	11:92280001-92320000	4.83677e-19	HiC	GSE87112	Mesenchymal_Stem_Cell	intra	rs546742818;rs543819627;rs117931092	NA
9	11:92480001-92520000	11:92280001-92320000	5.45506e-10	HiC	GSE87112	Mesenchymal_Stem_Cell	intra	rs141115311;rs11020049;rs550788839;rs576948588;rs183645386;rs577900245;rs183991941;rs184738828	NA
9	11:92520001-92560000	11:92280001-92320000	6.17198e-32	HiC	GSE87112	Mesenchymal_Stem_Cell	intra	rs566000810;rs16918105;rs187454400;rs564166091;rs193131456;rs555689376	NA
9	11:92560001-92600000	11:92280001-92320000	1.97098e-15	HiC	GSE87112	Mesenchymal_Stem_Cell	intra	rs117675148;rs187220315;rs143044092;rs574839621;rs145476141;rs549998713;rs76965380	NA
9	11:92920001-92960000	11:92280001-92320000	1.36381e-07	HiC	GSE87112	Mesenchymal_Stem_Cell	intra	rs139912495	NA
9	11:93400001-93440000	11:92280001-92320000	6.64295e-07	HiC	GSE87112	Mesenchymal_Stem_Cell	intra	rs558849782;rs564651155;rs181406348	NA
9	11:92360001-92400000	11:92320001-92360000	3.67973e-15	HiC	GSE87112	Mesenchymal_Stem_Cell	intra	rs79677235;rs563281153;rs149046729;rs547790544	NA
9	11:92400001-92440000	11:92320001-92360000	2.55345e-69	HiC	GSE87112	Mesenchymal_Stem_Cell	intra	rs80173918;rs79138217;rs75467706	NA
9	11:92440001-92480000	11:92320001-92360000	4.98134e-39	HiC	GSE87112	Mesenchymal_Stem_Cell	intra	rs546742818;rs543819627;rs117931092	NA
9	11:92480001-92520000	11:92320001-92360000	4.12626e-21	HiC	GSE87112	Mesenchymal_Stem_Cell	intra	rs141115311;rs11020049;rs550788839;rs576948588;rs183645386;rs577900245;rs183991941;rs184738828	NA
9	11:92520001-92560000	11:92320001-92360000	1.70081e-72	HiC	GSE87112	Mesenchymal_Stem_Cell	intra	rs566000810;rs16918105;rs187454400;rs564166091;rs193131456;rs555689376	NA
9	11:92560001-92600000	11:92320001-92360000	3.90622e-31	HiC	GSE87112	Mesenchymal_Stem_Cell	intra	rs117675148;rs187220315;rs143044092;rs574839621;rs145476141;rs549998713;rs76965380	NA
9	11:92600001-92640000	11:92320001-92360000	4.92759e-09	HiC	GSE87112	Mesenchymal_Stem_Cell	intra	rs77906267;rs191029098;rs12576158;rs35213599;rs35709256;rs77951320;rs12421052;rs116948561;rs75714858;rs369039079	NA
9	11:92640001-92680000	11:92320001-92360000	3.42379e-11	HiC	GSE87112	Mesenchymal_Stem_Cell	intra	rs576602374;rs4526739;rs183539746;rs7102746;rs12222793;rs11020106;rs4543939;rs11020107;rs567596596;rs66715133;rs3847554;rs12792753;rs61901515;rs199907464;rs6483204;rs4462293;rs12272160;rs7123869;rs6483205;rs202021625;rs182170493;rs7113297;rs7113298;rs7113303;rs7128952;rs11020110;rs7113311;rs7128962;rs7113417;rs7112766;rs2895443;rs724030;rs1387153;rs1374645;rs1374644;rs76514796;rs112128304;rs1447349;rs1447348;rs201710551;11:92677344:A:AC;rs2121651;rs6483206;rs2121650;rs2121649;rs2121648;rs2121647;rs1985254;rs11523890	NA
9	11:92880001-92920000	11:92320001-92360000	2.11038e-08	HiC	GSE87112	Mesenchymal_Stem_Cell	intra	rs79776516;rs118138183;rs188163960;rs150163175	NA
9	11:92920001-92960000	11:92320001-92360000	6.81542e-19	HiC	GSE87112	Mesenchymal_Stem_Cell	intra	rs139912495	NA
9	11:93040001-93080000	11:92320001-92360000	5.03279e-07	HiC	GSE87112	Mesenchymal_Stem_Cell	intra	rs11020257;rs367559953;rs60241173;rs57016303;rs11020259;rs61920559;rs61922360;rs55637918;rs549902773;rs10652782;rs72970864;rs4536171;rs12577228;rs56713156;rs11825787;rs11819901;rs150205522;rs17552417;rs189797786;rs17552473;rs61919163;rs56091149;rs61919164;rs75642173;rs3019221;rs3019222	NA
9	11:93120001-93160000	11:92320001-92360000	8.62183e-14	HiC	GSE87112	Mesenchymal_Stem_Cell	intra	rs12276820;rs12281366;rs7949990;rs72972364;rs12283758;rs796924251;rs12285123;rs12285128;rs145435523;rs61919180;rs1456236;rs11020298;rs12281237;rs552415322;rs12284622;rs12276463;rs12284681;rs199659588;rs12286273;rs150194558;rs72972371;rs147291187;rs11020301;rs2658775;rs61563180;rs2658773;rs12292876;rs12280126;rs749307894;rs10831032;rs12286814;rs12288277;rs12282288;rs11020303;rs59652277;rs57942067;rs11020304;rs12284477;rs11020305;rs11020306;rs142343401;rs11020309;rs12292451;rs10831033;rs12289685;rs374644460;rs151222005;rs12289847;rs11020311;rs12293344;rs11020313;rs2605574;rs117190620;rs60310351;rs72643376;rs12287849;rs748675396;rs11020314;rs34778756;rs3020076;rs2259633;rs7949734;rs11020315;rs11331603;rs11020316;rs2605580;rs60727319;rs2658776;rs12290433;rs2658777;rs12288686;rs2608214;rs2608215;rs2658778;rs2608216;rs2446061;rs12292211;rs151208676;rs12291010;rs10831035;rs10831036;rs10765610;rs10831038;rs78611880;rs140472553	NA
9	11:93400001-93440000	11:92320001-92360000	6.24306e-10	HiC	GSE87112	Mesenchymal_Stem_Cell	intra	rs558849782;rs564651155;rs181406348	NA
9	11:92400001-92440000	11:92360001-92400000	4.36176e-14	HiC	GSE87112	Mesenchymal_Stem_Cell	intra	rs80173918;rs79138217;rs75467706	NA
9	11:92520001-92560000	11:92360001-92400000	1.73749e-11	HiC	GSE87112	Mesenchymal_Stem_Cell	intra	rs566000810;rs16918105;rs187454400;rs564166091;rs193131456;rs555689376	NA
9	11:92440001-92480000	11:92400001-92440000	6.52774e-75	HiC	GSE87112	Mesenchymal_Stem_Cell	intra	rs546742818;rs543819627;rs117931092	NA
9	11:92480001-92520000	11:92400001-92440000	1.1e-33	HiC	GSE87112	Mesenchymal_Stem_Cell	intra	rs141115311;rs11020049;rs550788839;rs576948588;rs183645386;rs577900245;rs183991941;rs184738828	NA
9	11:92520001-92560000	11:92400001-92440000	1.81334e-73	HiC	GSE87112	Mesenchymal_Stem_Cell	intra	rs566000810;rs16918105;rs187454400;rs564166091;rs193131456;rs555689376	NA
9	11:92560001-92600000	11:92400001-92440000	1.64602e-20	HiC	GSE87112	Mesenchymal_Stem_Cell	intra	rs117675148;rs187220315;rs143044092;rs574839621;rs145476141;rs549998713;rs76965380	NA
9	11:92880001-92920000	11:92400001-92440000	5.69557e-09	HiC	GSE87112	Mesenchymal_Stem_Cell	intra	rs79776516;rs118138183;rs188163960;rs150163175	NA
9	11:92920001-92960000	11:92400001-92440000	7.66408e-21	HiC	GSE87112	Mesenchymal_Stem_Cell	intra	rs139912495	NA
9	11:93000001-93040000	11:92400001-92440000	1.6706e-13	HiC	GSE87112	Mesenchymal_Stem_Cell	intra	rs1348872;rs16912471;rs11825153;rs1579874;rs541917299;rs77369337;rs10831021;rs11824203;rs11824208;rs11825947;rs11020247;rs61920550;rs76250953;rs6483232;rs537213473;rs75250189;rs4412725;rs35883917;rs57732675;rs57425221;rs56841205;rs55970013;rs7925451;rs11020252;rs4123534;rs1596935;rs11529050;rs4537721;rs4347350;rs11020256	NA
9	11:93040001-93080000	11:92400001-92440000	3.19789e-08	HiC	GSE87112	Mesenchymal_Stem_Cell	intra	rs11020257;rs367559953;rs60241173;rs57016303;rs11020259;rs61920559;rs61922360;rs55637918;rs549902773;rs10652782;rs72970864;rs4536171;rs12577228;rs56713156;rs11825787;rs11819901;rs150205522;rs17552417;rs189797786;rs17552473;rs61919163;rs56091149;rs61919164;rs75642173;rs3019221;rs3019222	NA
9	11:93120001-93160000	11:92400001-92440000	5.05524e-09	HiC	GSE87112	Mesenchymal_Stem_Cell	intra	rs12276820;rs12281366;rs7949990;rs72972364;rs12283758;rs796924251;rs12285123;rs12285128;rs145435523;rs61919180;rs1456236;rs11020298;rs12281237;rs552415322;rs12284622;rs12276463;rs12284681;rs199659588;rs12286273;rs150194558;rs72972371;rs147291187;rs11020301;rs2658775;rs61563180;rs2658773;rs12292876;rs12280126;rs749307894;rs10831032;rs12286814;rs12288277;rs12282288;rs11020303;rs59652277;rs57942067;rs11020304;rs12284477;rs11020305;rs11020306;rs142343401;rs11020309;rs12292451;rs10831033;rs12289685;rs374644460;rs151222005;rs12289847;rs11020311;rs12293344;rs11020313;rs2605574;rs117190620;rs60310351;rs72643376;rs12287849;rs748675396;rs11020314;rs34778756;rs3020076;rs2259633;rs7949734;rs11020315;rs11331603;rs11020316;rs2605580;rs60727319;rs2658776;rs12290433;rs2658777;rs12288686;rs2608214;rs2608215;rs2658778;rs2608216;rs2446061;rs12292211;rs151208676;rs12291010;rs10831035;rs10831036;rs10765610;rs10831038;rs78611880;rs140472553	NA
9	11:92480001-92520000	11:92440001-92480000	2.10108e-18	HiC	GSE87112	Mesenchymal_Stem_Cell	intra	rs141115311;rs11020049;rs550788839;rs576948588;rs183645386;rs577900245;rs183991941;rs184738828	NA
9	11:92520001-92560000	11:92440001-92480000	8.4271e-58	HiC	GSE87112	Mesenchymal_Stem_Cell	intra	rs566000810;rs16918105;rs187454400;rs564166091;rs193131456;rs555689376	NA
9	11:92560001-92600000	11:92440001-92480000	5.81585e-10	HiC	GSE87112	Mesenchymal_Stem_Cell	intra	rs117675148;rs187220315;rs143044092;rs574839621;rs145476141;rs549998713;rs76965380	NA
9	11:92920001-92960000	11:92440001-92480000	9.22599e-07	HiC	GSE87112	Mesenchymal_Stem_Cell	intra	rs139912495	NA
9	11:93120001-93160000	11:92440001-92480000	2.37569e-08	HiC	GSE87112	Mesenchymal_Stem_Cell	intra	rs12276820;rs12281366;rs7949990;rs72972364;rs12283758;rs796924251;rs12285123;rs12285128;rs145435523;rs61919180;rs1456236;rs11020298;rs12281237;rs552415322;rs12284622;rs12276463;rs12284681;rs199659588;rs12286273;rs150194558;rs72972371;rs147291187;rs11020301;rs2658775;rs61563180;rs2658773;rs12292876;rs12280126;rs749307894;rs10831032;rs12286814;rs12288277;rs12282288;rs11020303;rs59652277;rs57942067;rs11020304;rs12284477;rs11020305;rs11020306;rs142343401;rs11020309;rs12292451;rs10831033;rs12289685;rs374644460;rs151222005;rs12289847;rs11020311;rs12293344;rs11020313;rs2605574;rs117190620;rs60310351;rs72643376;rs12287849;rs748675396;rs11020314;rs34778756;rs3020076;rs2259633;rs7949734;rs11020315;rs11331603;rs11020316;rs2605580;rs60727319;rs2658776;rs12290433;rs2658777;rs12288686;rs2608214;rs2608215;rs2658778;rs2608216;rs2446061;rs12292211;rs151208676;rs12291010;rs10831035;rs10831036;rs10765610;rs10831038;rs78611880;rs140472553	NA
9	11:93400001-93440000	11:92440001-92480000	5.11694e-08	HiC	GSE87112	Mesenchymal_Stem_Cell	intra	rs558849782;rs564651155;rs181406348	NA
9	11:92520001-92560000	11:92480001-92520000	1.12407e-61	HiC	GSE87112	Mesenchymal_Stem_Cell	intra	rs566000810;rs16918105;rs187454400;rs564166091;rs193131456;rs555689376	NA
9	11:93400001-93440000	11:92480001-92520000	1.1704e-09	HiC	GSE87112	Mesenchymal_Stem_Cell	intra	rs558849782;rs564651155;rs181406348	NA
9	11:92560001-92600000	11:92520001-92560000	8.8624e-67	HiC	GSE87112	Mesenchymal_Stem_Cell	intra	rs117675148;rs187220315;rs143044092;rs574839621;rs145476141;rs549998713;rs76965380	NA
9	11:92880001-92920000	11:92520001-92560000	1.5161e-14	HiC	GSE87112	Mesenchymal_Stem_Cell	intra	rs79776516;rs118138183;rs188163960;rs150163175	NA
9	11:92920001-92960000	11:92520001-92560000	7.41439e-20	HiC	GSE87112	Mesenchymal_Stem_Cell	intra	rs139912495	NA
9	11:93000001-93040000	11:92520001-92560000	1.47961e-07	HiC	GSE87112	Mesenchymal_Stem_Cell	intra	rs1348872;rs16912471;rs11825153;rs1579874;rs541917299;rs77369337;rs10831021;rs11824203;rs11824208;rs11825947;rs11020247;rs61920550;rs76250953;rs6483232;rs537213473;rs75250189;rs4412725;rs35883917;rs57732675;rs57425221;rs56841205;rs55970013;rs7925451;rs11020252;rs4123534;rs1596935;rs11529050;rs4537721;rs4347350;rs11020256	NA
9	11:93040001-93080000	11:92520001-92560000	3.26438e-07	HiC	GSE87112	Mesenchymal_Stem_Cell	intra	rs11020257;rs367559953;rs60241173;rs57016303;rs11020259;rs61920559;rs61922360;rs55637918;rs549902773;rs10652782;rs72970864;rs4536171;rs12577228;rs56713156;rs11825787;rs11819901;rs150205522;rs17552417;rs189797786;rs17552473;rs61919163;rs56091149;rs61919164;rs75642173;rs3019221;rs3019222	NA
9	11:93080001-93120000	11:92520001-92560000	2.52568e-10	HiC	GSE87112	Mesenchymal_Stem_Cell	intra	rs11020275;rs3020083;rs113019303;rs1975820;rs147619353;rs3019223;rs10831029;rs12277063;rs2925355;rs11020280;rs187881689;rs72643371;rs72643372;rs11020282;rs2925361;rs369517754;rs72643373;rs12286123;rs35149531;rs575573826;rs543262688;rs561247944;rs573245483;rs540415105;rs12282978;rs76816045;rs12283039;rs12291268;rs12295907;rs3020073;rs72643374;rs72050582;rs11020286;rs11020288;rs11020289;rs201373611;rs2925938;rs12270883;rs11020290;rs2895469;rs563081376;rs2925362;rs12272743;rs12277362;rs1960666;rs11499629;rs61919177;rs3019205;rs2124561;rs2124560;rs12271156;rs12294288;rs12272610;rs3019206;rs9804603;rs56684150;rs117384439;rs12288325;rs977256;rs977255;rs1869914;rs145544130;rs149064030;rs7942233;rs12292127;rs12275682;rs72643375;rs61919178;rs12295955;rs12282377;rs1456238;rs12273033;rs11020296;rs386756250;rs61919179;rs3020057;rs72972357;rs12293300	NA
9	11:93120001-93160000	11:92520001-92560000	3.2841e-09	HiC	GSE87112	Mesenchymal_Stem_Cell	intra	rs12276820;rs12281366;rs7949990;rs72972364;rs12283758;rs796924251;rs12285123;rs12285128;rs145435523;rs61919180;rs1456236;rs11020298;rs12281237;rs552415322;rs12284622;rs12276463;rs12284681;rs199659588;rs12286273;rs150194558;rs72972371;rs147291187;rs11020301;rs2658775;rs61563180;rs2658773;rs12292876;rs12280126;rs749307894;rs10831032;rs12286814;rs12288277;rs12282288;rs11020303;rs59652277;rs57942067;rs11020304;rs12284477;rs11020305;rs11020306;rs142343401;rs11020309;rs12292451;rs10831033;rs12289685;rs374644460;rs151222005;rs12289847;rs11020311;rs12293344;rs11020313;rs2605574;rs117190620;rs60310351;rs72643376;rs12287849;rs748675396;rs11020314;rs34778756;rs3020076;rs2259633;rs7949734;rs11020315;rs11331603;rs11020316;rs2605580;rs60727319;rs2658776;rs12290433;rs2658777;rs12288686;rs2608214;rs2608215;rs2658778;rs2608216;rs2446061;rs12292211;rs151208676;rs12291010;rs10831035;rs10831036;rs10765610;rs10831038;rs78611880;rs140472553	NA
9	11:93360001-93400000	11:92520001-92560000	1.2842e-18	HiC	GSE87112	Mesenchymal_Stem_Cell	intra	rs554134722;rs541968674;rs568101268;rs58314570	NA
9	11:93400001-93440000	11:92520001-92560000	3.21452e-29	HiC	GSE87112	Mesenchymal_Stem_Cell	intra	rs558849782;rs564651155;rs181406348	NA
9	11:92920001-92960000	11:92560001-92600000	3.26668e-09	HiC	GSE87112	Mesenchymal_Stem_Cell	intra	rs139912495	NA
9	11:93400001-93440000	11:92560001-92600000	1.2842e-18	HiC	GSE87112	Mesenchymal_Stem_Cell	intra	rs558849782;rs564651155;rs181406348	NA
9	11:92800001-92840000	11:92640001-92680000	1.27872e-17	HiC	GSE87112	Mesenchymal_Stem_Cell	intra	rs10765583;rs1876600;rs590082;rs4753434;rs619231;rs7118843;rs775443859;rs678141;rs7482184;rs1703086;rs4275591;rs1876602;rs16918495;rs5002303;rs634126;rs2940467;rs1355065;rs1508617;rs508884;rs514495;rs590295;rs540043;rs10765584;rs1508616;rs1508615;rs1508614;rs796668585;rs8181573;rs201669578;rs10765585	NA
9	11:92840001-92880000	11:92640001-92680000	2.71839e-16	HiC	GSE87112	Mesenchymal_Stem_Cell	intra	rs117028959;rs185865417	NA
9	11:92880001-92920000	11:92640001-92680000	2.04157e-60	HiC	GSE87112	Mesenchymal_Stem_Cell	intra	rs79776516;rs118138183;rs188163960;rs150163175	NA
9	11:92920001-92960000	11:92640001-92680000	1.60982e-68	HiC	GSE87112	Mesenchymal_Stem_Cell	intra	rs139912495	NA
9	11:93000001-93040000	11:92640001-92680000	3.01308e-17	HiC	GSE87112	Mesenchymal_Stem_Cell	intra	rs1348872;rs16912471;rs11825153;rs1579874;rs541917299;rs77369337;rs10831021;rs11824203;rs11824208;rs11825947;rs11020247;rs61920550;rs76250953;rs6483232;rs537213473;rs75250189;rs4412725;rs35883917;rs57732675;rs57425221;rs56841205;rs55970013;rs7925451;rs11020252;rs4123534;rs1596935;rs11529050;rs4537721;rs4347350;rs11020256	NA
9	11:93240001-93280000	11:92640001-92680000	9.68482e-13	HiC	GSE87112	Mesenchymal_Stem_Cell	intra	rs2605617;rs1563445;rs2605620;rs2605622;rs2605623;rs147198422;rs2658768;rs2658769;rs2605626;rs2248655;rs755000804;rs2248531;rs2243410;rs2248524;rs2605627;rs2248020;rs78732804;rs2605628;rs397935645;rs2658770;rs2605629;rs147880138;rs10831057;rs12807184;rs6483251;rs117945855	NA
9	11:93280001-93320000	11:92640001-92680000	4.45153e-12	HiC	GSE87112	Mesenchymal_Stem_Cell	intra	rs80025869;rs117828720;rs569939037;rs143379624	NA
9	11:93320001-93360000	11:92640001-92680000	1.10274e-08	HiC	GSE87112	Mesenchymal_Stem_Cell	intra	rs573207580;rs528927138;rs118135768	NA
9	11:93360001-93400000	11:92640001-92680000	5.83068e-40	HiC	GSE87112	Mesenchymal_Stem_Cell	intra	rs554134722;rs541968674;rs568101268;rs58314570	NA
9	11:93400001-93440000	11:92640001-92680000	2.78266e-34	HiC	GSE87112	Mesenchymal_Stem_Cell	intra	rs558849782;rs564651155;rs181406348	NA
9	11:92800001-92840000	11:92680001-92720000	1.48297e-10	HiC	GSE87112	Mesenchymal_Stem_Cell	intra	rs10765583;rs1876600;rs590082;rs4753434;rs619231;rs7118843;rs775443859;rs678141;rs7482184;rs1703086;rs4275591;rs1876602;rs16918495;rs5002303;rs634126;rs2940467;rs1355065;rs1508617;rs508884;rs514495;rs590295;rs540043;rs10765584;rs1508616;rs1508615;rs1508614;rs796668585;rs8181573;rs201669578;rs10765585	ENSG00000134640
9	11:92840001-92880000	11:92680001-92720000	1.73749e-11	HiC	GSE87112	Mesenchymal_Stem_Cell	intra	rs117028959;rs185865417	ENSG00000134640
9	11:92880001-92920000	11:92680001-92720000	7.04105e-32	HiC	GSE87112	Mesenchymal_Stem_Cell	intra	rs79776516;rs118138183;rs188163960;rs150163175	ENSG00000134640
9	11:92920001-92960000	11:92680001-92720000	2.22404e-40	HiC	GSE87112	Mesenchymal_Stem_Cell	intra	rs139912495	ENSG00000134640
9	11:93360001-93400000	11:92680001-92720000	3.17704e-19	HiC	GSE87112	Mesenchymal_Stem_Cell	intra	rs554134722;rs541968674;rs568101268;rs58314570	ENSG00000134640
9	11:93400001-93440000	11:92680001-92720000	1.95521e-21	HiC	GSE87112	Mesenchymal_Stem_Cell	intra	rs558849782;rs564651155;rs181406348	ENSG00000134640
9	11:93400001-93440000	11:92720001-92760000	2.2707e-09	HiC	GSE87112	Mesenchymal_Stem_Cell	intra	rs558849782;rs564651155;rs181406348	NA
9	11:92880001-92920000	11:92760001-92800000	3.63923e-11	HiC	GSE87112	Mesenchymal_Stem_Cell	intra	rs79776516;rs118138183;rs188163960;rs150163175	NA
9	11:92920001-92960000	11:92760001-92800000	3.93846e-07	HiC	GSE87112	Mesenchymal_Stem_Cell	intra	rs139912495	NA
9	11:93360001-93400000	11:92760001-92800000	6.82438e-14	HiC	GSE87112	Mesenchymal_Stem_Cell	intra	rs554134722;rs541968674;rs568101268;rs58314570	NA
9	11:93400001-93440000	11:92760001-92800000	2.91577e-15	HiC	GSE87112	Mesenchymal_Stem_Cell	intra	rs558849782;rs564651155;rs181406348	NA
9	11:92840001-92880000	11:92800001-92840000	6.55139e-08	HiC	GSE87112	Mesenchymal_Stem_Cell	intra	rs117028959;rs185865417	NA
9	11:92880001-92920000	11:92800001-92840000	1.77615e-12	HiC	GSE87112	Mesenchymal_Stem_Cell	intra	rs79776516;rs118138183;rs188163960;rs150163175	NA
9	11:92920001-92960000	11:92800001-92840000	1.54663e-13	HiC	GSE87112	Mesenchymal_Stem_Cell	intra	rs139912495	NA
9	11:93280001-93320000	11:92800001-92840000	5.69557e-09	HiC	GSE87112	Mesenchymal_Stem_Cell	intra	rs80025869;rs117828720;rs569939037;rs143379624	NA
9	11:93360001-93400000	11:92800001-92840000	2.99031e-16	HiC	GSE87112	Mesenchymal_Stem_Cell	intra	rs554134722;rs541968674;rs568101268;rs58314570	NA
9	11:93400001-93440000	11:92800001-92840000	1.61791e-29	HiC	GSE87112	Mesenchymal_Stem_Cell	intra	rs558849782;rs564651155;rs181406348	NA
9	11:93440001-93480000	11:92800001-92840000	2.76305e-07	HiC	GSE87112	Mesenchymal_Stem_Cell	intra	rs149806552;rs138756344	NA
9	11:92880001-92920000	11:92840001-92880000	1.51324e-12	HiC	GSE87112	Mesenchymal_Stem_Cell	intra	rs79776516;rs118138183;rs188163960;rs150163175	NA
9	11:92920001-92960000	11:92840001-92880000	3.12943e-07	HiC	GSE87112	Mesenchymal_Stem_Cell	intra	rs139912495	NA
9	11:93360001-93400000	11:92840001-92880000	3.42379e-11	HiC	GSE87112	Mesenchymal_Stem_Cell	intra	rs554134722;rs541968674;rs568101268;rs58314570	NA
9	11:93400001-93440000	11:92840001-92880000	1.72028e-20	HiC	GSE87112	Mesenchymal_Stem_Cell	intra	rs558849782;rs564651155;rs181406348	NA
9	11:92920001-92960000	11:92880001-92920000	6.17265e-11	HiC	GSE87112	Mesenchymal_Stem_Cell	intra	rs139912495	NA
9	11:93360001-93400000	11:92880001-92920000	5.19461e-27	HiC	GSE87112	Mesenchymal_Stem_Cell	intra	rs554134722;rs541968674;rs568101268;rs58314570	NA
9	11:93400001-93440000	11:92880001-92920000	1.02156e-33	HiC	GSE87112	Mesenchymal_Stem_Cell	intra	rs558849782;rs564651155;rs181406348	NA
9	11:93200001-93240000	11:92920001-92960000	3.51879e-07	HiC	GSE87112	Mesenchymal_Stem_Cell	intra	rs2658798;rs2124558;rs2605597;rs2658801;rs2608272;rs11604909;rs897906;rs370994481;rs2608279;rs7116173;rs11601056;rs2605611;rs2605612;rs10466368;rs2658766;rs2605614;rs2605615;rs561295010;11:93239455:A:G	ENSG00000180773
9	11:93240001-93280000	11:92920001-92960000	6.31126e-13	HiC	GSE87112	Mesenchymal_Stem_Cell	intra	rs2605617;rs1563445;rs2605620;rs2605622;rs2605623;rs147198422;rs2658768;rs2658769;rs2605626;rs2248655;rs755000804;rs2248531;rs2243410;rs2248524;rs2605627;rs2248020;rs78732804;rs2605628;rs397935645;rs2658770;rs2605629;rs147880138;rs10831057;rs12807184;rs6483251;rs117945855	ENSG00000180773
9	11:93280001-93320000	11:92920001-92960000	1.5161e-14	HiC	GSE87112	Mesenchymal_Stem_Cell	intra	rs80025869;rs117828720;rs569939037;rs143379624	ENSG00000180773
9	11:93320001-93360000	11:92920001-92960000	5.96209e-11	HiC	GSE87112	Mesenchymal_Stem_Cell	intra	rs573207580;rs528927138;rs118135768	ENSG00000180773
9	11:93360001-93400000	11:92920001-92960000	1.35306e-100	HiC	GSE87112	Mesenchymal_Stem_Cell	intra	rs554134722;rs541968674;rs568101268;rs58314570	ENSG00000180773
9	11:93400001-93440000	11:92920001-92960000	8.45779e-61	HiC	GSE87112	Mesenchymal_Stem_Cell	intra	rs558849782;rs564651155;rs181406348	ENSG00000180773
9	11:93440001-93480000	11:92920001-92960000	1.71131e-17	HiC	GSE87112	Mesenchymal_Stem_Cell	intra	rs149806552;rs138756344	ENSG00000180773
9	11:93240001-93280000	11:92960001-93000000	1.57965e-09	HiC	GSE87112	Mesenchymal_Stem_Cell	intra	rs2605617;rs1563445;rs2605620;rs2605622;rs2605623;rs147198422;rs2658768;rs2658769;rs2605626;rs2248655;rs755000804;rs2248531;rs2243410;rs2248524;rs2605627;rs2248020;rs78732804;rs2605628;rs397935645;rs2658770;rs2605629;rs147880138;rs10831057;rs12807184;rs6483251;rs117945855	NA
9	11:93280001-93320000	11:92960001-93000000	4.24386e-10	HiC	GSE87112	Mesenchymal_Stem_Cell	intra	rs80025869;rs117828720;rs569939037;rs143379624	NA
9	11:93360001-93400000	11:92960001-93000000	3.62932e-58	HiC	GSE87112	Mesenchymal_Stem_Cell	intra	rs554134722;rs541968674;rs568101268;rs58314570	NA
9	11:93400001-93440000	11:92960001-93000000	1.81895e-31	HiC	GSE87112	Mesenchymal_Stem_Cell	intra	rs558849782;rs564651155;rs181406348	NA
9	11:93040001-93080000	11:93000001-93040000	8.1018e-25	HiC	GSE87112	Mesenchymal_Stem_Cell	intra	rs11020257;rs367559953;rs60241173;rs57016303;rs11020259;rs61920559;rs61922360;rs55637918;rs549902773;rs10652782;rs72970864;rs4536171;rs12577228;rs56713156;rs11825787;rs11819901;rs150205522;rs17552417;rs189797786;rs17552473;rs61919163;rs56091149;rs61919164;rs75642173;rs3019221;rs3019222	NA
9	11:93120001-93160000	11:93000001-93040000	7.33554e-24	HiC	GSE87112	Mesenchymal_Stem_Cell	intra	rs12276820;rs12281366;rs7949990;rs72972364;rs12283758;rs796924251;rs12285123;rs12285128;rs145435523;rs61919180;rs1456236;rs11020298;rs12281237;rs552415322;rs12284622;rs12276463;rs12284681;rs199659588;rs12286273;rs150194558;rs72972371;rs147291187;rs11020301;rs2658775;rs61563180;rs2658773;rs12292876;rs12280126;rs749307894;rs10831032;rs12286814;rs12288277;rs12282288;rs11020303;rs59652277;rs57942067;rs11020304;rs12284477;rs11020305;rs11020306;rs142343401;rs11020309;rs12292451;rs10831033;rs12289685;rs374644460;rs151222005;rs12289847;rs11020311;rs12293344;rs11020313;rs2605574;rs117190620;rs60310351;rs72643376;rs12287849;rs748675396;rs11020314;rs34778756;rs3020076;rs2259633;rs7949734;rs11020315;rs11331603;rs11020316;rs2605580;rs60727319;rs2658776;rs12290433;rs2658777;rs12288686;rs2608214;rs2608215;rs2658778;rs2608216;rs2446061;rs12292211;rs151208676;rs12291010;rs10831035;rs10831036;rs10765610;rs10831038;rs78611880;rs140472553	NA
9	11:93200001-93240000	11:93000001-93040000	2.21092e-18	HiC	GSE87112	Mesenchymal_Stem_Cell	intra	rs2658798;rs2124558;rs2605597;rs2658801;rs2608272;rs11604909;rs897906;rs370994481;rs2608279;rs7116173;rs11601056;rs2605611;rs2605612;rs10466368;rs2658766;rs2605614;rs2605615;rs561295010;11:93239455:A:G	NA
9	11:93240001-93280000	11:93000001-93040000	7.99039e-18	HiC	GSE87112	Mesenchymal_Stem_Cell	intra	rs2605617;rs1563445;rs2605620;rs2605622;rs2605623;rs147198422;rs2658768;rs2658769;rs2605626;rs2248655;rs755000804;rs2248531;rs2243410;rs2248524;rs2605627;rs2248020;rs78732804;rs2605628;rs397935645;rs2658770;rs2605629;rs147880138;rs10831057;rs12807184;rs6483251;rs117945855	NA
9	11:93280001-93320000	11:93000001-93040000	9.59026e-16	HiC	GSE87112	Mesenchymal_Stem_Cell	intra	rs80025869;rs117828720;rs569939037;rs143379624	NA
9	11:93360001-93400000	11:93000001-93040000	1.9903e-42	HiC	GSE87112	Mesenchymal_Stem_Cell	intra	rs554134722;rs541968674;rs568101268;rs58314570	NA
9	11:93400001-93440000	11:93000001-93040000	5.08876e-21	HiC	GSE87112	Mesenchymal_Stem_Cell	intra	rs558849782;rs564651155;rs181406348	NA
9	11:93080001-93120000	11:93040001-93080000	2.59537e-08	HiC	GSE87112	Mesenchymal_Stem_Cell	intra	rs11020275;rs3020083;rs113019303;rs1975820;rs147619353;rs3019223;rs10831029;rs12277063;rs2925355;rs11020280;rs187881689;rs72643371;rs72643372;rs11020282;rs2925361;rs369517754;rs72643373;rs12286123;rs35149531;rs575573826;rs543262688;rs561247944;rs573245483;rs540415105;rs12282978;rs76816045;rs12283039;rs12291268;rs12295907;rs3020073;rs72643374;rs72050582;rs11020286;rs11020288;rs11020289;rs201373611;rs2925938;rs12270883;rs11020290;rs2895469;rs563081376;rs2925362;rs12272743;rs12277362;rs1960666;rs11499629;rs61919177;rs3019205;rs2124561;rs2124560;rs12271156;rs12294288;rs12272610;rs3019206;rs9804603;rs56684150;rs117384439;rs12288325;rs977256;rs977255;rs1869914;rs145544130;rs149064030;rs7942233;rs12292127;rs12275682;rs72643375;rs61919178;rs12295955;rs12282377;rs1456238;rs12273033;rs11020296;rs386756250;rs61919179;rs3020057;rs72972357;rs12293300	ENSG00000165325
9	11:93120001-93160000	11:93040001-93080000	5.87276e-28	HiC	GSE87112	Mesenchymal_Stem_Cell	intra	rs12276820;rs12281366;rs7949990;rs72972364;rs12283758;rs796924251;rs12285123;rs12285128;rs145435523;rs61919180;rs1456236;rs11020298;rs12281237;rs552415322;rs12284622;rs12276463;rs12284681;rs199659588;rs12286273;rs150194558;rs72972371;rs147291187;rs11020301;rs2658775;rs61563180;rs2658773;rs12292876;rs12280126;rs749307894;rs10831032;rs12286814;rs12288277;rs12282288;rs11020303;rs59652277;rs57942067;rs11020304;rs12284477;rs11020305;rs11020306;rs142343401;rs11020309;rs12292451;rs10831033;rs12289685;rs374644460;rs151222005;rs12289847;rs11020311;rs12293344;rs11020313;rs2605574;rs117190620;rs60310351;rs72643376;rs12287849;rs748675396;rs11020314;rs34778756;rs3020076;rs2259633;rs7949734;rs11020315;rs11331603;rs11020316;rs2605580;rs60727319;rs2658776;rs12290433;rs2658777;rs12288686;rs2608214;rs2608215;rs2658778;rs2608216;rs2446061;rs12292211;rs151208676;rs12291010;rs10831035;rs10831036;rs10765610;rs10831038;rs78611880;rs140472553	ENSG00000165325
9	11:93200001-93240000	11:93040001-93080000	1.69329e-09	HiC	GSE87112	Mesenchymal_Stem_Cell	intra	rs2658798;rs2124558;rs2605597;rs2658801;rs2608272;rs11604909;rs897906;rs370994481;rs2608279;rs7116173;rs11601056;rs2605611;rs2605612;rs10466368;rs2658766;rs2605614;rs2605615;rs561295010;11:93239455:A:G	ENSG00000165325
9	11:93240001-93280000	11:93040001-93080000	1.95432e-11	HiC	GSE87112	Mesenchymal_Stem_Cell	intra	rs2605617;rs1563445;rs2605620;rs2605622;rs2605623;rs147198422;rs2658768;rs2658769;rs2605626;rs2248655;rs755000804;rs2248531;rs2243410;rs2248524;rs2605627;rs2248020;rs78732804;rs2605628;rs397935645;rs2658770;rs2605629;rs147880138;rs10831057;rs12807184;rs6483251;rs117945855	ENSG00000165325
9	11:93280001-93320000	11:93040001-93080000	3.7081e-10	HiC	GSE87112	Mesenchymal_Stem_Cell	intra	rs80025869;rs117828720;rs569939037;rs143379624	ENSG00000165325
9	11:93360001-93400000	11:93040001-93080000	4.36905e-15	HiC	GSE87112	Mesenchymal_Stem_Cell	intra	rs554134722;rs541968674;rs568101268;rs58314570	ENSG00000165325
9	11:93400001-93440000	11:93040001-93080000	1.19672e-21	HiC	GSE87112	Mesenchymal_Stem_Cell	intra	rs558849782;rs564651155;rs181406348	ENSG00000165325
9	11:93200001-93240000	11:93120001-93160000	3.89639e-08	HiC	GSE87112	Mesenchymal_Stem_Cell	intra	rs2658798;rs2124558;rs2605597;rs2658801;rs2608272;rs11604909;rs897906;rs370994481;rs2608279;rs7116173;rs11601056;rs2605611;rs2605612;rs10466368;rs2658766;rs2605614;rs2605615;rs561295010;11:93239455:A:G	NA
9	11:93240001-93280000	11:93120001-93160000	1.38591e-07	HiC	GSE87112	Mesenchymal_Stem_Cell	intra	rs2605617;rs1563445;rs2605620;rs2605622;rs2605623;rs147198422;rs2658768;rs2658769;rs2605626;rs2248655;rs755000804;rs2248531;rs2243410;rs2248524;rs2605627;rs2248020;rs78732804;rs2605628;rs397935645;rs2658770;rs2605629;rs147880138;rs10831057;rs12807184;rs6483251;rs117945855	NA
9	11:93280001-93320000	11:93120001-93160000	1.67601e-07	HiC	GSE87112	Mesenchymal_Stem_Cell	intra	rs80025869;rs117828720;rs569939037;rs143379624	NA
9	11:93360001-93400000	11:93120001-93160000	4.72467e-13	HiC	GSE87112	Mesenchymal_Stem_Cell	intra	rs554134722;rs541968674;rs568101268;rs58314570	NA
9	11:93400001-93440000	11:93120001-93160000	4.65213e-16	HiC	GSE87112	Mesenchymal_Stem_Cell	intra	rs558849782;rs564651155;rs181406348	NA
9	11:93400001-93440000	11:93200001-93240000	4.46109e-09	HiC	GSE87112	Mesenchymal_Stem_Cell	intra	rs558849782;rs564651155;rs181406348	NA
9	11:93360001-93400000	11:93240001-93280000	5.28211e-12	HiC	GSE87112	Mesenchymal_Stem_Cell	intra	rs554134722;rs541968674;rs568101268;rs58314570	ENSG00000166002
9	11:93400001-93440000	11:93360001-93400000	7.13396e-10	HiC	GSE87112	Mesenchymal_Stem_Cell	intra	rs558849782;rs564651155;rs181406348	ENSG00000166004
9	11:93440001-93480000	11:93400001-93440000	2.28977e-141	HiC	GSE87112	Mesenchymal_Stem_Cell	intra	rs149806552;rs138756344	NA
9	11:94200001-94240000	11:93400001-93440000	6.71103e-19	HiC	GSE87112	Mesenchymal_Stem_Cell	intra	rs13447579	NA
9	11:94240001-94280000	11:93400001-93440000	3.58572e-12	HiC	GSE87112	Mesenchymal_Stem_Cell	intra	rs113275568;rs141458597	NA
9	11:94280001-94320000	11:93400001-93440000	7.37378e-15	HiC	GSE87112	Mesenchymal_Stem_Cell	intra	rs16920631	NA
9	11:94200001-94240000	11:93440001-93480000	1.58835e-08	HiC	GSE87112	Mesenchymal_Stem_Cell	intra	rs13447579	ENSG00000182919
9	11:94240001-94280000	11:93440001-93480000	2.40023e-09	HiC	GSE87112	Mesenchymal_Stem_Cell	intra	rs113275568;rs141458597	ENSG00000182919
9	11:94280001-94320000	11:93440001-93480000	2.43201e-11	HiC	GSE87112	Mesenchymal_Stem_Cell	intra	rs16920631	ENSG00000182919
9	11:94200001-94240000	11:93480001-93520000	2.48165e-08	HiC	GSE87112	Mesenchymal_Stem_Cell	intra	rs13447579	ENSG00000166012:ENSG00000042429
9	11:94280001-94320000	11:93480001-93520000	2.80052e-11	HiC	GSE87112	Mesenchymal_Stem_Cell	intra	rs16920631	ENSG00000166012:ENSG00000042429
9	11:93880001-93920000	11:93520001-93560000	3.19517e-14	HiC	GSE87112	Mesenchymal_Stem_Cell	intra	rs117410859	NA
9	11:93920001-93960000	11:93520001-93560000	3.17151e-09	HiC	GSE87112	Mesenchymal_Stem_Cell	intra	rs187940651	NA
9	11:94200001-94240000	11:93520001-93560000	3.17704e-19	HiC	GSE87112	Mesenchymal_Stem_Cell	intra	rs13447579	NA
9	11:94240001-94280000	11:93520001-93560000	1.78731e-30	HiC	GSE87112	Mesenchymal_Stem_Cell	intra	rs113275568;rs141458597	NA
9	11:94280001-94320000	11:93520001-93560000	1.77498e-28	HiC	GSE87112	Mesenchymal_Stem_Cell	intra	rs16920631	NA
9	11:93880001-93920000	11:93600001-93640000	1.25363e-11	HiC	GSE87112	Mesenchymal_Stem_Cell	intra	rs117410859	NA
9	11:93920001-93960000	11:93600001-93640000	8.34673e-09	HiC	GSE87112	Mesenchymal_Stem_Cell	intra	rs187940651	NA
9	11:94200001-94240000	11:93600001-93640000	2.4535e-19	HiC	GSE87112	Mesenchymal_Stem_Cell	intra	rs13447579	NA
9	11:94240001-94280000	11:93600001-93640000	4.94704e-14	HiC	GSE87112	Mesenchymal_Stem_Cell	intra	rs113275568;rs141458597	NA
9	11:94280001-94320000	11:93600001-93640000	3.9827e-21	HiC	GSE87112	Mesenchymal_Stem_Cell	intra	rs16920631	NA
9	11:93880001-93920000	11:93640001-93680000	2.176e-34	HiC	GSE87112	Mesenchymal_Stem_Cell	intra	rs117410859	NA
9	11:93920001-93960000	11:93640001-93680000	7.10512e-35	HiC	GSE87112	Mesenchymal_Stem_Cell	intra	rs187940651	NA
9	11:93960001-94000000	11:93640001-93680000	9.31882e-12	HiC	GSE87112	Mesenchymal_Stem_Cell	intra	rs558359543	NA
9	11:94200001-94240000	11:93640001-93680000	9.31436e-50	HiC	GSE87112	Mesenchymal_Stem_Cell	intra	rs13447579	NA
9	11:94240001-94280000	11:93640001-93680000	3.09573e-20	HiC	GSE87112	Mesenchymal_Stem_Cell	intra	rs113275568;rs141458597	NA
9	11:94280001-94320000	11:93640001-93680000	1.25456e-29	HiC	GSE87112	Mesenchymal_Stem_Cell	intra	rs16920631	NA
9	11:93880001-93920000	11:93680001-93720000	1.89912e-12	HiC	GSE87112	Mesenchymal_Stem_Cell	intra	rs117410859	NA
9	11:93920001-93960000	11:93680001-93720000	3.73662e-33	HiC	GSE87112	Mesenchymal_Stem_Cell	intra	rs187940651	NA
9	11:93960001-94000000	11:93680001-93720000	1.48692e-10	HiC	GSE87112	Mesenchymal_Stem_Cell	intra	rs558359543	NA
9	11:94200001-94240000	11:93680001-93720000	3.31851e-10	HiC	GSE87112	Mesenchymal_Stem_Cell	intra	rs13447579	NA
9	11:94280001-94320000	11:93680001-93720000	9.34341e-07	HiC	GSE87112	Mesenchymal_Stem_Cell	intra	rs16920631	NA
9	11:93880001-93920000	11:93720001-93760000	1.0865e-07	HiC	GSE87112	Mesenchymal_Stem_Cell	intra	rs117410859	ENSG00000181333
9	11:93920001-93960000	11:93720001-93760000	1.08987e-26	HiC	GSE87112	Mesenchymal_Stem_Cell	intra	rs187940651	ENSG00000181333
9	11:93960001-94000000	11:93720001-93760000	5.75351e-07	HiC	GSE87112	Mesenchymal_Stem_Cell	intra	rs558359543	ENSG00000181333
9	11:93920001-93960000	11:93760001-93800000	3.25532e-20	HiC	GSE87112	Mesenchymal_Stem_Cell	intra	rs187940651	NA
9	11:93920001-93960000	11:93880001-93920000	4.97216e-20	HiC	GSE87112	Mesenchymal_Stem_Cell	intra	rs187940651	NA
9	11:94200001-94240000	11:93880001-93920000	7.8194e-10	HiC	GSE87112	Mesenchymal_Stem_Cell	intra	rs13447579	NA
9	11:94280001-94320000	11:93880001-93920000	6.8362e-08	HiC	GSE87112	Mesenchymal_Stem_Cell	intra	rs16920631	NA
9	11:94280001-94320000	11:94240001-94280000	4.36176e-14	HiC	GSE87112	Mesenchymal_Stem_Cell	intra	rs16920631	ENSG00000134627:ENSG00000196371
9	11:94520001-94560000	11:94280001-94320000	3.82977e-18	HiC	GSE87112	Mesenchymal_Stem_Cell	intra	rs574415320	NA
9	11:94560001-94600000	11:94280001-94320000	1.83155e-12	HiC	GSE87112	Mesenchymal_Stem_Cell	intra	rs117882490	NA
9	11:94520001-94560000	11:94320001-94360000	9.64183e-44	HiC	GSE87112	Mesenchymal_Stem_Cell	intra	rs574415320	NA
9	11:94560001-94600000	11:94320001-94360000	2.90631e-46	HiC	GSE87112	Mesenchymal_Stem_Cell	intra	rs117882490	NA
9	11:94640001-94680000	11:94320001-94360000	8.00823e-20	HiC	GSE87112	Mesenchymal_Stem_Cell	intra	rs180937498	NA
9	11:94520001-94560000	11:94400001-94440000	5.198e-09	HiC	GSE87112	Mesenchymal_Stem_Cell	intra	rs574415320	ENSG00000166025
9	11:94560001-94600000	11:94400001-94440000	6.39805e-15	HiC	GSE87112	Mesenchymal_Stem_Cell	intra	rs117882490	ENSG00000166025
9	11:94520001-94560000	11:94480001-94520000	4.78305e-93	HiC	GSE87112	Mesenchymal_Stem_Cell	intra	rs574415320	NA
9	11:94560001-94600000	11:94480001-94520000	2.46283e-73	HiC	GSE87112	Mesenchymal_Stem_Cell	intra	rs117882490	NA
9	11:94640001-94680000	11:94480001-94520000	1.99479e-12	HiC	GSE87112	Mesenchymal_Stem_Cell	intra	rs180937498	NA
9	11:94560001-94600000	11:94520001-94560000	7.24578e-21	HiC	GSE87112	Mesenchymal_Stem_Cell	intra	rs117882490	NA
10	11:94920001-94960000	11:94320001-94360000	6.48284e-11	HiC	GSE87112	Mesenchymal_Stem_Cell	intra	rs150417541	NA
10	11:94920001-94960000	11:94680001-94720000	8.92631e-13	HiC	GSE87112	Mesenchymal_Stem_Cell	intra	rs150417541	ENSG00000150316:ENSG00000186280
10	11:94920001-94960000	11:94720001-94760000	1.26451e-19	HiC	GSE87112	Mesenchymal_Stem_Cell	intra	rs150417541	ENSG00000235268
10	11:94920001-94960000	11:94760001-94800000	2.309e-38	HiC	GSE87112	Mesenchymal_Stem_Cell	intra	rs150417541	NA
10	11:94920001-94960000	11:94800001-94840000	1.40024e-11	HiC	GSE87112	Mesenchymal_Stem_Cell	intra	rs150417541	ENSG00000149218
10	11:94920001-94960000	11:94880001-94920000	6.673e-242	HiC	GSE87112	Mesenchymal_Stem_Cell	intra	rs150417541	NA
11	12:4360001-4400000	12:3240001-3280000	2.25756e-08	HiC	GSE87112	Mesenchymal_Stem_Cell	intra	rs76895963	NA
11	12:4360001-4400000	12:3440001-3480000	9.1327e-11	HiC	GSE87112	Mesenchymal_Stem_Cell	intra	rs76895963	NA
11	12:4360001-4400000	12:3480001-3520000	4.97653e-07	HiC	GSE87112	Mesenchymal_Stem_Cell	intra	rs76895963	ENSG00000111218
11	12:4360001-4400000	12:3760001-3800000	3.26785e-14	HiC	GSE87112	Mesenchymal_Stem_Cell	intra	rs76895963	NA
11	12:4360001-4400000	12:3920001-3960000	4.98362e-08	HiC	GSE87112	Mesenchymal_Stem_Cell	intra	rs76895963	NA
11	12:4360001-4400000	12:3960001-4000000	1.29179e-43	HiC	GSE87112	Mesenchymal_Stem_Cell	intra	rs76895963	ENSG00000111224
11	12:4360001-4400000	12:4000001-4040000	3.82065e-88	HiC	GSE87112	Mesenchymal_Stem_Cell	intra	rs76895963	NA
11	12:4360001-4400000	12:4040001-4080000	1.08116e-13	HiC	GSE87112	Mesenchymal_Stem_Cell	intra	rs76895963	NA
11	12:4360001-4400000	12:4080001-4120000	7.97453e-08	HiC	GSE87112	Mesenchymal_Stem_Cell	intra	rs76895963	NA
11	12:4360001-4400000	12:4120001-4160000	4.01373e-116	HiC	GSE87112	Mesenchymal_Stem_Cell	intra	rs76895963	NA
11	12:4360001-4400000	12:4160001-4200000	1.98211e-07	HiC	GSE87112	Mesenchymal_Stem_Cell	intra	rs76895963	NA
11	12:4360001-4400000	12:4200001-4240000	3.84839e-111	HiC	GSE87112	Mesenchymal_Stem_Cell	intra	rs76895963	NA
11	12:4360001-4400000	12:4240001-4280000	4.06375e-10	HiC	GSE87112	Mesenchymal_Stem_Cell	intra	rs76895963	NA
11	12:4360001-4400000	12:4280001-4320000	1.65833e-23	HiC	GSE87112	Mesenchymal_Stem_Cell	intra	rs76895963	NA
11	12:4360001-4400000	12:4320001-4360000	2.18847e-34	HiC	GSE87112	Mesenchymal_Stem_Cell	intra	rs76895963	NA
12	12:97840001-97880000	12:96960001-97000000	1.03891e-07	HiC	GSE87112	Mesenchymal_Stem_Cell	intra	rs75287565;rs77699700;rs113475876;rs77584748;rs76729185;rs1592519;rs113036477;rs77864822;rs769505363;rs79896666;rs76369685;rs78551082;rs74628648;rs79333258;rs1592499;rs78556151;rs79621919;rs721156;rs77530740;rs17390909;rs17331697	NA
13	16:81480001-81520000	16:78720001-78760000	3.12842e-08	HiC	GSE87112	Mesenchymal_Stem_Cell	intra	rs898970	NA
13	16:81480001-81520000	16:81040001-81080000	2.17724e-08	HiC	GSE87112	Mesenchymal_Stem_Cell	intra	rs898970	ENSG00000103121:ENSG00000166451:ENSG00000166454
13	16:81480001-81520000	16:81320001-81360000	2.99644e-14	HiC	GSE87112	Mesenchymal_Stem_Cell	intra	rs898970	ENSG00000261609
13	16:81480001-81520000	16:81360001-81400000	1.39558e-16	HiC	GSE87112	Mesenchymal_Stem_Cell	intra	rs898970	NA
13	16:81480001-81520000	16:81400001-81440000	4.40556e-29	HiC	GSE87112	Mesenchymal_Stem_Cell	intra	rs898970	NA
13	16:81520001-81560000	16:81400001-81440000	5.29565e-11	HiC	GSE87112	Mesenchymal_Stem_Cell	intra	rs2966087;rs2966088;rs2926003;rs2926004;rs7192108;rs7191608;rs17777143;rs17777180;rs12599608;rs12599762;rs12448434;rs12449079;rs3901653;rs7198696	NA
13	16:81520001-81560000	16:81480001-81520000	1.76063e-158	HiC	GSE87112	Mesenchymal_Stem_Cell	intra	rs2966087;rs2966088;rs2926003;rs2926004;rs7192108;rs7191608;rs17777143;rs17777180;rs12599608;rs12599762;rs12448434;rs12449079;rs3901653;rs7198696	NA
1	2:27560001-27600000	2:27840001-27880000	4.30866e-07	HiC	GSE87112	Mesendoderm	intra	rs4665972	ENSG00000176714:ENSG00000198522
1	2:27720001-27760000	2:27760001-27800000	1.65445e-25	HiC	GSE87112	Mesendoderm	intra	rs1260326;rs6547692;rs10549495;rs780096;rs780095;rs780094;rs780093;rs373060500;rs376611885;rs1260334;rs1260333;rs1313566;rs11336847;rs2950835;rs2911711;rs112590549;rs11127048;rs6753534;rs4665985;rs4665987	ENSG00000233438:ENSG00000221843
1	2:27720001-27760000	2:27800001-27840000	1.80474e-33	HiC	GSE87112	Mesendoderm	intra	rs1260326;rs6547692;rs10549495;rs780096;rs780095;rs780094;rs780093;rs373060500;rs376611885;rs1260334;rs1260333;rs1313566;rs11336847;rs2950835;rs2911711;rs112590549;rs11127048;rs6753534;rs4665985;rs4665987	ENSG00000243943
1	2:27720001-27760000	2:27840001-27880000	6.78069e-16	HiC	GSE87112	Mesendoderm	intra	rs1260326;rs6547692;rs10549495;rs780096;rs780095;rs780094;rs780093;rs373060500;rs376611885;rs1260334;rs1260333;rs1313566;rs11336847;rs2950835;rs2911711;rs112590549;rs11127048;rs6753534;rs4665985;rs4665987	ENSG00000176714:ENSG00000198522
1	2:27760001-27800000	2:27800001-27840000	3.6956e-16	HiC	GSE87112	Mesendoderm	intra	rs4665988;rs77200710;rs12473139;rs4665991;rs67080990;rs754049756;rs12995461;rs10169065;rs10179872;rs147048850;rs201340051;rs4665382;rs7570476;rs10208529;rs4665383;rs7577311	ENSG00000243943
1	2:27760001-27800000	2:27840001-27880000	6.5539e-23	HiC	GSE87112	Mesendoderm	intra	rs4665988;rs77200710;rs12473139;rs4665991;rs67080990;rs754049756;rs12995461;rs10169065;rs10179872;rs147048850;rs201340051;rs4665382;rs7570476;rs10208529;rs4665383;rs7577311	ENSG00000176714:ENSG00000198522
1	2:27800001-27840000	2:27840001-27880000	8.92302e-38	HiC	GSE87112	Mesendoderm	intra	rs1919127;rs868020171;rs574622475;rs12478841;rs6760250;rs13022873;rs13010586;rs12989678;rs12467476;rs12464616;rs746509899;rs2384656;rs74175068;rs34016998;rs12987055;rs13020949;rs34716327;rs4666000;rs2068834	ENSG00000176714:ENSG00000198522
1	2:27840001-27880000	2:28600001-28640000	1.79033e-10	HiC	GSE87112	Mesendoderm	intra	rs4666002;rs3749147;rs13002853;rs34502053;rs6719175;rs2141371;rs35012162;rs944923219	ENSG00000075426
1	2:27840001-27880000	2:28960001-29000000	7.0015e-07	HiC	GSE87112	Mesendoderm	intra	rs4666002;rs3749147;rs13002853;rs34502053;rs6719175;rs2141371;rs35012162;rs944923219	ENSG00000213639
1	2:27920001-27960000	2:28040001-28080000	5.68612e-13	HiC	GSE87112	Mesendoderm	intra	rs13030973;rs6727388;rs4616435;rs6727215;rs10432705	NA
1	2:27920001-27960000	2:28240001-28280000	5.44903e-13	HiC	GSE87112	Mesendoderm	intra	rs13030973;rs6727388;rs4616435;rs6727215;rs10432705	NA
1	2:27920001-27960000	2:28280001-28320000	1.10529e-38	HiC	GSE87112	Mesendoderm	intra	rs13030973;rs6727388;rs4616435;rs6727215;rs10432705	NA
1	2:27920001-27960000	2:28360001-28400000	2.1298e-23	HiC	GSE87112	Mesendoderm	intra	rs13030973;rs6727388;rs4616435;rs6727215;rs10432705	NA
1	2:27920001-27960000	2:28440001-28480000	2.99635e-30	HiC	GSE87112	Mesendoderm	intra	rs13030973;rs6727388;rs4616435;rs6727215;rs10432705	NA
1	2:27920001-27960000	2:28480001-28520000	3.05993e-25	HiC	GSE87112	Mesendoderm	intra	rs13030973;rs6727388;rs4616435;rs6727215;rs10432705	NA
1	2:27920001-27960000	2:28520001-28560000	8.23488e-47	HiC	GSE87112	Mesendoderm	intra	rs13030973;rs6727388;rs4616435;rs6727215;rs10432705	NA
1	2:27920001-27960000	2:28560001-28600000	2.23211e-33	HiC	GSE87112	Mesendoderm	intra	rs13030973;rs6727388;rs4616435;rs6727215;rs10432705	NA
1	2:27920001-27960000	2:28600001-28640000	1.26312e-102	HiC	GSE87112	Mesendoderm	intra	rs13030973;rs6727388;rs4616435;rs6727215;rs10432705	ENSG00000075426
1	2:27920001-27960000	2:28640001-28680000	2.06976e-48	HiC	GSE87112	Mesendoderm	intra	rs13030973;rs6727388;rs4616435;rs6727215;rs10432705	ENSG00000163803
1	2:27920001-27960000	2:28680001-28720000	1.14821e-45	HiC	GSE87112	Mesendoderm	intra	rs13030973;rs6727388;rs4616435;rs6727215;rs10432705	ENSG00000163803
1	2:27920001-27960000	2:28760001-28800000	2.03933e-15	HiC	GSE87112	Mesendoderm	intra	rs13030973;rs6727388;rs4616435;rs6727215;rs10432705	NA
1	2:27920001-27960000	2:28800001-28840000	6.73736e-12	HiC	GSE87112	Mesendoderm	intra	rs13030973;rs6727388;rs4616435;rs6727215;rs10432705	NA
1	2:27920001-27960000	2:28880001-28920000	1.70102e-09	HiC	GSE87112	Mesendoderm	intra	rs13030973;rs6727388;rs4616435;rs6727215;rs10432705	NA
1	2:27920001-27960000	2:28960001-29000000	1.84738e-20	HiC	GSE87112	Mesendoderm	intra	rs13030973;rs6727388;rs4616435;rs6727215;rs10432705	ENSG00000213639
1	2:27920001-27960000	2:29000001-29040000	5.84202e-12	HiC	GSE87112	Mesendoderm	intra	rs13030973;rs6727388;rs4616435;rs6727215;rs10432705	ENSG00000163806
1	2:27920001-27960000	2:29120001-29160000	7.81024e-08	HiC	GSE87112	Mesendoderm	intra	rs13030973;rs6727388;rs4616435;rs6727215;rs10432705	NA
1	2:27960001-28000000	2:28280001-28320000	1.46291e-13	HiC	GSE87112	Mesendoderm	intra	rs13023194;rs13006480	NA
1	2:27960001-28000000	2:28440001-28480000	1.39793e-11	HiC	GSE87112	Mesendoderm	intra	rs13023194;rs13006480	NA
1	2:27960001-28000000	2:28520001-28560000	8.73197e-15	HiC	GSE87112	Mesendoderm	intra	rs13023194;rs13006480	NA
1	2:27960001-28000000	2:28560001-28600000	1.92229e-08	HiC	GSE87112	Mesendoderm	intra	rs13023194;rs13006480	NA
1	2:27960001-28000000	2:28600001-28640000	1.48639e-35	HiC	GSE87112	Mesendoderm	intra	rs13023194;rs13006480	ENSG00000075426
1	2:27960001-28000000	2:28640001-28680000	3.64852e-23	HiC	GSE87112	Mesendoderm	intra	rs13023194;rs13006480	ENSG00000163803
1	2:27960001-28000000	2:28680001-28720000	1.79605e-19	HiC	GSE87112	Mesendoderm	intra	rs13023194;rs13006480	ENSG00000163803
1	2:28000001-28040000	2:28040001-28080000	7.95893e-14	HiC	GSE87112	Mesendoderm	intra	rs13030345;rs70953883	NA
1	2:28000001-28040000	2:28280001-28320000	6.34305e-22	HiC	GSE87112	Mesendoderm	intra	rs13030345;rs70953883	NA
1	2:28000001-28040000	2:28360001-28400000	1.38213e-19	HiC	GSE87112	Mesendoderm	intra	rs13030345;rs70953883	NA
1	2:28000001-28040000	2:28440001-28480000	2.85459e-17	HiC	GSE87112	Mesendoderm	intra	rs13030345;rs70953883	NA
1	2:28000001-28040000	2:28480001-28520000	8.05304e-18	HiC	GSE87112	Mesendoderm	intra	rs13030345;rs70953883	NA
1	2:28000001-28040000	2:28520001-28560000	2.32898e-28	HiC	GSE87112	Mesendoderm	intra	rs13030345;rs70953883	NA
1	2:28000001-28040000	2:28560001-28600000	8.73197e-15	HiC	GSE87112	Mesendoderm	intra	rs13030345;rs70953883	NA
1	2:28000001-28040000	2:28600001-28640000	9.23481e-60	HiC	GSE87112	Mesendoderm	intra	rs13030345;rs70953883	ENSG00000075426
1	2:28000001-28040000	2:28640001-28680000	1.0796e-24	HiC	GSE87112	Mesendoderm	intra	rs13030345;rs70953883	ENSG00000163803
1	2:28000001-28040000	2:28680001-28720000	8.39078e-21	HiC	GSE87112	Mesendoderm	intra	rs13030345;rs70953883	ENSG00000163803
1	2:28000001-28040000	2:28960001-29000000	6.794e-10	HiC	GSE87112	Mesendoderm	intra	rs13030345;rs70953883	ENSG00000213639
1	2:28040001-28080000	2:28080001-28120000	5.01947e-59	HiC	GSE87112	Mesendoderm	intra	rs74446114	ENSG00000171174:ENSG00000158019
1	2:28040001-28080000	2:28120001-28160000	1.50446e-19	HiC	GSE87112	Mesendoderm	intra	rs74446114	NA
1	2:28040001-28080000	2:28160001-28200000	1.21994e-20	HiC	GSE87112	Mesendoderm	intra	rs74446114	NA
1	2:28040001-28080000	2:28200001-28240000	1.1862e-46	HiC	GSE87112	Mesendoderm	intra	rs74446114	NA
1	2:28040001-28080000	2:28240001-28280000	1.4275e-40	HiC	GSE87112	Mesendoderm	intra	rs74446114	NA
1	2:28040001-28080000	2:28280001-28320000	6.80176e-88	HiC	GSE87112	Mesendoderm	intra	rs74446114	NA
1	2:28040001-28080000	2:28360001-28400000	4.69489e-44	HiC	GSE87112	Mesendoderm	intra	rs74446114	NA
1	2:28040001-28080000	2:28400001-28440000	5.18898e-09	HiC	GSE87112	Mesendoderm	intra	rs74446114	NA
1	2:28040001-28080000	2:28440001-28480000	7.14771e-44	HiC	GSE87112	Mesendoderm	intra	rs74446114	NA
1	2:28040001-28080000	2:28480001-28520000	6.65849e-29	HiC	GSE87112	Mesendoderm	intra	rs74446114	NA
1	2:28040001-28080000	2:28520001-28560000	1.13821e-62	HiC	GSE87112	Mesendoderm	intra	rs74446114	NA
1	2:28040001-28080000	2:28560001-28600000	2.99635e-30	HiC	GSE87112	Mesendoderm	intra	rs74446114	NA
1	2:28040001-28080000	2:28600001-28640000	3.72352e-87	HiC	GSE87112	Mesendoderm	intra	rs74446114	ENSG00000075426
1	2:28040001-28080000	2:28640001-28680000	1.19617e-63	HiC	GSE87112	Mesendoderm	intra	rs74446114	ENSG00000163803
1	2:28040001-28080000	2:28680001-28720000	6.88525e-56	HiC	GSE87112	Mesendoderm	intra	rs74446114	ENSG00000163803
1	2:28040001-28080000	2:28720001-28760000	7.4373e-10	HiC	GSE87112	Mesendoderm	intra	rs74446114	NA
1	2:28040001-28080000	2:28760001-28800000	4.00673e-11	HiC	GSE87112	Mesendoderm	intra	rs74446114	NA
1	2:28040001-28080000	2:28800001-28840000	4.16096e-10	HiC	GSE87112	Mesendoderm	intra	rs74446114	NA
1	2:28040001-28080000	2:28880001-28920000	5.10563e-10	HiC	GSE87112	Mesendoderm	intra	rs74446114	NA
1	2:28040001-28080000	2:28960001-29000000	3.0662e-19	HiC	GSE87112	Mesendoderm	intra	rs74446114	ENSG00000213639
1	2:28040001-28080000	2:29000001-29040000	3.94588e-11	HiC	GSE87112	Mesendoderm	intra	rs74446114	ENSG00000163806
1	2:28040001-28080000	2:29120001-29160000	2.58876e-09	HiC	GSE87112	Mesendoderm	intra	rs74446114	NA
1	2:28080001-28120000	2:28280001-28320000	1.86653e-45	HiC	GSE87112	Mesendoderm	intra	rs77353560;rs2305929	NA
1	2:28080001-28120000	2:28360001-28400000	8.87966e-26	HiC	GSE87112	Mesendoderm	intra	rs77353560;rs2305929	NA
1	2:28080001-28120000	2:28440001-28480000	3.38477e-17	HiC	GSE87112	Mesendoderm	intra	rs77353560;rs2305929	NA
1	2:28080001-28120000	2:28480001-28520000	1.18867e-07	HiC	GSE87112	Mesendoderm	intra	rs77353560;rs2305929	NA
1	2:28080001-28120000	2:28520001-28560000	6.48929e-17	HiC	GSE87112	Mesendoderm	intra	rs77353560;rs2305929	NA
1	2:28080001-28120000	2:28560001-28600000	2.38179e-08	HiC	GSE87112	Mesendoderm	intra	rs77353560;rs2305929	NA
1	2:28080001-28120000	2:28600001-28640000	1.99037e-41	HiC	GSE87112	Mesendoderm	intra	rs77353560;rs2305929	ENSG00000075426
1	2:28080001-28120000	2:28640001-28680000	4.27089e-22	HiC	GSE87112	Mesendoderm	intra	rs77353560;rs2305929	ENSG00000163803
1	2:28080001-28120000	2:28680001-28720000	3.07699e-18	HiC	GSE87112	Mesendoderm	intra	rs77353560;rs2305929	ENSG00000163803
2	2:169720001-169760000	2:169760001-169800000	5.64529e-10	HiC	GSE87112	Mesendoderm	intra	rs34177044;rs1402837;rs2740590	ENSG00000152253
2	2:169760001-169800000	2:169800001-169840000	1.04754e-23	HiC	GSE87112	Mesendoderm	intra	rs58898793;rs71397673;rs66798250;rs7561903;rs17540154;rs34193789;rs2263243;rs6709087	NA
2	2:169760001-169800000	2:169840001-169880000	2.20245e-28	HiC	GSE87112	Mesendoderm	intra	rs58898793;rs71397673;rs66798250;rs7561903;rs17540154;rs34193789;rs2263243;rs6709087	NA
2	2:169760001-169800000	2:169880001-169920000	3.84557e-07	HiC	GSE87112	Mesendoderm	intra	rs58898793;rs71397673;rs66798250;rs7561903;rs17540154;rs34193789;rs2263243;rs6709087	ENSG00000073734
2	2:169760001-169800000	2:169920001-169960000	2.48463e-39	HiC	GSE87112	Mesendoderm	intra	rs58898793;rs71397673;rs66798250;rs7561903;rs17540154;rs34193789;rs2263243;rs6709087	ENSG00000073737
2	2:169760001-169800000	2:169960001-170000000	1.2638e-14	HiC	GSE87112	Mesendoderm	intra	rs58898793;rs71397673;rs66798250;rs7561903;rs17540154;rs34193789;rs2263243;rs6709087	NA
2	2:169760001-169800000	2:170000001-170040000	2.49758e-14	HiC	GSE87112	Mesendoderm	intra	rs58898793;rs71397673;rs66798250;rs7561903;rs17540154;rs34193789;rs2263243;rs6709087	NA
2	2:169760001-169800000	2:170040001-170080000	7.07832e-30	HiC	GSE87112	Mesendoderm	intra	rs58898793;rs71397673;rs66798250;rs7561903;rs17540154;rs34193789;rs2263243;rs6709087	NA
2	2:169760001-169800000	2:170120001-170160000	1.57225e-17	HiC	GSE87112	Mesendoderm	intra	rs58898793;rs71397673;rs66798250;rs7561903;rs17540154;rs34193789;rs2263243;rs6709087	NA
2	2:169760001-169800000	2:170200001-170240000	5.00815e-28	HiC	GSE87112	Mesendoderm	intra	rs58898793;rs71397673;rs66798250;rs7561903;rs17540154;rs34193789;rs2263243;rs6709087	ENSG00000081479
2	2:169760001-169800000	2:170240001-170280000	2.93608e-36	HiC	GSE87112	Mesendoderm	intra	rs58898793;rs71397673;rs66798250;rs7561903;rs17540154;rs34193789;rs2263243;rs6709087	NA
2	2:169800001-169840000	2:169840001-169880000	1.3725e-112	HiC	GSE87112	Mesendoderm	intra	rs35973488;rs7558863	NA
2	2:169800001-169840000	2:169880001-169920000	1.89347e-31	HiC	GSE87112	Mesendoderm	intra	rs35973488;rs7558863	ENSG00000073734
2	2:169800001-169840000	2:169920001-169960000	6.1648e-142	HiC	GSE87112	Mesendoderm	intra	rs35973488;rs7558863	ENSG00000073737
2	2:169800001-169840000	2:169960001-170000000	4.94373e-77	HiC	GSE87112	Mesendoderm	intra	rs35973488;rs7558863	NA
2	2:169800001-169840000	2:170000001-170040000	1.00524e-52	HiC	GSE87112	Mesendoderm	intra	rs35973488;rs7558863	NA
2	2:169800001-169840000	2:170040001-170080000	2.99009e-86	HiC	GSE87112	Mesendoderm	intra	rs35973488;rs7558863	NA
2	2:169800001-169840000	2:170120001-170160000	1.88334e-36	HiC	GSE87112	Mesendoderm	intra	rs35973488;rs7558863	NA
2	2:169800001-169840000	2:170160001-170200000	2.55904e-14	HiC	GSE87112	Mesendoderm	intra	rs35973488;rs7558863	NA
2	2:169800001-169840000	2:170200001-170240000	4.19547e-59	HiC	GSE87112	Mesendoderm	intra	rs35973488;rs7558863	ENSG00000081479
2	2:169800001-169840000	2:170240001-170280000	1.25172e-91	HiC	GSE87112	Mesendoderm	intra	rs35973488;rs7558863	NA
2	2:169800001-169840000	2:170280001-170320000	3.85327e-20	HiC	GSE87112	Mesendoderm	intra	rs35973488;rs7558863	NA
2	2:169800001-169840000	2:170320001-170360000	7.17751e-17	HiC	GSE87112	Mesendoderm	intra	rs35973488;rs7558863	ENSG00000163093:ENSG00000251569
2	2:169800001-169840000	2:170560001-170600000	2.2026e-07	HiC	GSE87112	Mesendoderm	intra	rs35973488;rs7558863	NA
2	2:169800001-169840000	2:170800001-170840000	1.12101e-07	HiC	GSE87112	Mesendoderm	intra	rs35973488;rs7558863	NA
3	3:123040001-123080000	3:123120001-123160000	5.98921e-12	HiC	GSE87112	Mesendoderm	intra	rs34642857;rs72964564;rs1195555099;rs11719201;rs11720108;rs7614016;rs7613951	NA
3	3:123040001-123080000	3:123160001-123200000	8.70189e-13	HiC	GSE87112	Mesendoderm	intra	rs34642857;rs72964564;rs1195555099;rs11719201;rs11720108;rs7614016;rs7613951	ENSG00000173175
3	3:123040001-123080000	3:123200001-123240000	2.56253e-46	HiC	GSE87112	Mesendoderm	intra	rs34642857;rs72964564;rs1195555099;rs11719201;rs11720108;rs7614016;rs7613951	NA
3	3:123040001-123080000	3:123240001-123280000	4.69018e-15	HiC	GSE87112	Mesendoderm	intra	rs34642857;rs72964564;rs1195555099;rs11719201;rs11720108;rs7614016;rs7613951	NA
3	3:123040001-123080000	3:123280001-123320000	2.46401e-15	HiC	GSE87112	Mesendoderm	intra	rs34642857;rs72964564;rs1195555099;rs11719201;rs11720108;rs7614016;rs7613951	ENSG00000206527
3	3:123080001-123120000	3:123200001-123240000	1.05316e-23	HiC	GSE87112	Mesendoderm	intra	rs11717195;rs35841686;rs34970607;rs60223228;rs2124500;rs6794202;rs2877716;rs6798189;rs56371916;rs397875628;rs9883204	NA
3	3:123080001-123120000	3:123240001-123280000	1.50079e-07	HiC	GSE87112	Mesendoderm	intra	rs11717195;rs35841686;rs34970607;rs60223228;rs2124500;rs6794202;rs2877716;rs6798189;rs56371916;rs397875628;rs9883204	NA
3	3:123120001-123160000	3:123200001-123240000	2.18468e-42	HiC	GSE87112	Mesendoderm	intra	rs71330995;rs35606005;rs11715633;rs10934647;rs17361324	NA
3	3:123120001-123160000	3:123240001-123280000	9.15293e-21	HiC	GSE87112	Mesendoderm	intra	rs71330995;rs35606005;rs11715633;rs10934647;rs17361324	NA
3	3:123120001-123160000	3:123280001-123320000	8.20754e-10	HiC	GSE87112	Mesendoderm	intra	rs71330995;rs35606005;rs11715633;rs10934647;rs17361324	ENSG00000206527
4	5:95200001-95240000	5:95240001-95280000	1.70869e-38	HiC	GSE87112	Mesendoderm	intra	rs376752361;rs138383761;rs141583535;rs248336;rs154452;rs154453;rs154454;rs154456;rs154457;rs154458;rs57949227;rs41276259;rs3777207	NA
4	5:95200001-95240000	5:95280001-95320000	8.01788e-61	HiC	GSE87112	Mesendoderm	intra	rs376752361;rs138383761;rs141583535;rs248336;rs154452;rs154453;rs154454;rs154456;rs154457;rs154458;rs57949227;rs41276259;rs3777207	ENSG00000118985
4	5:95200001-95240000	5:95320001-95360000	1.77879e-29	HiC	GSE87112	Mesendoderm	intra	rs376752361;rs138383761;rs141583535;rs248336;rs154452;rs154453;rs154454;rs154456;rs154457;rs154458;rs57949227;rs41276259;rs3777207	NA
4	5:95200001-95240000	5:95400001-95440000	4.13949e-55	HiC	GSE87112	Mesendoderm	intra	rs376752361;rs138383761;rs141583535;rs248336;rs154452;rs154453;rs154454;rs154456;rs154457;rs154458;rs57949227;rs41276259;rs3777207	NA
4	5:95200001-95240000	5:95440001-95480000	2.52612e-52	HiC	GSE87112	Mesendoderm	intra	rs376752361;rs138383761;rs141583535;rs248336;rs154452;rs154453;rs154454;rs154456;rs154457;rs154458;rs57949227;rs41276259;rs3777207	NA
4	5:95200001-95240000	5:95480001-95520000	2.6647e-46	HiC	GSE87112	Mesendoderm	intra	rs376752361;rs138383761;rs141583535;rs248336;rs154452;rs154453;rs154454;rs154456;rs154457;rs154458;rs57949227;rs41276259;rs3777207	NA
4	5:95200001-95240000	5:95520001-95560000	3.06176e-12	HiC	GSE87112	Mesendoderm	intra	rs376752361;rs138383761;rs141583535;rs248336;rs154452;rs154453;rs154454;rs154456;rs154457;rs154458;rs57949227;rs41276259;rs3777207	NA
4	5:95200001-95240000	5:95560001-95600000	9.809e-68	HiC	GSE87112	Mesendoderm	intra	rs376752361;rs138383761;rs141583535;rs248336;rs154452;rs154453;rs154454;rs154456;rs154457;rs154458;rs57949227;rs41276259;rs3777207	NA
4	5:95200001-95240000	5:95600001-95640000	3.14798e-45	HiC	GSE87112	Mesendoderm	intra	rs376752361;rs138383761;rs141583535;rs248336;rs154452;rs154453;rs154454;rs154456;rs154457;rs154458;rs57949227;rs41276259;rs3777207	NA
4	5:95200001-95240000	5:95640001-95680000	0	HiC	GSE87112	Mesendoderm	intra	rs376752361;rs138383761;rs141583535;rs248336;rs154452;rs154453;rs154454;rs154456;rs154457;rs154458;rs57949227;rs41276259;rs3777207	NA
4	5:95200001-95240000	5:95720001-95760000	3.77398e-96	HiC	GSE87112	Mesendoderm	intra	rs376752361;rs138383761;rs141583535;rs248336;rs154452;rs154453;rs154454;rs154456;rs154457;rs154458;rs57949227;rs41276259;rs3777207	NA
4	5:95200001-95240000	5:95760001-95800000	1.3512e-57	HiC	GSE87112	Mesendoderm	intra	rs376752361;rs138383761;rs141583535;rs248336;rs154452;rs154453;rs154454;rs154456;rs154457;rs154458;rs57949227;rs41276259;rs3777207	ENSG00000175426
4	5:95200001-95240000	5:95800001-95840000	3.06126e-19	HiC	GSE87112	Mesendoderm	intra	rs376752361;rs138383761;rs141583535;rs248336;rs154452;rs154453;rs154454;rs154456;rs154457;rs154458;rs57949227;rs41276259;rs3777207	NA
4	5:95200001-95240000	5:95840001-95880000	2.0252e-43	HiC	GSE87112	Mesendoderm	intra	rs376752361;rs138383761;rs141583535;rs248336;rs154452;rs154453;rs154454;rs154456;rs154457;rs154458;rs57949227;rs41276259;rs3777207	ENSG00000153113
4	5:95200001-95240000	5:95880001-95920000	4.56294e-30	HiC	GSE87112	Mesendoderm	intra	rs376752361;rs138383761;rs141583535;rs248336;rs154452;rs154453;rs154454;rs154456;rs154457;rs154458;rs57949227;rs41276259;rs3777207	NA
4	5:95200001-95240000	5:95920001-95960000	9.89721e-79	HiC	GSE87112	Mesendoderm	intra	rs376752361;rs138383761;rs141583535;rs248336;rs154452;rs154453;rs154454;rs154456;rs154457;rs154458;rs57949227;rs41276259;rs3777207	NA
4	5:95200001-95240000	5:96000001-96040000	2.01893e-56	HiC	GSE87112	Mesendoderm	intra	rs376752361;rs138383761;rs141583535;rs248336;rs154452;rs154453;rs154454;rs154456;rs154457;rs154458;rs57949227;rs41276259;rs3777207	NA
4	5:95200001-95240000	5:96040001-96080000	1.18888e-17	HiC	GSE87112	Mesendoderm	intra	rs376752361;rs138383761;rs141583535;rs248336;rs154452;rs154453;rs154454;rs154456;rs154457;rs154458;rs57949227;rs41276259;rs3777207	NA
4	5:95200001-95240000	5:96080001-96120000	3.55884e-18	HiC	GSE87112	Mesendoderm	intra	rs376752361;rs138383761;rs141583535;rs248336;rs154452;rs154453;rs154454;rs154456;rs154457;rs154458;rs57949227;rs41276259;rs3777207	NA
4	5:95200001-95240000	5:96160001-96200000	1.25438e-16	HiC	GSE87112	Mesendoderm	intra	rs376752361;rs138383761;rs141583535;rs248336;rs154452;rs154453;rs154454;rs154456;rs154457;rs154458;rs57949227;rs41276259;rs3777207	NA
4	5:95200001-95240000	5:96200001-96240000	1.20319e-21	HiC	GSE87112	Mesendoderm	intra	rs376752361;rs138383761;rs141583535;rs248336;rs154452;rs154453;rs154454;rs154456;rs154457;rs154458;rs57949227;rs41276259;rs3777207	ENSG00000164308
4	5:95200001-95240000	5:96360001-96400000	6.74327e-10	HiC	GSE87112	Mesendoderm	intra	rs376752361;rs138383761;rs141583535;rs248336;rs154452;rs154453;rs154454;rs154456;rs154457;rs154458;rs57949227;rs41276259;rs3777207	NA
4	5:95200001-95240000	5:96480001-96520000	5.71195e-10	HiC	GSE87112	Mesendoderm	intra	rs376752361;rs138383761;rs141583535;rs248336;rs154452;rs154453;rs154454;rs154456;rs154457;rs154458;rs57949227;rs41276259;rs3777207	ENSG00000058729
4	5:95240001-95280000	5:95280001-95320000	6.11912e-65	HiC	GSE87112	Mesendoderm	intra	rs11742959;rs56002885;rs6897997;rs58921760;rs72656689;rs6883880;rs59307279;rs74463220;rs12055287;rs57471342;rs751504564;rs7700895;rs3777178;rs11738345;rs12055262;rs6861531;rs6881355;rs764068015;rs3756703;rs3822750;rs3777175;rs57595413;rs55841351;rs3734131;rs10073752	ENSG00000118985
4	5:95240001-95280000	5:95320001-95360000	1.37489e-34	HiC	GSE87112	Mesendoderm	intra	rs11742959;rs56002885;rs6897997;rs58921760;rs72656689;rs6883880;rs59307279;rs74463220;rs12055287;rs57471342;rs751504564;rs7700895;rs3777178;rs11738345;rs12055262;rs6861531;rs6881355;rs764068015;rs3756703;rs3822750;rs3777175;rs57595413;rs55841351;rs3734131;rs10073752	NA
4	5:95240001-95280000	5:95400001-95440000	2.52909e-90	HiC	GSE87112	Mesendoderm	intra	rs11742959;rs56002885;rs6897997;rs58921760;rs72656689;rs6883880;rs59307279;rs74463220;rs12055287;rs57471342;rs751504564;rs7700895;rs3777178;rs11738345;rs12055262;rs6861531;rs6881355;rs764068015;rs3756703;rs3822750;rs3777175;rs57595413;rs55841351;rs3734131;rs10073752	NA
4	5:95240001-95280000	5:95440001-95480000	2.49148e-76	HiC	GSE87112	Mesendoderm	intra	rs11742959;rs56002885;rs6897997;rs58921760;rs72656689;rs6883880;rs59307279;rs74463220;rs12055287;rs57471342;rs751504564;rs7700895;rs3777178;rs11738345;rs12055262;rs6861531;rs6881355;rs764068015;rs3756703;rs3822750;rs3777175;rs57595413;rs55841351;rs3734131;rs10073752	NA
4	5:95240001-95280000	5:95480001-95520000	6.97662e-48	HiC	GSE87112	Mesendoderm	intra	rs11742959;rs56002885;rs6897997;rs58921760;rs72656689;rs6883880;rs59307279;rs74463220;rs12055287;rs57471342;rs751504564;rs7700895;rs3777178;rs11738345;rs12055262;rs6861531;rs6881355;rs764068015;rs3756703;rs3822750;rs3777175;rs57595413;rs55841351;rs3734131;rs10073752	NA
4	5:95240001-95280000	5:95520001-95560000	4.98455e-25	HiC	GSE87112	Mesendoderm	intra	rs11742959;rs56002885;rs6897997;rs58921760;rs72656689;rs6883880;rs59307279;rs74463220;rs12055287;rs57471342;rs751504564;rs7700895;rs3777178;rs11738345;rs12055262;rs6861531;rs6881355;rs764068015;rs3756703;rs3822750;rs3777175;rs57595413;rs55841351;rs3734131;rs10073752	NA
4	5:95240001-95280000	5:95560001-95600000	4.45626e-96	HiC	GSE87112	Mesendoderm	intra	rs11742959;rs56002885;rs6897997;rs58921760;rs72656689;rs6883880;rs59307279;rs74463220;rs12055287;rs57471342;rs751504564;rs7700895;rs3777178;rs11738345;rs12055262;rs6861531;rs6881355;rs764068015;rs3756703;rs3822750;rs3777175;rs57595413;rs55841351;rs3734131;rs10073752	NA
4	5:95240001-95280000	5:95600001-95640000	1.65271e-55	HiC	GSE87112	Mesendoderm	intra	rs11742959;rs56002885;rs6897997;rs58921760;rs72656689;rs6883880;rs59307279;rs74463220;rs12055287;rs57471342;rs751504564;rs7700895;rs3777178;rs11738345;rs12055262;rs6861531;rs6881355;rs764068015;rs3756703;rs3822750;rs3777175;rs57595413;rs55841351;rs3734131;rs10073752	NA
4	5:95240001-95280000	5:95640001-95680000	9.39716e-253	HiC	GSE87112	Mesendoderm	intra	rs11742959;rs56002885;rs6897997;rs58921760;rs72656689;rs6883880;rs59307279;rs74463220;rs12055287;rs57471342;rs751504564;rs7700895;rs3777178;rs11738345;rs12055262;rs6861531;rs6881355;rs764068015;rs3756703;rs3822750;rs3777175;rs57595413;rs55841351;rs3734131;rs10073752	NA
4	5:95240001-95280000	5:95720001-95760000	1.41407e-66	HiC	GSE87112	Mesendoderm	intra	rs11742959;rs56002885;rs6897997;rs58921760;rs72656689;rs6883880;rs59307279;rs74463220;rs12055287;rs57471342;rs751504564;rs7700895;rs3777178;rs11738345;rs12055262;rs6861531;rs6881355;rs764068015;rs3756703;rs3822750;rs3777175;rs57595413;rs55841351;rs3734131;rs10073752	NA
4	5:95240001-95280000	5:95760001-95800000	2.99214e-41	HiC	GSE87112	Mesendoderm	intra	rs11742959;rs56002885;rs6897997;rs58921760;rs72656689;rs6883880;rs59307279;rs74463220;rs12055287;rs57471342;rs751504564;rs7700895;rs3777178;rs11738345;rs12055262;rs6861531;rs6881355;rs764068015;rs3756703;rs3822750;rs3777175;rs57595413;rs55841351;rs3734131;rs10073752	ENSG00000175426
4	5:95240001-95280000	5:95800001-95840000	3.72033e-14	HiC	GSE87112	Mesendoderm	intra	rs11742959;rs56002885;rs6897997;rs58921760;rs72656689;rs6883880;rs59307279;rs74463220;rs12055287;rs57471342;rs751504564;rs7700895;rs3777178;rs11738345;rs12055262;rs6861531;rs6881355;rs764068015;rs3756703;rs3822750;rs3777175;rs57595413;rs55841351;rs3734131;rs10073752	NA
4	5:95240001-95280000	5:95840001-95880000	9.89614e-31	HiC	GSE87112	Mesendoderm	intra	rs11742959;rs56002885;rs6897997;rs58921760;rs72656689;rs6883880;rs59307279;rs74463220;rs12055287;rs57471342;rs751504564;rs7700895;rs3777178;rs11738345;rs12055262;rs6861531;rs6881355;rs764068015;rs3756703;rs3822750;rs3777175;rs57595413;rs55841351;rs3734131;rs10073752	ENSG00000153113
4	5:95240001-95280000	5:95880001-95920000	3.87127e-22	HiC	GSE87112	Mesendoderm	intra	rs11742959;rs56002885;rs6897997;rs58921760;rs72656689;rs6883880;rs59307279;rs74463220;rs12055287;rs57471342;rs751504564;rs7700895;rs3777178;rs11738345;rs12055262;rs6861531;rs6881355;rs764068015;rs3756703;rs3822750;rs3777175;rs57595413;rs55841351;rs3734131;rs10073752	NA
4	5:95240001-95280000	5:95920001-95960000	1.96204e-58	HiC	GSE87112	Mesendoderm	intra	rs11742959;rs56002885;rs6897997;rs58921760;rs72656689;rs6883880;rs59307279;rs74463220;rs12055287;rs57471342;rs751504564;rs7700895;rs3777178;rs11738345;rs12055262;rs6861531;rs6881355;rs764068015;rs3756703;rs3822750;rs3777175;rs57595413;rs55841351;rs3734131;rs10073752	NA
4	5:95240001-95280000	5:96000001-96040000	1.40329e-37	HiC	GSE87112	Mesendoderm	intra	rs11742959;rs56002885;rs6897997;rs58921760;rs72656689;rs6883880;rs59307279;rs74463220;rs12055287;rs57471342;rs751504564;rs7700895;rs3777178;rs11738345;rs12055262;rs6861531;rs6881355;rs764068015;rs3756703;rs3822750;rs3777175;rs57595413;rs55841351;rs3734131;rs10073752	NA
4	5:95240001-95280000	5:96040001-96080000	1.85813e-18	HiC	GSE87112	Mesendoderm	intra	rs11742959;rs56002885;rs6897997;rs58921760;rs72656689;rs6883880;rs59307279;rs74463220;rs12055287;rs57471342;rs751504564;rs7700895;rs3777178;rs11738345;rs12055262;rs6861531;rs6881355;rs764068015;rs3756703;rs3822750;rs3777175;rs57595413;rs55841351;rs3734131;rs10073752	NA
4	5:95240001-95280000	5:96080001-96120000	7.95962e-16	HiC	GSE87112	Mesendoderm	intra	rs11742959;rs56002885;rs6897997;rs58921760;rs72656689;rs6883880;rs59307279;rs74463220;rs12055287;rs57471342;rs751504564;rs7700895;rs3777178;rs11738345;rs12055262;rs6861531;rs6881355;rs764068015;rs3756703;rs3822750;rs3777175;rs57595413;rs55841351;rs3734131;rs10073752	NA
4	5:95240001-95280000	5:96160001-96200000	2.99389e-16	HiC	GSE87112	Mesendoderm	intra	rs11742959;rs56002885;rs6897997;rs58921760;rs72656689;rs6883880;rs59307279;rs74463220;rs12055287;rs57471342;rs751504564;rs7700895;rs3777178;rs11738345;rs12055262;rs6861531;rs6881355;rs764068015;rs3756703;rs3822750;rs3777175;rs57595413;rs55841351;rs3734131;rs10073752	NA
4	5:95240001-95280000	5:96200001-96240000	4.12188e-19	HiC	GSE87112	Mesendoderm	intra	rs11742959;rs56002885;rs6897997;rs58921760;rs72656689;rs6883880;rs59307279;rs74463220;rs12055287;rs57471342;rs751504564;rs7700895;rs3777178;rs11738345;rs12055262;rs6861531;rs6881355;rs764068015;rs3756703;rs3822750;rs3777175;rs57595413;rs55841351;rs3734131;rs10073752	ENSG00000164308
4	5:95240001-95280000	5:96280001-96320000	2.81271e-08	HiC	GSE87112	Mesendoderm	intra	rs11742959;rs56002885;rs6897997;rs58921760;rs72656689;rs6883880;rs59307279;rs74463220;rs12055287;rs57471342;rs751504564;rs7700895;rs3777178;rs11738345;rs12055262;rs6861531;rs6881355;rs764068015;rs3756703;rs3822750;rs3777175;rs57595413;rs55841351;rs3734131;rs10073752	NA
4	5:95240001-95280000	5:96320001-96360000	8.40019e-07	HiC	GSE87112	Mesendoderm	intra	rs11742959;rs56002885;rs6897997;rs58921760;rs72656689;rs6883880;rs59307279;rs74463220;rs12055287;rs57471342;rs751504564;rs7700895;rs3777178;rs11738345;rs12055262;rs6861531;rs6881355;rs764068015;rs3756703;rs3822750;rs3777175;rs57595413;rs55841351;rs3734131;rs10073752	NA
4	5:95240001-95280000	5:96440001-96480000	1.59652e-08	HiC	GSE87112	Mesendoderm	intra	rs11742959;rs56002885;rs6897997;rs58921760;rs72656689;rs6883880;rs59307279;rs74463220;rs12055287;rs57471342;rs751504564;rs7700895;rs3777178;rs11738345;rs12055262;rs6861531;rs6881355;rs764068015;rs3756703;rs3822750;rs3777175;rs57595413;rs55841351;rs3734131;rs10073752	ENSG00000145721
4	5:95240001-95280000	5:96480001-96520000	4.60383e-14	HiC	GSE87112	Mesendoderm	intra	rs11742959;rs56002885;rs6897997;rs58921760;rs72656689;rs6883880;rs59307279;rs74463220;rs12055287;rs57471342;rs751504564;rs7700895;rs3777178;rs11738345;rs12055262;rs6861531;rs6881355;rs764068015;rs3756703;rs3822750;rs3777175;rs57595413;rs55841351;rs3734131;rs10073752	ENSG00000058729
4	5:95280001-95320000	5:95320001-95360000	1.18301e-104	HiC	GSE87112	Mesendoderm	intra	rs7705720;rs17085333;rs3777173;rs2546199;rs796257360;rs10052503;rs940202183;rs3777170;rs2548595;rs56376316;rs3777168;rs3777167;rs527928301;rs200990904;rs6881872;rs59649116;rs59858317;rs57243277;rs2161318;rs2112566;rs6898371;rs77648786;rs6898399;rs6877821;rs6556894;rs3777166;rs3777165;rs6894651;rs3777164;rs3777163;rs3777162;rs56113412;rs918629;rs60482707;rs10571480;rs10515232	NA
4	5:95280001-95320000	5:95360001-95400000	1.70433e-15	HiC	GSE87112	Mesendoderm	intra	rs7705720;rs17085333;rs3777173;rs2546199;rs796257360;rs10052503;rs940202183;rs3777170;rs2548595;rs56376316;rs3777168;rs3777167;rs527928301;rs200990904;rs6881872;rs59649116;rs59858317;rs57243277;rs2161318;rs2112566;rs6898371;rs77648786;rs6898399;rs6877821;rs6556894;rs3777166;rs3777165;rs6894651;rs3777164;rs3777163;rs3777162;rs56113412;rs918629;rs60482707;rs10571480;rs10515232	NA
4	5:95280001-95320000	5:95400001-95440000	3.76843e-158	HiC	GSE87112	Mesendoderm	intra	rs7705720;rs17085333;rs3777173;rs2546199;rs796257360;rs10052503;rs940202183;rs3777170;rs2548595;rs56376316;rs3777168;rs3777167;rs527928301;rs200990904;rs6881872;rs59649116;rs59858317;rs57243277;rs2161318;rs2112566;rs6898371;rs77648786;rs6898399;rs6877821;rs6556894;rs3777166;rs3777165;rs6894651;rs3777164;rs3777163;rs3777162;rs56113412;rs918629;rs60482707;rs10571480;rs10515232	NA
4	5:95280001-95320000	5:95440001-95480000	1.58132e-135	HiC	GSE87112	Mesendoderm	intra	rs7705720;rs17085333;rs3777173;rs2546199;rs796257360;rs10052503;rs940202183;rs3777170;rs2548595;rs56376316;rs3777168;rs3777167;rs527928301;rs200990904;rs6881872;rs59649116;rs59858317;rs57243277;rs2161318;rs2112566;rs6898371;rs77648786;rs6898399;rs6877821;rs6556894;rs3777166;rs3777165;rs6894651;rs3777164;rs3777163;rs3777162;rs56113412;rs918629;rs60482707;rs10571480;rs10515232	NA
4	5:95280001-95320000	5:95480001-95520000	6.96009e-82	HiC	GSE87112	Mesendoderm	intra	rs7705720;rs17085333;rs3777173;rs2546199;rs796257360;rs10052503;rs940202183;rs3777170;rs2548595;rs56376316;rs3777168;rs3777167;rs527928301;rs200990904;rs6881872;rs59649116;rs59858317;rs57243277;rs2161318;rs2112566;rs6898371;rs77648786;rs6898399;rs6877821;rs6556894;rs3777166;rs3777165;rs6894651;rs3777164;rs3777163;rs3777162;rs56113412;rs918629;rs60482707;rs10571480;rs10515232	NA
4	5:95280001-95320000	5:95520001-95560000	1.46528e-30	HiC	GSE87112	Mesendoderm	intra	rs7705720;rs17085333;rs3777173;rs2546199;rs796257360;rs10052503;rs940202183;rs3777170;rs2548595;rs56376316;rs3777168;rs3777167;rs527928301;rs200990904;rs6881872;rs59649116;rs59858317;rs57243277;rs2161318;rs2112566;rs6898371;rs77648786;rs6898399;rs6877821;rs6556894;rs3777166;rs3777165;rs6894651;rs3777164;rs3777163;rs3777162;rs56113412;rs918629;rs60482707;rs10571480;rs10515232	NA
4	5:95280001-95320000	5:95560001-95600000	8.28723e-105	HiC	GSE87112	Mesendoderm	intra	rs7705720;rs17085333;rs3777173;rs2546199;rs796257360;rs10052503;rs940202183;rs3777170;rs2548595;rs56376316;rs3777168;rs3777167;rs527928301;rs200990904;rs6881872;rs59649116;rs59858317;rs57243277;rs2161318;rs2112566;rs6898371;rs77648786;rs6898399;rs6877821;rs6556894;rs3777166;rs3777165;rs6894651;rs3777164;rs3777163;rs3777162;rs56113412;rs918629;rs60482707;rs10571480;rs10515232	NA
4	5:95280001-95320000	5:95600001-95640000	1.31771e-82	HiC	GSE87112	Mesendoderm	intra	rs7705720;rs17085333;rs3777173;rs2546199;rs796257360;rs10052503;rs940202183;rs3777170;rs2548595;rs56376316;rs3777168;rs3777167;rs527928301;rs200990904;rs6881872;rs59649116;rs59858317;rs57243277;rs2161318;rs2112566;rs6898371;rs77648786;rs6898399;rs6877821;rs6556894;rs3777166;rs3777165;rs6894651;rs3777164;rs3777163;rs3777162;rs56113412;rs918629;rs60482707;rs10571480;rs10515232	NA
4	5:95280001-95320000	5:95640001-95680000	4.85035400030569e-315	HiC	GSE87112	Mesendoderm	intra	rs7705720;rs17085333;rs3777173;rs2546199;rs796257360;rs10052503;rs940202183;rs3777170;rs2548595;rs56376316;rs3777168;rs3777167;rs527928301;rs200990904;rs6881872;rs59649116;rs59858317;rs57243277;rs2161318;rs2112566;rs6898371;rs77648786;rs6898399;rs6877821;rs6556894;rs3777166;rs3777165;rs6894651;rs3777164;rs3777163;rs3777162;rs56113412;rs918629;rs60482707;rs10571480;rs10515232	NA
4	5:95280001-95320000	5:95720001-95760000	2.03599e-50	HiC	GSE87112	Mesendoderm	intra	rs7705720;rs17085333;rs3777173;rs2546199;rs796257360;rs10052503;rs940202183;rs3777170;rs2548595;rs56376316;rs3777168;rs3777167;rs527928301;rs200990904;rs6881872;rs59649116;rs59858317;rs57243277;rs2161318;rs2112566;rs6898371;rs77648786;rs6898399;rs6877821;rs6556894;rs3777166;rs3777165;rs6894651;rs3777164;rs3777163;rs3777162;rs56113412;rs918629;rs60482707;rs10571480;rs10515232	NA
4	5:95280001-95320000	5:95760001-95800000	1.66086e-41	HiC	GSE87112	Mesendoderm	intra	rs7705720;rs17085333;rs3777173;rs2546199;rs796257360;rs10052503;rs940202183;rs3777170;rs2548595;rs56376316;rs3777168;rs3777167;rs527928301;rs200990904;rs6881872;rs59649116;rs59858317;rs57243277;rs2161318;rs2112566;rs6898371;rs77648786;rs6898399;rs6877821;rs6556894;rs3777166;rs3777165;rs6894651;rs3777164;rs3777163;rs3777162;rs56113412;rs918629;rs60482707;rs10571480;rs10515232	ENSG00000175426
4	5:95280001-95320000	5:95800001-95840000	8.67898e-08	HiC	GSE87112	Mesendoderm	intra	rs7705720;rs17085333;rs3777173;rs2546199;rs796257360;rs10052503;rs940202183;rs3777170;rs2548595;rs56376316;rs3777168;rs3777167;rs527928301;rs200990904;rs6881872;rs59649116;rs59858317;rs57243277;rs2161318;rs2112566;rs6898371;rs77648786;rs6898399;rs6877821;rs6556894;rs3777166;rs3777165;rs6894651;rs3777164;rs3777163;rs3777162;rs56113412;rs918629;rs60482707;rs10571480;rs10515232	NA
4	5:95280001-95320000	5:95840001-95880000	9.53034e-37	HiC	GSE87112	Mesendoderm	intra	rs7705720;rs17085333;rs3777173;rs2546199;rs796257360;rs10052503;rs940202183;rs3777170;rs2548595;rs56376316;rs3777168;rs3777167;rs527928301;rs200990904;rs6881872;rs59649116;rs59858317;rs57243277;rs2161318;rs2112566;rs6898371;rs77648786;rs6898399;rs6877821;rs6556894;rs3777166;rs3777165;rs6894651;rs3777164;rs3777163;rs3777162;rs56113412;rs918629;rs60482707;rs10571480;rs10515232	ENSG00000153113
4	5:95280001-95320000	5:95880001-95920000	7.74584e-27	HiC	GSE87112	Mesendoderm	intra	rs7705720;rs17085333;rs3777173;rs2546199;rs796257360;rs10052503;rs940202183;rs3777170;rs2548595;rs56376316;rs3777168;rs3777167;rs527928301;rs200990904;rs6881872;rs59649116;rs59858317;rs57243277;rs2161318;rs2112566;rs6898371;rs77648786;rs6898399;rs6877821;rs6556894;rs3777166;rs3777165;rs6894651;rs3777164;rs3777163;rs3777162;rs56113412;rs918629;rs60482707;rs10571480;rs10515232	NA
4	5:95280001-95320000	5:95920001-95960000	1.97277e-39	HiC	GSE87112	Mesendoderm	intra	rs7705720;rs17085333;rs3777173;rs2546199;rs796257360;rs10052503;rs940202183;rs3777170;rs2548595;rs56376316;rs3777168;rs3777167;rs527928301;rs200990904;rs6881872;rs59649116;rs59858317;rs57243277;rs2161318;rs2112566;rs6898371;rs77648786;rs6898399;rs6877821;rs6556894;rs3777166;rs3777165;rs6894651;rs3777164;rs3777163;rs3777162;rs56113412;rs918629;rs60482707;rs10571480;rs10515232	NA
4	5:95280001-95320000	5:95960001-96000000	4.84144e-09	HiC	GSE87112	Mesendoderm	intra	rs7705720;rs17085333;rs3777173;rs2546199;rs796257360;rs10052503;rs940202183;rs3777170;rs2548595;rs56376316;rs3777168;rs3777167;rs527928301;rs200990904;rs6881872;rs59649116;rs59858317;rs57243277;rs2161318;rs2112566;rs6898371;rs77648786;rs6898399;rs6877821;rs6556894;rs3777166;rs3777165;rs6894651;rs3777164;rs3777163;rs3777162;rs56113412;rs918629;rs60482707;rs10571480;rs10515232	NA
4	5:95280001-95320000	5:96000001-96040000	1.06759e-43	HiC	GSE87112	Mesendoderm	intra	rs7705720;rs17085333;rs3777173;rs2546199;rs796257360;rs10052503;rs940202183;rs3777170;rs2548595;rs56376316;rs3777168;rs3777167;rs527928301;rs200990904;rs6881872;rs59649116;rs59858317;rs57243277;rs2161318;rs2112566;rs6898371;rs77648786;rs6898399;rs6877821;rs6556894;rs3777166;rs3777165;rs6894651;rs3777164;rs3777163;rs3777162;rs56113412;rs918629;rs60482707;rs10571480;rs10515232	NA
4	5:95280001-95320000	5:96040001-96080000	1.35303e-19	HiC	GSE87112	Mesendoderm	intra	rs7705720;rs17085333;rs3777173;rs2546199;rs796257360;rs10052503;rs940202183;rs3777170;rs2548595;rs56376316;rs3777168;rs3777167;rs527928301;rs200990904;rs6881872;rs59649116;rs59858317;rs57243277;rs2161318;rs2112566;rs6898371;rs77648786;rs6898399;rs6877821;rs6556894;rs3777166;rs3777165;rs6894651;rs3777164;rs3777163;rs3777162;rs56113412;rs918629;rs60482707;rs10571480;rs10515232	NA
4	5:95280001-95320000	5:96080001-96120000	8.23944e-22	HiC	GSE87112	Mesendoderm	intra	rs7705720;rs17085333;rs3777173;rs2546199;rs796257360;rs10052503;rs940202183;rs3777170;rs2548595;rs56376316;rs3777168;rs3777167;rs527928301;rs200990904;rs6881872;rs59649116;rs59858317;rs57243277;rs2161318;rs2112566;rs6898371;rs77648786;rs6898399;rs6877821;rs6556894;rs3777166;rs3777165;rs6894651;rs3777164;rs3777163;rs3777162;rs56113412;rs918629;rs60482707;rs10571480;rs10515232	NA
4	5:95280001-95320000	5:96160001-96200000	9.51754e-11	HiC	GSE87112	Mesendoderm	intra	rs7705720;rs17085333;rs3777173;rs2546199;rs796257360;rs10052503;rs940202183;rs3777170;rs2548595;rs56376316;rs3777168;rs3777167;rs527928301;rs200990904;rs6881872;rs59649116;rs59858317;rs57243277;rs2161318;rs2112566;rs6898371;rs77648786;rs6898399;rs6877821;rs6556894;rs3777166;rs3777165;rs6894651;rs3777164;rs3777163;rs3777162;rs56113412;rs918629;rs60482707;rs10571480;rs10515232	NA
4	5:95280001-95320000	5:96200001-96240000	3.60123e-20	HiC	GSE87112	Mesendoderm	intra	rs7705720;rs17085333;rs3777173;rs2546199;rs796257360;rs10052503;rs940202183;rs3777170;rs2548595;rs56376316;rs3777168;rs3777167;rs527928301;rs200990904;rs6881872;rs59649116;rs59858317;rs57243277;rs2161318;rs2112566;rs6898371;rs77648786;rs6898399;rs6877821;rs6556894;rs3777166;rs3777165;rs6894651;rs3777164;rs3777163;rs3777162;rs56113412;rs918629;rs60482707;rs10571480;rs10515232	ENSG00000164308
4	5:95280001-95320000	5:96280001-96320000	2.31011e-09	HiC	GSE87112	Mesendoderm	intra	rs7705720;rs17085333;rs3777173;rs2546199;rs796257360;rs10052503;rs940202183;rs3777170;rs2548595;rs56376316;rs3777168;rs3777167;rs527928301;rs200990904;rs6881872;rs59649116;rs59858317;rs57243277;rs2161318;rs2112566;rs6898371;rs77648786;rs6898399;rs6877821;rs6556894;rs3777166;rs3777165;rs6894651;rs3777164;rs3777163;rs3777162;rs56113412;rs918629;rs60482707;rs10571480;rs10515232	NA
4	5:95280001-95320000	5:96320001-96360000	6.73043e-08	HiC	GSE87112	Mesendoderm	intra	rs7705720;rs17085333;rs3777173;rs2546199;rs796257360;rs10052503;rs940202183;rs3777170;rs2548595;rs56376316;rs3777168;rs3777167;rs527928301;rs200990904;rs6881872;rs59649116;rs59858317;rs57243277;rs2161318;rs2112566;rs6898371;rs77648786;rs6898399;rs6877821;rs6556894;rs3777166;rs3777165;rs6894651;rs3777164;rs3777163;rs3777162;rs56113412;rs918629;rs60482707;rs10571480;rs10515232	NA
4	5:95280001-95320000	5:96360001-96400000	9.06292e-11	HiC	GSE87112	Mesendoderm	intra	rs7705720;rs17085333;rs3777173;rs2546199;rs796257360;rs10052503;rs940202183;rs3777170;rs2548595;rs56376316;rs3777168;rs3777167;rs527928301;rs200990904;rs6881872;rs59649116;rs59858317;rs57243277;rs2161318;rs2112566;rs6898371;rs77648786;rs6898399;rs6877821;rs6556894;rs3777166;rs3777165;rs6894651;rs3777164;rs3777163;rs3777162;rs56113412;rs918629;rs60482707;rs10571480;rs10515232	NA
4	5:95280001-95320000	5:96480001-96520000	1.05559e-07	HiC	GSE87112	Mesendoderm	intra	rs7705720;rs17085333;rs3777173;rs2546199;rs796257360;rs10052503;rs940202183;rs3777170;rs2548595;rs56376316;rs3777168;rs3777167;rs527928301;rs200990904;rs6881872;rs59649116;rs59858317;rs57243277;rs2161318;rs2112566;rs6898371;rs77648786;rs6898399;rs6877821;rs6556894;rs3777166;rs3777165;rs6894651;rs3777164;rs3777163;rs3777162;rs56113412;rs918629;rs60482707;rs10571480;rs10515232	ENSG00000058729
4	5:95280001-95320000	5:98040001-98080000	2.39455e-08	HiC	GSE87112	Mesendoderm	intra	rs7705720;rs17085333;rs3777173;rs2546199;rs796257360;rs10052503;rs940202183;rs3777170;rs2548595;rs56376316;rs3777168;rs3777167;rs527928301;rs200990904;rs6881872;rs59649116;rs59858317;rs57243277;rs2161318;rs2112566;rs6898371;rs77648786;rs6898399;rs6877821;rs6556894;rs3777166;rs3777165;rs6894651;rs3777164;rs3777163;rs3777162;rs56113412;rs918629;rs60482707;rs10571480;rs10515232	NA
4	5:95320001-95360000	5:95400001-95440000	4.90687e-117	HiC	GSE87112	Mesendoderm	intra	rs7724599;rs7705279;rs5026526;rs6556896;rs7710422;rs563340362;rs6556898;rs200415041;rs76239650	NA
4	5:95320001-95360000	5:95440001-95480000	1.07312e-69	HiC	GSE87112	Mesendoderm	intra	rs7724599;rs7705279;rs5026526;rs6556896;rs7710422;rs563340362;rs6556898;rs200415041;rs76239650	NA
4	5:95320001-95360000	5:95480001-95520000	1.40924e-52	HiC	GSE87112	Mesendoderm	intra	rs7724599;rs7705279;rs5026526;rs6556896;rs7710422;rs563340362;rs6556898;rs200415041;rs76239650	NA
4	5:95320001-95360000	5:95520001-95560000	4.44302e-23	HiC	GSE87112	Mesendoderm	intra	rs7724599;rs7705279;rs5026526;rs6556896;rs7710422;rs563340362;rs6556898;rs200415041;rs76239650	NA
4	5:95320001-95360000	5:95560001-95600000	5.51626e-71	HiC	GSE87112	Mesendoderm	intra	rs7724599;rs7705279;rs5026526;rs6556896;rs7710422;rs563340362;rs6556898;rs200415041;rs76239650	NA
4	5:95320001-95360000	5:95600001-95640000	8.94547e-40	HiC	GSE87112	Mesendoderm	intra	rs7724599;rs7705279;rs5026526;rs6556896;rs7710422;rs563340362;rs6556898;rs200415041;rs76239650	NA
4	5:95320001-95360000	5:95640001-95680000	3.0385e-166	HiC	GSE87112	Mesendoderm	intra	rs7724599;rs7705279;rs5026526;rs6556896;rs7710422;rs563340362;rs6556898;rs200415041;rs76239650	NA
4	5:95320001-95360000	5:95720001-95760000	8.03738e-29	HiC	GSE87112	Mesendoderm	intra	rs7724599;rs7705279;rs5026526;rs6556896;rs7710422;rs563340362;rs6556898;rs200415041;rs76239650	NA
4	5:95320001-95360000	5:95760001-95800000	3.65927e-29	HiC	GSE87112	Mesendoderm	intra	rs7724599;rs7705279;rs5026526;rs6556896;rs7710422;rs563340362;rs6556898;rs200415041;rs76239650	ENSG00000175426
4	5:95320001-95360000	5:95800001-95840000	7.5452e-07	HiC	GSE87112	Mesendoderm	intra	rs7724599;rs7705279;rs5026526;rs6556896;rs7710422;rs563340362;rs6556898;rs200415041;rs76239650	NA
4	5:95320001-95360000	5:95840001-95880000	1.15697e-10	HiC	GSE87112	Mesendoderm	intra	rs7724599;rs7705279;rs5026526;rs6556896;rs7710422;rs563340362;rs6556898;rs200415041;rs76239650	ENSG00000153113
4	5:95320001-95360000	5:95880001-95920000	3.91681e-10	HiC	GSE87112	Mesendoderm	intra	rs7724599;rs7705279;rs5026526;rs6556896;rs7710422;rs563340362;rs6556898;rs200415041;rs76239650	NA
4	5:95320001-95360000	5:95920001-95960000	2.44732e-35	HiC	GSE87112	Mesendoderm	intra	rs7724599;rs7705279;rs5026526;rs6556896;rs7710422;rs563340362;rs6556898;rs200415041;rs76239650	NA
4	5:95320001-95360000	5:96000001-96040000	4.76565e-44	HiC	GSE87112	Mesendoderm	intra	rs7724599;rs7705279;rs5026526;rs6556896;rs7710422;rs563340362;rs6556898;rs200415041;rs76239650	NA
4	5:95320001-95360000	5:96160001-96200000	5.15061e-12	HiC	GSE87112	Mesendoderm	intra	rs7724599;rs7705279;rs5026526;rs6556896;rs7710422;rs563340362;rs6556898;rs200415041;rs76239650	NA
4	5:95320001-95360000	5:96200001-96240000	1.06929e-17	HiC	GSE87112	Mesendoderm	intra	rs7724599;rs7705279;rs5026526;rs6556896;rs7710422;rs563340362;rs6556898;rs200415041;rs76239650	ENSG00000164308
4	5:95320001-95360000	5:96280001-96320000	4.06265e-08	HiC	GSE87112	Mesendoderm	intra	rs7724599;rs7705279;rs5026526;rs6556896;rs7710422;rs563340362;rs6556898;rs200415041;rs76239650	NA
4	5:95320001-95360000	5:97960001-98000000	1.37341e-07	HiC	GSE87112	Mesendoderm	intra	rs7724599;rs7705279;rs5026526;rs6556896;rs7710422;rs563340362;rs6556898;rs200415041;rs76239650	NA
4	5:95360001-95400000	5:95560001-95600000	5.42959e-07	HiC	GSE87112	Mesendoderm	intra	rs17085428	NA
4	5:95360001-95400000	5:95640001-95680000	7.35797e-37	HiC	GSE87112	Mesendoderm	intra	rs17085428	NA
4	5:95400001-95440000	5:95440001-95480000	1.22226e-102	HiC	GSE87112	Mesendoderm	intra	rs4538631;rs7717348;rs7717481;rs4365863	NA
4	5:95400001-95440000	5:95480001-95520000	3.20837e-24	HiC	GSE87112	Mesendoderm	intra	rs4538631;rs7717348;rs7717481;rs4365863	NA
4	5:95400001-95440000	5:95520001-95560000	1.35952e-07	HiC	GSE87112	Mesendoderm	intra	rs4538631;rs7717348;rs7717481;rs4365863	NA
4	5:95400001-95440000	5:95560001-95600000	2.09353e-66	HiC	GSE87112	Mesendoderm	intra	rs4538631;rs7717348;rs7717481;rs4365863	NA
4	5:95400001-95440000	5:95600001-95640000	7.60637e-36	HiC	GSE87112	Mesendoderm	intra	rs4538631;rs7717348;rs7717481;rs4365863	NA
4	5:95400001-95440000	5:95640001-95680000	1.56258e-180	HiC	GSE87112	Mesendoderm	intra	rs4538631;rs7717348;rs7717481;rs4365863	NA
4	5:95400001-95440000	5:95720001-95760000	1.43002e-29	HiC	GSE87112	Mesendoderm	intra	rs4538631;rs7717348;rs7717481;rs4365863	NA
4	5:95400001-95440000	5:95760001-95800000	3.50313e-17	HiC	GSE87112	Mesendoderm	intra	rs4538631;rs7717348;rs7717481;rs4365863	ENSG00000175426
4	5:95400001-95440000	5:95840001-95880000	5.59071e-09	HiC	GSE87112	Mesendoderm	intra	rs4538631;rs7717348;rs7717481;rs4365863	ENSG00000153113
4	5:95400001-95440000	5:95880001-95920000	8.60877e-13	HiC	GSE87112	Mesendoderm	intra	rs4538631;rs7717348;rs7717481;rs4365863	NA
4	5:95400001-95440000	5:95920001-95960000	1.66681e-21	HiC	GSE87112	Mesendoderm	intra	rs4538631;rs7717348;rs7717481;rs4365863	NA
4	5:95400001-95440000	5:96000001-96040000	1.35724e-23	HiC	GSE87112	Mesendoderm	intra	rs4538631;rs7717348;rs7717481;rs4365863	NA
4	5:95400001-95440000	5:96040001-96080000	2.76191e-11	HiC	GSE87112	Mesendoderm	intra	rs4538631;rs7717348;rs7717481;rs4365863	NA
4	5:95400001-95440000	5:96200001-96240000	1.01092e-07	HiC	GSE87112	Mesendoderm	intra	rs4538631;rs7717348;rs7717481;rs4365863	ENSG00000164308
4	5:95400001-95440000	5:96280001-96320000	3.75295e-07	HiC	GSE87112	Mesendoderm	intra	rs4538631;rs7717348;rs7717481;rs4365863	NA
4	5:95440001-95480000	5:95480001-95520000	7.97549e-22	HiC	GSE87112	Mesendoderm	intra	rs10073810;rs6865400;rs202232417;rs4330486;5:95466153:G:GA;5:95466153:G:GAA;rs58666663;rs6875999;rs58926517	NA
4	5:95440001-95480000	5:95560001-95600000	1.16835e-42	HiC	GSE87112	Mesendoderm	intra	rs10073810;rs6865400;rs202232417;rs4330486;5:95466153:G:GA;5:95466153:G:GAA;rs58666663;rs6875999;rs58926517	NA
4	5:95440001-95480000	5:95600001-95640000	2.37172e-22	HiC	GSE87112	Mesendoderm	intra	rs10073810;rs6865400;rs202232417;rs4330486;5:95466153:G:GA;5:95466153:G:GAA;rs58666663;rs6875999;rs58926517	NA
4	5:95440001-95480000	5:95640001-95680000	1.7047e-133	HiC	GSE87112	Mesendoderm	intra	rs10073810;rs6865400;rs202232417;rs4330486;5:95466153:G:GA;5:95466153:G:GAA;rs58666663;rs6875999;rs58926517	NA
4	5:95440001-95480000	5:95720001-95760000	3.48894e-17	HiC	GSE87112	Mesendoderm	intra	rs10073810;rs6865400;rs202232417;rs4330486;5:95466153:G:GA;5:95466153:G:GAA;rs58666663;rs6875999;rs58926517	NA
4	5:95440001-95480000	5:95760001-95800000	4.85597e-08	HiC	GSE87112	Mesendoderm	intra	rs10073810;rs6865400;rs202232417;rs4330486;5:95466153:G:GA;5:95466153:G:GAA;rs58666663;rs6875999;rs58926517	ENSG00000175426
4	5:95440001-95480000	5:95840001-95880000	6.80318e-07	HiC	GSE87112	Mesendoderm	intra	rs10073810;rs6865400;rs202232417;rs4330486;5:95466153:G:GA;5:95466153:G:GAA;rs58666663;rs6875999;rs58926517	ENSG00000153113
4	5:95440001-95480000	5:95920001-95960000	4.08329e-13	HiC	GSE87112	Mesendoderm	intra	rs10073810;rs6865400;rs202232417;rs4330486;5:95466153:G:GA;5:95466153:G:GAA;rs58666663;rs6875999;rs58926517	NA
4	5:95440001-95480000	5:96000001-96040000	2.34625e-20	HiC	GSE87112	Mesendoderm	intra	rs10073810;rs6865400;rs202232417;rs4330486;5:95466153:G:GA;5:95466153:G:GAA;rs58666663;rs6875999;rs58926517	NA
4	5:95440001-95480000	5:96200001-96240000	5.16631e-16	HiC	GSE87112	Mesendoderm	intra	rs10073810;rs6865400;rs202232417;rs4330486;5:95466153:G:GA;5:95466153:G:GAA;rs58666663;rs6875999;rs58926517	ENSG00000164308
4	5:95480001-95520000	5:95560001-95600000	3.04738e-22	HiC	GSE87112	Mesendoderm	intra	rs66853776;rs72656691;rs72656692;rs13177227	NA
4	5:95480001-95520000	5:95600001-95640000	5.00473e-11	HiC	GSE87112	Mesendoderm	intra	rs66853776;rs72656691;rs72656692;rs13177227	NA
4	5:95480001-95520000	5:95640001-95680000	7.52165e-84	HiC	GSE87112	Mesendoderm	intra	rs66853776;rs72656691;rs72656692;rs13177227	NA
4	5:95480001-95520000	5:95720001-95760000	6.19309e-08	HiC	GSE87112	Mesendoderm	intra	rs66853776;rs72656691;rs72656692;rs13177227	NA
4	5:95480001-95520000	5:96000001-96040000	1.8277e-09	HiC	GSE87112	Mesendoderm	intra	rs66853776;rs72656691;rs72656692;rs13177227	NA
4	5:95520001-95560000	5:95640001-95680000	1.53398e-33	HiC	GSE87112	Mesendoderm	intra	rs4869270;rs56198733;rs7714279;rs4869272;rs4869273;rs10476663;rs13179048;rs36101807	NA
4	5:95560001-95600000	5:95600001-95640000	4.3251e-28	HiC	GSE87112	Mesendoderm	intra	rs7716096;rs10052354;rs10074626;rs5869709;rs7443470;rs12054709;rs6882897;rs541793402;rs72018276;rs7706771;rs4355545;rs6868247	NA
4	5:95560001-95600000	5:95640001-95680000	1.88493e-75	HiC	GSE87112	Mesendoderm	intra	rs7716096;rs10052354;rs10074626;rs5869709;rs7443470;rs12054709;rs6882897;rs541793402;rs72018276;rs7706771;rs4355545;rs6868247	NA
4	5:95560001-95600000	5:95760001-95800000	4.9778e-12	HiC	GSE87112	Mesendoderm	intra	rs7716096;rs10052354;rs10074626;rs5869709;rs7443470;rs12054709;rs6882897;rs541793402;rs72018276;rs7706771;rs4355545;rs6868247	ENSG00000175426
4	5:95560001-95600000	5:95920001-95960000	1.0374e-07	HiC	GSE87112	Mesendoderm	intra	rs7716096;rs10052354;rs10074626;rs5869709;rs7443470;rs12054709;rs6882897;rs541793402;rs72018276;rs7706771;rs4355545;rs6868247	NA
4	5:95560001-95600000	5:96000001-96040000	4.56349e-10	HiC	GSE87112	Mesendoderm	intra	rs7716096;rs10052354;rs10074626;rs5869709;rs7443470;rs12054709;rs6882897;rs541793402;rs72018276;rs7706771;rs4355545;rs6868247	NA
4	5:95600001-95640000	5:95640001-95680000	1.46023e-47	HiC	GSE87112	Mesendoderm	intra	rs7733070;rs10065122;rs4336380;rs4288139;rs6556913;rs4502854;rs4283814;rs6876484;rs60369841;rs12518754;rs6881916;rs6868724;rs6864629;rs7733672;rs531254332;rs6556914;rs12522310;rs35214054;rs5869713;rs758759621;rs10476666;rs4869279;rs7714951;rs7737206;rs12186664;rs17085593;rs11950062;rs2350002	NA
4	5:95640001-95680000	5:95720001-95760000	5.57962e-25	HiC	GSE87112	Mesendoderm	intra	rs13162665;rs12521786;rs7448311;rs10476668;rs56321849;rs62364560;rs10043904;rs6899303;rs62364561;rs10070093;rs75545598;rs17384294;rs6893547;rs271913;rs1477368;rs4869282;rs114928910;rs10040098	NA
4	5:95640001-95680000	5:95760001-95800000	7.17349e-29	HiC	GSE87112	Mesendoderm	intra	rs13162665;rs12521786;rs7448311;rs10476668;rs56321849;rs62364560;rs10043904;rs6899303;rs62364561;rs10070093;rs75545598;rs17384294;rs6893547;rs271913;rs1477368;rs4869282;rs114928910;rs10040098	ENSG00000175426
4	5:95640001-95680000	5:95840001-95880000	2.65449e-27	HiC	GSE87112	Mesendoderm	intra	rs13162665;rs12521786;rs7448311;rs10476668;rs56321849;rs62364560;rs10043904;rs6899303;rs62364561;rs10070093;rs75545598;rs17384294;rs6893547;rs271913;rs1477368;rs4869282;rs114928910;rs10040098	ENSG00000153113
4	5:95640001-95680000	5:95880001-95920000	6.02483e-16	HiC	GSE87112	Mesendoderm	intra	rs13162665;rs12521786;rs7448311;rs10476668;rs56321849;rs62364560;rs10043904;rs6899303;rs62364561;rs10070093;rs75545598;rs17384294;rs6893547;rs271913;rs1477368;rs4869282;rs114928910;rs10040098	NA
4	5:95640001-95680000	5:95920001-95960000	1.43736e-70	HiC	GSE87112	Mesendoderm	intra	rs13162665;rs12521786;rs7448311;rs10476668;rs56321849;rs62364560;rs10043904;rs6899303;rs62364561;rs10070093;rs75545598;rs17384294;rs6893547;rs271913;rs1477368;rs4869282;rs114928910;rs10040098	NA
4	5:95640001-95680000	5:96000001-96040000	1.80785e-64	HiC	GSE87112	Mesendoderm	intra	rs13162665;rs12521786;rs7448311;rs10476668;rs56321849;rs62364560;rs10043904;rs6899303;rs62364561;rs10070093;rs75545598;rs17384294;rs6893547;rs271913;rs1477368;rs4869282;rs114928910;rs10040098	NA
4	5:95640001-95680000	5:96040001-96080000	1.43879e-25	HiC	GSE87112	Mesendoderm	intra	rs13162665;rs12521786;rs7448311;rs10476668;rs56321849;rs62364560;rs10043904;rs6899303;rs62364561;rs10070093;rs75545598;rs17384294;rs6893547;rs271913;rs1477368;rs4869282;rs114928910;rs10040098	NA
4	5:95640001-95680000	5:96080001-96120000	8.7459e-19	HiC	GSE87112	Mesendoderm	intra	rs13162665;rs12521786;rs7448311;rs10476668;rs56321849;rs62364560;rs10043904;rs6899303;rs62364561;rs10070093;rs75545598;rs17384294;rs6893547;rs271913;rs1477368;rs4869282;rs114928910;rs10040098	NA
4	5:95640001-95680000	5:96200001-96240000	3.97532e-19	HiC	GSE87112	Mesendoderm	intra	rs13162665;rs12521786;rs7448311;rs10476668;rs56321849;rs62364560;rs10043904;rs6899303;rs62364561;rs10070093;rs75545598;rs17384294;rs6893547;rs271913;rs1477368;rs4869282;rs114928910;rs10040098	ENSG00000164308
4	5:95640001-95680000	5:96280001-96320000	5.62476e-09	HiC	GSE87112	Mesendoderm	intra	rs13162665;rs12521786;rs7448311;rs10476668;rs56321849;rs62364560;rs10043904;rs6899303;rs62364561;rs10070093;rs75545598;rs17384294;rs6893547;rs271913;rs1477368;rs4869282;rs114928910;rs10040098	NA
4	5:95640001-95680000	5:96320001-96360000	1.01799e-10	HiC	GSE87112	Mesendoderm	intra	rs13162665;rs12521786;rs7448311;rs10476668;rs56321849;rs62364560;rs10043904;rs6899303;rs62364561;rs10070093;rs75545598;rs17384294;rs6893547;rs271913;rs1477368;rs4869282;rs114928910;rs10040098	NA
4	5:95640001-95680000	5:96360001-96400000	3.95054e-12	HiC	GSE87112	Mesendoderm	intra	rs13162665;rs12521786;rs7448311;rs10476668;rs56321849;rs62364560;rs10043904;rs6899303;rs62364561;rs10070093;rs75545598;rs17384294;rs6893547;rs271913;rs1477368;rs4869282;rs114928910;rs10040098	NA
4	5:95680001-95720000	5:95920001-95960000	6.19309e-08	HiC	GSE87112	Mesendoderm	intra	rs35247507;rs36115340;rs12109272;rs144489757;rs6863434;rs1820177;rs1820176;rs34874677;rs147817664;rs6876986;rs11392438;rs10476552;rs10036439;rs6869253;rs55838622;rs6890994;rs59139497;rs7713317;rs7722200;rs12332295;rs10476553;rs9285019;rs10213823;rs17085655;rs17085658	NA
4	5:95720001-95760000	5:95760001-95800000	6.39511e-118	HiC	GSE87112	Mesendoderm	intra	rs7700417;rs17085665;rs35648612;rs2882298;rs17085675;rs34572181;rs5869716;rs6235;rs6234;rs13169290;rs13168460;rs193069188;rs369734422;rs11395420;rs373259621;rs145266997;rs397998790;rs528498506;rs10515237;rs13154597	ENSG00000175426
4	5:95720001-95760000	5:95800001-95840000	3.19055e-23	HiC	GSE87112	Mesendoderm	intra	rs7700417;rs17085665;rs35648612;rs2882298;rs17085675;rs34572181;rs5869716;rs6235;rs6234;rs13169290;rs13168460;rs193069188;rs369734422;rs11395420;rs373259621;rs145266997;rs397998790;rs528498506;rs10515237;rs13154597	NA
4	5:95720001-95760000	5:95840001-95880000	6.86806e-84	HiC	GSE87112	Mesendoderm	intra	rs7700417;rs17085665;rs35648612;rs2882298;rs17085675;rs34572181;rs5869716;rs6235;rs6234;rs13169290;rs13168460;rs193069188;rs369734422;rs11395420;rs373259621;rs145266997;rs397998790;rs528498506;rs10515237;rs13154597	ENSG00000153113
4	5:95720001-95760000	5:95880001-95920000	6.57124e-59	HiC	GSE87112	Mesendoderm	intra	rs7700417;rs17085665;rs35648612;rs2882298;rs17085675;rs34572181;rs5869716;rs6235;rs6234;rs13169290;rs13168460;rs193069188;rs369734422;rs11395420;rs373259621;rs145266997;rs397998790;rs528498506;rs10515237;rs13154597	NA
4	5:95720001-95760000	5:95920001-95960000	5.96279e-94	HiC	GSE87112	Mesendoderm	intra	rs7700417;rs17085665;rs35648612;rs2882298;rs17085675;rs34572181;rs5869716;rs6235;rs6234;rs13169290;rs13168460;rs193069188;rs369734422;rs11395420;rs373259621;rs145266997;rs397998790;rs528498506;rs10515237;rs13154597	NA
4	5:95720001-95760000	5:96000001-96040000	6.44874e-61	HiC	GSE87112	Mesendoderm	intra	rs7700417;rs17085665;rs35648612;rs2882298;rs17085675;rs34572181;rs5869716;rs6235;rs6234;rs13169290;rs13168460;rs193069188;rs369734422;rs11395420;rs373259621;rs145266997;rs397998790;rs528498506;rs10515237;rs13154597	NA
4	5:95720001-95760000	5:96040001-96080000	8.7105e-13	HiC	GSE87112	Mesendoderm	intra	rs7700417;rs17085665;rs35648612;rs2882298;rs17085675;rs34572181;rs5869716;rs6235;rs6234;rs13169290;rs13168460;rs193069188;rs369734422;rs11395420;rs373259621;rs145266997;rs397998790;rs528498506;rs10515237;rs13154597	NA
4	5:95720001-95760000	5:96080001-96120000	3.50313e-17	HiC	GSE87112	Mesendoderm	intra	rs7700417;rs17085665;rs35648612;rs2882298;rs17085675;rs34572181;rs5869716;rs6235;rs6234;rs13169290;rs13168460;rs193069188;rs369734422;rs11395420;rs373259621;rs145266997;rs397998790;rs528498506;rs10515237;rs13154597	NA
4	5:95720001-95760000	5:96160001-96200000	2.73304e-15	HiC	GSE87112	Mesendoderm	intra	rs7700417;rs17085665;rs35648612;rs2882298;rs17085675;rs34572181;rs5869716;rs6235;rs6234;rs13169290;rs13168460;rs193069188;rs369734422;rs11395420;rs373259621;rs145266997;rs397998790;rs528498506;rs10515237;rs13154597	NA
4	5:95720001-95760000	5:96200001-96240000	3.03058e-22	HiC	GSE87112	Mesendoderm	intra	rs7700417;rs17085665;rs35648612;rs2882298;rs17085675;rs34572181;rs5869716;rs6235;rs6234;rs13169290;rs13168460;rs193069188;rs369734422;rs11395420;rs373259621;rs145266997;rs397998790;rs528498506;rs10515237;rs13154597	ENSG00000164308
4	5:95720001-95760000	5:96280001-96320000	9.43743e-13	HiC	GSE87112	Mesendoderm	intra	rs7700417;rs17085665;rs35648612;rs2882298;rs17085675;rs34572181;rs5869716;rs6235;rs6234;rs13169290;rs13168460;rs193069188;rs369734422;rs11395420;rs373259621;rs145266997;rs397998790;rs528498506;rs10515237;rs13154597	NA
4	5:95720001-95760000	5:96320001-96360000	1.2432e-11	HiC	GSE87112	Mesendoderm	intra	rs7700417;rs17085665;rs35648612;rs2882298;rs17085675;rs34572181;rs5869716;rs6235;rs6234;rs13169290;rs13168460;rs193069188;rs369734422;rs11395420;rs373259621;rs145266997;rs397998790;rs528498506;rs10515237;rs13154597	NA
4	5:95720001-95760000	5:96360001-96400000	1.92376e-13	HiC	GSE87112	Mesendoderm	intra	rs7700417;rs17085665;rs35648612;rs2882298;rs17085675;rs34572181;rs5869716;rs6235;rs6234;rs13169290;rs13168460;rs193069188;rs369734422;rs11395420;rs373259621;rs145266997;rs397998790;rs528498506;rs10515237;rs13154597	NA
4	5:95720001-95760000	5:96400001-96440000	2.00299e-11	HiC	GSE87112	Mesendoderm	intra	rs7700417;rs17085665;rs35648612;rs2882298;rs17085675;rs34572181;rs5869716;rs6235;rs6234;rs13169290;rs13168460;rs193069188;rs369734422;rs11395420;rs373259621;rs145266997;rs397998790;rs528498506;rs10515237;rs13154597	ENSG00000251606
4	5:95720001-95760000	5:96480001-96520000	2.52855e-17	HiC	GSE87112	Mesendoderm	intra	rs7700417;rs17085665;rs35648612;rs2882298;rs17085675;rs34572181;rs5869716;rs6235;rs6234;rs13169290;rs13168460;rs193069188;rs369734422;rs11395420;rs373259621;rs145266997;rs397998790;rs528498506;rs10515237;rs13154597	ENSG00000058729
4	5:95760001-95800000	5:95800001-95840000	9.28173e-19	HiC	GSE87112	Mesendoderm	intra	rs3811951;rs13159579;rs6869570;rs6889272	NA
4	5:95760001-95800000	5:95840001-95880000	3.9126e-69	HiC	GSE87112	Mesendoderm	intra	rs3811951;rs13159579;rs6869570;rs6889272	ENSG00000153113
4	5:95760001-95800000	5:95880001-95920000	1.75185e-37	HiC	GSE87112	Mesendoderm	intra	rs3811951;rs13159579;rs6869570;rs6889272	NA
4	5:95760001-95800000	5:95920001-95960000	4.4954e-55	HiC	GSE87112	Mesendoderm	intra	rs3811951;rs13159579;rs6869570;rs6889272	NA
4	5:95760001-95800000	5:96000001-96040000	2.87073e-40	HiC	GSE87112	Mesendoderm	intra	rs3811951;rs13159579;rs6869570;rs6889272	NA
4	5:95760001-95800000	5:96080001-96120000	1.05151e-11	HiC	GSE87112	Mesendoderm	intra	rs3811951;rs13159579;rs6869570;rs6889272	NA
4	5:95760001-95800000	5:96160001-96200000	1.19076e-10	HiC	GSE87112	Mesendoderm	intra	rs3811951;rs13159579;rs6869570;rs6889272	NA
4	5:95760001-95800000	5:96200001-96240000	1.79908e-30	HiC	GSE87112	Mesendoderm	intra	rs3811951;rs13159579;rs6869570;rs6889272	ENSG00000164308
4	5:95760001-95800000	5:96280001-96320000	8.67898e-08	HiC	GSE87112	Mesendoderm	intra	rs3811951;rs13159579;rs6869570;rs6889272	NA
4	5:95760001-95800000	5:96360001-96400000	3.04662e-15	HiC	GSE87112	Mesendoderm	intra	rs3811951;rs13159579;rs6869570;rs6889272	NA
4	5:95760001-95800000	5:96480001-96520000	1.06602e-15	HiC	GSE87112	Mesendoderm	intra	rs3811951;rs13159579;rs6869570;rs6889272	ENSG00000058729
5	6:20640001-20680000	6:20800001-20840000	4.1923e-07	HiC	GSE87112	Mesendoderm	intra	rs9348440;rs72830669;rs6456364;rs7766844;rs9295474;rs9295475;rs2328545;rs2876582;rs6456366;rs9358355;rs9368216;rs4712522;rs4712523;rs4712524;rs4710940;rs201271467;rs869130212;rs67077402;rs6906327;rs6456367;rs6456368;rs6456369;rs10946396;rs10946397;rs11759505;rs10946398;rs7774594;rs7754840;rs9460544;rs9460545;rs56676529;rs58723416;rs6456370;rs35456723;rs9368218;rs4712525;rs4712526;rs559343409;rs9460546;rs9465860;rs742642;rs7748382;rs60951799;rs28665000;rs58048170;rs7752236;rs7772603;rs7752780;rs7752906;rs796619462;rs2206739;rs2206738;rs547762013;rs776111361;rs9358356;rs9356743;rs770984815;rs9350270;rs7451008;rs9368219;rs35261542;rs34499031;rs12660618;rs1569699;rs7756992	NA
5	6:20640001-20680000	6:20840001-20880000	1.35615e-09	HiC	GSE87112	Mesendoderm	intra	rs9348440;rs72830669;rs6456364;rs7766844;rs9295474;rs9295475;rs2328545;rs2876582;rs6456366;rs9358355;rs9368216;rs4712522;rs4712523;rs4712524;rs4710940;rs201271467;rs869130212;rs67077402;rs6906327;rs6456367;rs6456368;rs6456369;rs10946396;rs10946397;rs11759505;rs10946398;rs7774594;rs7754840;rs9460544;rs9460545;rs56676529;rs58723416;rs6456370;rs35456723;rs9368218;rs4712525;rs4712526;rs559343409;rs9460546;rs9465860;rs742642;rs7748382;rs60951799;rs28665000;rs58048170;rs7752236;rs7772603;rs7752780;rs7752906;rs796619462;rs2206739;rs2206738;rs547762013;rs776111361;rs9358356;rs9356743;rs770984815;rs9350270;rs7451008;rs9368219;rs35261542;rs34499031;rs12660618;rs1569699;rs7756992	NA
5	6:20640001-20680000	6:21160001-21200000	6.27693e-16	HiC	GSE87112	Mesendoderm	intra	rs9348440;rs72830669;rs6456364;rs7766844;rs9295474;rs9295475;rs2328545;rs2876582;rs6456366;rs9358355;rs9368216;rs4712522;rs4712523;rs4712524;rs4710940;rs201271467;rs869130212;rs67077402;rs6906327;rs6456367;rs6456368;rs6456369;rs10946396;rs10946397;rs11759505;rs10946398;rs7774594;rs7754840;rs9460544;rs9460545;rs56676529;rs58723416;rs6456370;rs35456723;rs9368218;rs4712525;rs4712526;rs559343409;rs9460546;rs9465860;rs742642;rs7748382;rs60951799;rs28665000;rs58048170;rs7752236;rs7772603;rs7752780;rs7752906;rs796619462;rs2206739;rs2206738;rs547762013;rs776111361;rs9358356;rs9356743;rs770984815;rs9350270;rs7451008;rs9368219;rs35261542;rs34499031;rs12660618;rs1569699;rs7756992	NA
5	6:20640001-20680000	6:21360001-21400000	1.31835e-08	HiC	GSE87112	Mesendoderm	intra	rs9348440;rs72830669;rs6456364;rs7766844;rs9295474;rs9295475;rs2328545;rs2876582;rs6456366;rs9358355;rs9368216;rs4712522;rs4712523;rs4712524;rs4710940;rs201271467;rs869130212;rs67077402;rs6906327;rs6456367;rs6456368;rs6456369;rs10946396;rs10946397;rs11759505;rs10946398;rs7774594;rs7754840;rs9460544;rs9460545;rs56676529;rs58723416;rs6456370;rs35456723;rs9368218;rs4712525;rs4712526;rs559343409;rs9460546;rs9465860;rs742642;rs7748382;rs60951799;rs28665000;rs58048170;rs7752236;rs7772603;rs7752780;rs7752906;rs796619462;rs2206739;rs2206738;rs547762013;rs776111361;rs9358356;rs9356743;rs770984815;rs9350270;rs7451008;rs9368219;rs35261542;rs34499031;rs12660618;rs1569699;rs7756992	NA
5	6:20640001-20680000	6:21400001-21440000	2.17969e-24	HiC	GSE87112	Mesendoderm	intra	rs9348440;rs72830669;rs6456364;rs7766844;rs9295474;rs9295475;rs2328545;rs2876582;rs6456366;rs9358355;rs9368216;rs4712522;rs4712523;rs4712524;rs4710940;rs201271467;rs869130212;rs67077402;rs6906327;rs6456367;rs6456368;rs6456369;rs10946396;rs10946397;rs11759505;rs10946398;rs7774594;rs7754840;rs9460544;rs9460545;rs56676529;rs58723416;rs6456370;rs35456723;rs9368218;rs4712525;rs4712526;rs559343409;rs9460546;rs9465860;rs742642;rs7748382;rs60951799;rs28665000;rs58048170;rs7752236;rs7772603;rs7752780;rs7752906;rs796619462;rs2206739;rs2206738;rs547762013;rs776111361;rs9358356;rs9356743;rs770984815;rs9350270;rs7451008;rs9368219;rs35261542;rs34499031;rs12660618;rs1569699;rs7756992	NA
5	6:20640001-20680000	6:21480001-21520000	5.25382e-09	HiC	GSE87112	Mesendoderm	intra	rs9348440;rs72830669;rs6456364;rs7766844;rs9295474;rs9295475;rs2328545;rs2876582;rs6456366;rs9358355;rs9368216;rs4712522;rs4712523;rs4712524;rs4710940;rs201271467;rs869130212;rs67077402;rs6906327;rs6456367;rs6456368;rs6456369;rs10946396;rs10946397;rs11759505;rs10946398;rs7774594;rs7754840;rs9460544;rs9460545;rs56676529;rs58723416;rs6456370;rs35456723;rs9368218;rs4712525;rs4712526;rs559343409;rs9460546;rs9465860;rs742642;rs7748382;rs60951799;rs28665000;rs58048170;rs7752236;rs7772603;rs7752780;rs7752906;rs796619462;rs2206739;rs2206738;rs547762013;rs776111361;rs9358356;rs9356743;rs770984815;rs9350270;rs7451008;rs9368219;rs35261542;rs34499031;rs12660618;rs1569699;rs7756992	NA
5	6:20640001-20680000	6:21520001-21560000	4.9475e-10	HiC	GSE87112	Mesendoderm	intra	rs9348440;rs72830669;rs6456364;rs7766844;rs9295474;rs9295475;rs2328545;rs2876582;rs6456366;rs9358355;rs9368216;rs4712522;rs4712523;rs4712524;rs4710940;rs201271467;rs869130212;rs67077402;rs6906327;rs6456367;rs6456368;rs6456369;rs10946396;rs10946397;rs11759505;rs10946398;rs7774594;rs7754840;rs9460544;rs9460545;rs56676529;rs58723416;rs6456370;rs35456723;rs9368218;rs4712525;rs4712526;rs559343409;rs9460546;rs9465860;rs742642;rs7748382;rs60951799;rs28665000;rs58048170;rs7752236;rs7772603;rs7752780;rs7752906;rs796619462;rs2206739;rs2206738;rs547762013;rs776111361;rs9358356;rs9356743;rs770984815;rs9350270;rs7451008;rs9368219;rs35261542;rs34499031;rs12660618;rs1569699;rs7756992	NA
5	6:20640001-20680000	6:21720001-21760000	2.93572e-14	HiC	GSE87112	Mesendoderm	intra	rs9348440;rs72830669;rs6456364;rs7766844;rs9295474;rs9295475;rs2328545;rs2876582;rs6456366;rs9358355;rs9368216;rs4712522;rs4712523;rs4712524;rs4710940;rs201271467;rs869130212;rs67077402;rs6906327;rs6456367;rs6456368;rs6456369;rs10946396;rs10946397;rs11759505;rs10946398;rs7774594;rs7754840;rs9460544;rs9460545;rs56676529;rs58723416;rs6456370;rs35456723;rs9368218;rs4712525;rs4712526;rs559343409;rs9460546;rs9465860;rs742642;rs7748382;rs60951799;rs28665000;rs58048170;rs7752236;rs7772603;rs7752780;rs7752906;rs796619462;rs2206739;rs2206738;rs547762013;rs776111361;rs9358356;rs9356743;rs770984815;rs9350270;rs7451008;rs9368219;rs35261542;rs34499031;rs12660618;rs1569699;rs7756992	NA
5	6:20640001-20680000	6:21800001-21840000	1.17005e-07	HiC	GSE87112	Mesendoderm	intra	rs9348440;rs72830669;rs6456364;rs7766844;rs9295474;rs9295475;rs2328545;rs2876582;rs6456366;rs9358355;rs9368216;rs4712522;rs4712523;rs4712524;rs4710940;rs201271467;rs869130212;rs67077402;rs6906327;rs6456367;rs6456368;rs6456369;rs10946396;rs10946397;rs11759505;rs10946398;rs7774594;rs7754840;rs9460544;rs9460545;rs56676529;rs58723416;rs6456370;rs35456723;rs9368218;rs4712525;rs4712526;rs559343409;rs9460546;rs9465860;rs742642;rs7748382;rs60951799;rs28665000;rs58048170;rs7752236;rs7772603;rs7752780;rs7752906;rs796619462;rs2206739;rs2206738;rs547762013;rs776111361;rs9358356;rs9356743;rs770984815;rs9350270;rs7451008;rs9368219;rs35261542;rs34499031;rs12660618;rs1569699;rs7756992	NA
5	6:20640001-20680000	6:21960001-22000000	2.43912e-15	HiC	GSE87112	Mesendoderm	intra	rs9348440;rs72830669;rs6456364;rs7766844;rs9295474;rs9295475;rs2328545;rs2876582;rs6456366;rs9358355;rs9368216;rs4712522;rs4712523;rs4712524;rs4710940;rs201271467;rs869130212;rs67077402;rs6906327;rs6456367;rs6456368;rs6456369;rs10946396;rs10946397;rs11759505;rs10946398;rs7774594;rs7754840;rs9460544;rs9460545;rs56676529;rs58723416;rs6456370;rs35456723;rs9368218;rs4712525;rs4712526;rs559343409;rs9460546;rs9465860;rs742642;rs7748382;rs60951799;rs28665000;rs58048170;rs7752236;rs7772603;rs7752780;rs7752906;rs796619462;rs2206739;rs2206738;rs547762013;rs776111361;rs9358356;rs9356743;rs770984815;rs9350270;rs7451008;rs9368219;rs35261542;rs34499031;rs12660618;rs1569699;rs7756992	NA
5	6:20640001-20680000	6:22080001-22120000	2.96488e-12	HiC	GSE87112	Mesendoderm	intra	rs9348440;rs72830669;rs6456364;rs7766844;rs9295474;rs9295475;rs2328545;rs2876582;rs6456366;rs9358355;rs9368216;rs4712522;rs4712523;rs4712524;rs4710940;rs201271467;rs869130212;rs67077402;rs6906327;rs6456367;rs6456368;rs6456369;rs10946396;rs10946397;rs11759505;rs10946398;rs7774594;rs7754840;rs9460544;rs9460545;rs56676529;rs58723416;rs6456370;rs35456723;rs9368218;rs4712525;rs4712526;rs559343409;rs9460546;rs9465860;rs742642;rs7748382;rs60951799;rs28665000;rs58048170;rs7752236;rs7772603;rs7752780;rs7752906;rs796619462;rs2206739;rs2206738;rs547762013;rs776111361;rs9358356;rs9356743;rs770984815;rs9350270;rs7451008;rs9368219;rs35261542;rs34499031;rs12660618;rs1569699;rs7756992	NA
5	6:20640001-20680000	6:22280001-22320000	1.50258e-08	HiC	GSE87112	Mesendoderm	intra	rs9348440;rs72830669;rs6456364;rs7766844;rs9295474;rs9295475;rs2328545;rs2876582;rs6456366;rs9358355;rs9368216;rs4712522;rs4712523;rs4712524;rs4710940;rs201271467;rs869130212;rs67077402;rs6906327;rs6456367;rs6456368;rs6456369;rs10946396;rs10946397;rs11759505;rs10946398;rs7774594;rs7754840;rs9460544;rs9460545;rs56676529;rs58723416;rs6456370;rs35456723;rs9368218;rs4712525;rs4712526;rs559343409;rs9460546;rs9465860;rs742642;rs7748382;rs60951799;rs28665000;rs58048170;rs7752236;rs7772603;rs7752780;rs7752906;rs796619462;rs2206739;rs2206738;rs547762013;rs776111361;rs9358356;rs9356743;rs770984815;rs9350270;rs7451008;rs9368219;rs35261542;rs34499031;rs12660618;rs1569699;rs7756992	ENSG00000172179
5	6:20640001-20680000	6:22360001-22400000	7.26372e-18	HiC	GSE87112	Mesendoderm	intra	rs9348440;rs72830669;rs6456364;rs7766844;rs9295474;rs9295475;rs2328545;rs2876582;rs6456366;rs9358355;rs9368216;rs4712522;rs4712523;rs4712524;rs4710940;rs201271467;rs869130212;rs67077402;rs6906327;rs6456367;rs6456368;rs6456369;rs10946396;rs10946397;rs11759505;rs10946398;rs7774594;rs7754840;rs9460544;rs9460545;rs56676529;rs58723416;rs6456370;rs35456723;rs9368218;rs4712525;rs4712526;rs559343409;rs9460546;rs9465860;rs742642;rs7748382;rs60951799;rs28665000;rs58048170;rs7752236;rs7772603;rs7752780;rs7752906;rs796619462;rs2206739;rs2206738;rs547762013;rs776111361;rs9358356;rs9356743;rs770984815;rs9350270;rs7451008;rs9368219;rs35261542;rs34499031;rs12660618;rs1569699;rs7756992	NA
5	6:20640001-20680000	6:22560001-22600000	1.95611e-08	HiC	GSE87112	Mesendoderm	intra	rs9348440;rs72830669;rs6456364;rs7766844;rs9295474;rs9295475;rs2328545;rs2876582;rs6456366;rs9358355;rs9368216;rs4712522;rs4712523;rs4712524;rs4710940;rs201271467;rs869130212;rs67077402;rs6906327;rs6456367;rs6456368;rs6456369;rs10946396;rs10946397;rs11759505;rs10946398;rs7774594;rs7754840;rs9460544;rs9460545;rs56676529;rs58723416;rs6456370;rs35456723;rs9368218;rs4712525;rs4712526;rs559343409;rs9460546;rs9465860;rs742642;rs7748382;rs60951799;rs28665000;rs58048170;rs7752236;rs7772603;rs7752780;rs7752906;rs796619462;rs2206739;rs2206738;rs547762013;rs776111361;rs9358356;rs9356743;rs770984815;rs9350270;rs7451008;rs9368219;rs35261542;rs34499031;rs12660618;rs1569699;rs7756992	ENSG00000112273
5	6:20640001-20680000	6:22640001-22680000	2.96364e-08	HiC	GSE87112	Mesendoderm	intra	rs9348440;rs72830669;rs6456364;rs7766844;rs9295474;rs9295475;rs2328545;rs2876582;rs6456366;rs9358355;rs9368216;rs4712522;rs4712523;rs4712524;rs4710940;rs201271467;rs869130212;rs67077402;rs6906327;rs6456367;rs6456368;rs6456369;rs10946396;rs10946397;rs11759505;rs10946398;rs7774594;rs7754840;rs9460544;rs9460545;rs56676529;rs58723416;rs6456370;rs35456723;rs9368218;rs4712525;rs4712526;rs559343409;rs9460546;rs9465860;rs742642;rs7748382;rs60951799;rs28665000;rs58048170;rs7752236;rs7772603;rs7752780;rs7752906;rs796619462;rs2206739;rs2206738;rs547762013;rs776111361;rs9358356;rs9356743;rs770984815;rs9350270;rs7451008;rs9368219;rs35261542;rs34499031;rs12660618;rs1569699;rs7756992	NA
5	6:20640001-20680000	6:22680001-22720000	5.61206e-09	HiC	GSE87112	Mesendoderm	intra	rs9348440;rs72830669;rs6456364;rs7766844;rs9295474;rs9295475;rs2328545;rs2876582;rs6456366;rs9358355;rs9368216;rs4712522;rs4712523;rs4712524;rs4710940;rs201271467;rs869130212;rs67077402;rs6906327;rs6456367;rs6456368;rs6456369;rs10946396;rs10946397;rs11759505;rs10946398;rs7774594;rs7754840;rs9460544;rs9460545;rs56676529;rs58723416;rs6456370;rs35456723;rs9368218;rs4712525;rs4712526;rs559343409;rs9460546;rs9465860;rs742642;rs7748382;rs60951799;rs28665000;rs58048170;rs7752236;rs7772603;rs7752780;rs7752906;rs796619462;rs2206739;rs2206738;rs547762013;rs776111361;rs9358356;rs9356743;rs770984815;rs9350270;rs7451008;rs9368219;rs35261542;rs34499031;rs12660618;rs1569699;rs7756992	NA
5	6:20640001-20680000	6:22720001-22760000	5.91616e-07	HiC	GSE87112	Mesendoderm	intra	rs9348440;rs72830669;rs6456364;rs7766844;rs9295474;rs9295475;rs2328545;rs2876582;rs6456366;rs9358355;rs9368216;rs4712522;rs4712523;rs4712524;rs4710940;rs201271467;rs869130212;rs67077402;rs6906327;rs6456367;rs6456368;rs6456369;rs10946396;rs10946397;rs11759505;rs10946398;rs7774594;rs7754840;rs9460544;rs9460545;rs56676529;rs58723416;rs6456370;rs35456723;rs9368218;rs4712525;rs4712526;rs559343409;rs9460546;rs9465860;rs742642;rs7748382;rs60951799;rs28665000;rs58048170;rs7752236;rs7772603;rs7752780;rs7752906;rs796619462;rs2206739;rs2206738;rs547762013;rs776111361;rs9358356;rs9356743;rs770984815;rs9350270;rs7451008;rs9368219;rs35261542;rs34499031;rs12660618;rs1569699;rs7756992	NA
5	6:20640001-20680000	6:22760001-22800000	5.27748e-13	HiC	GSE87112	Mesendoderm	intra	rs9348440;rs72830669;rs6456364;rs7766844;rs9295474;rs9295475;rs2328545;rs2876582;rs6456366;rs9358355;rs9368216;rs4712522;rs4712523;rs4712524;rs4710940;rs201271467;rs869130212;rs67077402;rs6906327;rs6456367;rs6456368;rs6456369;rs10946396;rs10946397;rs11759505;rs10946398;rs7774594;rs7754840;rs9460544;rs9460545;rs56676529;rs58723416;rs6456370;rs35456723;rs9368218;rs4712525;rs4712526;rs559343409;rs9460546;rs9465860;rs742642;rs7748382;rs60951799;rs28665000;rs58048170;rs7752236;rs7772603;rs7752780;rs7752906;rs796619462;rs2206739;rs2206738;rs547762013;rs776111361;rs9358356;rs9356743;rs770984815;rs9350270;rs7451008;rs9368219;rs35261542;rs34499031;rs12660618;rs1569699;rs7756992	NA
5	6:20640001-20680000	6:22880001-22920000	4.9364e-08	HiC	GSE87112	Mesendoderm	intra	rs9348440;rs72830669;rs6456364;rs7766844;rs9295474;rs9295475;rs2328545;rs2876582;rs6456366;rs9358355;rs9368216;rs4712522;rs4712523;rs4712524;rs4710940;rs201271467;rs869130212;rs67077402;rs6906327;rs6456367;rs6456368;rs6456369;rs10946396;rs10946397;rs11759505;rs10946398;rs7774594;rs7754840;rs9460544;rs9460545;rs56676529;rs58723416;rs6456370;rs35456723;rs9368218;rs4712525;rs4712526;rs559343409;rs9460546;rs9465860;rs742642;rs7748382;rs60951799;rs28665000;rs58048170;rs7752236;rs7772603;rs7752780;rs7752906;rs796619462;rs2206739;rs2206738;rs547762013;rs776111361;rs9358356;rs9356743;rs770984815;rs9350270;rs7451008;rs9368219;rs35261542;rs34499031;rs12660618;rs1569699;rs7756992	NA
5	6:20640001-20680000	6:23160001-23200000	2.33572e-08	HiC	GSE87112	Mesendoderm	intra	rs9348440;rs72830669;rs6456364;rs7766844;rs9295474;rs9295475;rs2328545;rs2876582;rs6456366;rs9358355;rs9368216;rs4712522;rs4712523;rs4712524;rs4710940;rs201271467;rs869130212;rs67077402;rs6906327;rs6456367;rs6456368;rs6456369;rs10946396;rs10946397;rs11759505;rs10946398;rs7774594;rs7754840;rs9460544;rs9460545;rs56676529;rs58723416;rs6456370;rs35456723;rs9368218;rs4712525;rs4712526;rs559343409;rs9460546;rs9465860;rs742642;rs7748382;rs60951799;rs28665000;rs58048170;rs7752236;rs7772603;rs7752780;rs7752906;rs796619462;rs2206739;rs2206738;rs547762013;rs776111361;rs9358356;rs9356743;rs770984815;rs9350270;rs7451008;rs9368219;rs35261542;rs34499031;rs12660618;rs1569699;rs7756992	NA
5	6:20640001-20680000	6:23400001-23440000	1.81535e-09	HiC	GSE87112	Mesendoderm	intra	rs9348440;rs72830669;rs6456364;rs7766844;rs9295474;rs9295475;rs2328545;rs2876582;rs6456366;rs9358355;rs9368216;rs4712522;rs4712523;rs4712524;rs4710940;rs201271467;rs869130212;rs67077402;rs6906327;rs6456367;rs6456368;rs6456369;rs10946396;rs10946397;rs11759505;rs10946398;rs7774594;rs7754840;rs9460544;rs9460545;rs56676529;rs58723416;rs6456370;rs35456723;rs9368218;rs4712525;rs4712526;rs559343409;rs9460546;rs9465860;rs742642;rs7748382;rs60951799;rs28665000;rs58048170;rs7752236;rs7772603;rs7752780;rs7752906;rs796619462;rs2206739;rs2206738;rs547762013;rs776111361;rs9358356;rs9356743;rs770984815;rs9350270;rs7451008;rs9368219;rs35261542;rs34499031;rs12660618;rs1569699;rs7756992	NA
5	6:20640001-20680000	6:23560001-23600000	8.63337e-09	HiC	GSE87112	Mesendoderm	intra	rs9348440;rs72830669;rs6456364;rs7766844;rs9295474;rs9295475;rs2328545;rs2876582;rs6456366;rs9358355;rs9368216;rs4712522;rs4712523;rs4712524;rs4710940;rs201271467;rs869130212;rs67077402;rs6906327;rs6456367;rs6456368;rs6456369;rs10946396;rs10946397;rs11759505;rs10946398;rs7774594;rs7754840;rs9460544;rs9460545;rs56676529;rs58723416;rs6456370;rs35456723;rs9368218;rs4712525;rs4712526;rs559343409;rs9460546;rs9465860;rs742642;rs7748382;rs60951799;rs28665000;rs58048170;rs7752236;rs7772603;rs7752780;rs7752906;rs796619462;rs2206739;rs2206738;rs547762013;rs776111361;rs9358356;rs9356743;rs770984815;rs9350270;rs7451008;rs9368219;rs35261542;rs34499031;rs12660618;rs1569699;rs7756992	NA
5	6:20680001-20720000	6:20720001-20760000	4.21327e-17	HiC	GSE87112	Mesendoderm	intra	rs9348441;rs35612982;rs754953005;rs9350271;rs9356744;rs7766070;rs67131976;rs9368222;rs10440833;rs61243430;rs138420022;rs4710941;rs2206734;rs6931514;rs72830699;rs11753081;rs6901559;rs757363244;rs1040558;rs66460913;rs6456371;rs10946402;rs9295478;rs2328547;rs546961383;rs2328548;rs376036431;rs6935599;rs9465871;rs10946403;rs2328549;rs9358357;rs9368224;rs9358358;rs9460550	NA
5	6:20680001-20720000	6:20800001-20840000	7.85188e-11	HiC	GSE87112	Mesendoderm	intra	rs9348441;rs35612982;rs754953005;rs9350271;rs9356744;rs7766070;rs67131976;rs9368222;rs10440833;rs61243430;rs138420022;rs4710941;rs2206734;rs6931514;rs72830699;rs11753081;rs6901559;rs757363244;rs1040558;rs66460913;rs6456371;rs10946402;rs9295478;rs2328547;rs546961383;rs2328548;rs376036431;rs6935599;rs9465871;rs10946403;rs2328549;rs9358357;rs9368224;rs9358358;rs9460550	NA
5	6:20680001-20720000	6:20840001-20880000	1.39776e-15	HiC	GSE87112	Mesendoderm	intra	rs9348441;rs35612982;rs754953005;rs9350271;rs9356744;rs7766070;rs67131976;rs9368222;rs10440833;rs61243430;rs138420022;rs4710941;rs2206734;rs6931514;rs72830699;rs11753081;rs6901559;rs757363244;rs1040558;rs66460913;rs6456371;rs10946402;rs9295478;rs2328547;rs546961383;rs2328548;rs376036431;rs6935599;rs9465871;rs10946403;rs2328549;rs9358357;rs9368224;rs9358358;rs9460550	NA
5	6:20680001-20720000	6:21040001-21080000	6.13014e-12	HiC	GSE87112	Mesendoderm	intra	rs9348441;rs35612982;rs754953005;rs9350271;rs9356744;rs7766070;rs67131976;rs9368222;rs10440833;rs61243430;rs138420022;rs4710941;rs2206734;rs6931514;rs72830699;rs11753081;rs6901559;rs757363244;rs1040558;rs66460913;rs6456371;rs10946402;rs9295478;rs2328547;rs546961383;rs2328548;rs376036431;rs6935599;rs9465871;rs10946403;rs2328549;rs9358357;rs9368224;rs9358358;rs9460550	NA
5	6:20680001-20720000	6:21120001-21160000	1.2582e-07	HiC	GSE87112	Mesendoderm	intra	rs9348441;rs35612982;rs754953005;rs9350271;rs9356744;rs7766070;rs67131976;rs9368222;rs10440833;rs61243430;rs138420022;rs4710941;rs2206734;rs6931514;rs72830699;rs11753081;rs6901559;rs757363244;rs1040558;rs66460913;rs6456371;rs10946402;rs9295478;rs2328547;rs546961383;rs2328548;rs376036431;rs6935599;rs9465871;rs10946403;rs2328549;rs9358357;rs9368224;rs9358358;rs9460550	NA
5	6:20680001-20720000	6:21160001-21200000	2.08933e-19	HiC	GSE87112	Mesendoderm	intra	rs9348441;rs35612982;rs754953005;rs9350271;rs9356744;rs7766070;rs67131976;rs9368222;rs10440833;rs61243430;rs138420022;rs4710941;rs2206734;rs6931514;rs72830699;rs11753081;rs6901559;rs757363244;rs1040558;rs66460913;rs6456371;rs10946402;rs9295478;rs2328547;rs546961383;rs2328548;rs376036431;rs6935599;rs9465871;rs10946403;rs2328549;rs9358357;rs9368224;rs9358358;rs9460550	NA
5	6:20680001-20720000	6:21240001-21280000	1.80557e-08	HiC	GSE87112	Mesendoderm	intra	rs9348441;rs35612982;rs754953005;rs9350271;rs9356744;rs7766070;rs67131976;rs9368222;rs10440833;rs61243430;rs138420022;rs4710941;rs2206734;rs6931514;rs72830699;rs11753081;rs6901559;rs757363244;rs1040558;rs66460913;rs6456371;rs10946402;rs9295478;rs2328547;rs546961383;rs2328548;rs376036431;rs6935599;rs9465871;rs10946403;rs2328549;rs9358357;rs9368224;rs9358358;rs9460550	NA
5	6:20680001-20720000	6:21280001-21320000	1.539e-16	HiC	GSE87112	Mesendoderm	intra	rs9348441;rs35612982;rs754953005;rs9350271;rs9356744;rs7766070;rs67131976;rs9368222;rs10440833;rs61243430;rs138420022;rs4710941;rs2206734;rs6931514;rs72830699;rs11753081;rs6901559;rs757363244;rs1040558;rs66460913;rs6456371;rs10946402;rs9295478;rs2328547;rs546961383;rs2328548;rs376036431;rs6935599;rs9465871;rs10946403;rs2328549;rs9358357;rs9368224;rs9358358;rs9460550	NA
5	6:20680001-20720000	6:21360001-21400000	1.51036e-25	HiC	GSE87112	Mesendoderm	intra	rs9348441;rs35612982;rs754953005;rs9350271;rs9356744;rs7766070;rs67131976;rs9368222;rs10440833;rs61243430;rs138420022;rs4710941;rs2206734;rs6931514;rs72830699;rs11753081;rs6901559;rs757363244;rs1040558;rs66460913;rs6456371;rs10946402;rs9295478;rs2328547;rs546961383;rs2328548;rs376036431;rs6935599;rs9465871;rs10946403;rs2328549;rs9358357;rs9368224;rs9358358;rs9460550	NA
5	6:20680001-20720000	6:21400001-21440000	2.33101e-27	HiC	GSE87112	Mesendoderm	intra	rs9348441;rs35612982;rs754953005;rs9350271;rs9356744;rs7766070;rs67131976;rs9368222;rs10440833;rs61243430;rs138420022;rs4710941;rs2206734;rs6931514;rs72830699;rs11753081;rs6901559;rs757363244;rs1040558;rs66460913;rs6456371;rs10946402;rs9295478;rs2328547;rs546961383;rs2328548;rs376036431;rs6935599;rs9465871;rs10946403;rs2328549;rs9358357;rs9368224;rs9358358;rs9460550	NA
5	6:20680001-20720000	6:21440001-21480000	1.98548e-10	HiC	GSE87112	Mesendoderm	intra	rs9348441;rs35612982;rs754953005;rs9350271;rs9356744;rs7766070;rs67131976;rs9368222;rs10440833;rs61243430;rs138420022;rs4710941;rs2206734;rs6931514;rs72830699;rs11753081;rs6901559;rs757363244;rs1040558;rs66460913;rs6456371;rs10946402;rs9295478;rs2328547;rs546961383;rs2328548;rs376036431;rs6935599;rs9465871;rs10946403;rs2328549;rs9358357;rs9368224;rs9358358;rs9460550	NA
5	6:20680001-20720000	6:21480001-21520000	4.59946e-07	HiC	GSE87112	Mesendoderm	intra	rs9348441;rs35612982;rs754953005;rs9350271;rs9356744;rs7766070;rs67131976;rs9368222;rs10440833;rs61243430;rs138420022;rs4710941;rs2206734;rs6931514;rs72830699;rs11753081;rs6901559;rs757363244;rs1040558;rs66460913;rs6456371;rs10946402;rs9295478;rs2328547;rs546961383;rs2328548;rs376036431;rs6935599;rs9465871;rs10946403;rs2328549;rs9358357;rs9368224;rs9358358;rs9460550	NA
5	6:20680001-20720000	6:21520001-21560000	9.17948e-27	HiC	GSE87112	Mesendoderm	intra	rs9348441;rs35612982;rs754953005;rs9350271;rs9356744;rs7766070;rs67131976;rs9368222;rs10440833;rs61243430;rs138420022;rs4710941;rs2206734;rs6931514;rs72830699;rs11753081;rs6901559;rs757363244;rs1040558;rs66460913;rs6456371;rs10946402;rs9295478;rs2328547;rs546961383;rs2328548;rs376036431;rs6935599;rs9465871;rs10946403;rs2328549;rs9358357;rs9368224;rs9358358;rs9460550	NA
5	6:20680001-20720000	6:21560001-21600000	1.46415e-08	HiC	GSE87112	Mesendoderm	intra	rs9348441;rs35612982;rs754953005;rs9350271;rs9356744;rs7766070;rs67131976;rs9368222;rs10440833;rs61243430;rs138420022;rs4710941;rs2206734;rs6931514;rs72830699;rs11753081;rs6901559;rs757363244;rs1040558;rs66460913;rs6456371;rs10946402;rs9295478;rs2328547;rs546961383;rs2328548;rs376036431;rs6935599;rs9465871;rs10946403;rs2328549;rs9358357;rs9368224;rs9358358;rs9460550	ENSG00000124766
5	6:20680001-20720000	6:21720001-21760000	2.83132e-33	HiC	GSE87112	Mesendoderm	intra	rs9348441;rs35612982;rs754953005;rs9350271;rs9356744;rs7766070;rs67131976;rs9368222;rs10440833;rs61243430;rs138420022;rs4710941;rs2206734;rs6931514;rs72830699;rs11753081;rs6901559;rs757363244;rs1040558;rs66460913;rs6456371;rs10946402;rs9295478;rs2328547;rs546961383;rs2328548;rs376036431;rs6935599;rs9465871;rs10946403;rs2328549;rs9358357;rs9368224;rs9358358;rs9460550	NA
5	6:20680001-20720000	6:21760001-21800000	9.53755e-16	HiC	GSE87112	Mesendoderm	intra	rs9348441;rs35612982;rs754953005;rs9350271;rs9356744;rs7766070;rs67131976;rs9368222;rs10440833;rs61243430;rs138420022;rs4710941;rs2206734;rs6931514;rs72830699;rs11753081;rs6901559;rs757363244;rs1040558;rs66460913;rs6456371;rs10946402;rs9295478;rs2328547;rs546961383;rs2328548;rs376036431;rs6935599;rs9465871;rs10946403;rs2328549;rs9358357;rs9368224;rs9358358;rs9460550	NA
5	6:20680001-20720000	6:21800001-21840000	1.90931e-16	HiC	GSE87112	Mesendoderm	intra	rs9348441;rs35612982;rs754953005;rs9350271;rs9356744;rs7766070;rs67131976;rs9368222;rs10440833;rs61243430;rs138420022;rs4710941;rs2206734;rs6931514;rs72830699;rs11753081;rs6901559;rs757363244;rs1040558;rs66460913;rs6456371;rs10946402;rs9295478;rs2328547;rs546961383;rs2328548;rs376036431;rs6935599;rs9465871;rs10946403;rs2328549;rs9358357;rs9368224;rs9358358;rs9460550	NA
5	6:20680001-20720000	6:21960001-22000000	3.05145e-23	HiC	GSE87112	Mesendoderm	intra	rs9348441;rs35612982;rs754953005;rs9350271;rs9356744;rs7766070;rs67131976;rs9368222;rs10440833;rs61243430;rs138420022;rs4710941;rs2206734;rs6931514;rs72830699;rs11753081;rs6901559;rs757363244;rs1040558;rs66460913;rs6456371;rs10946402;rs9295478;rs2328547;rs546961383;rs2328548;rs376036431;rs6935599;rs9465871;rs10946403;rs2328549;rs9358357;rs9368224;rs9358358;rs9460550	NA
5	6:20680001-20720000	6:22040001-22080000	1.92914e-08	HiC	GSE87112	Mesendoderm	intra	rs9348441;rs35612982;rs754953005;rs9350271;rs9356744;rs7766070;rs67131976;rs9368222;rs10440833;rs61243430;rs138420022;rs4710941;rs2206734;rs6931514;rs72830699;rs11753081;rs6901559;rs757363244;rs1040558;rs66460913;rs6456371;rs10946402;rs9295478;rs2328547;rs546961383;rs2328548;rs376036431;rs6935599;rs9465871;rs10946403;rs2328549;rs9358357;rs9368224;rs9358358;rs9460550	NA
5	6:20680001-20720000	6:22080001-22120000	1.57191e-09	HiC	GSE87112	Mesendoderm	intra	rs9348441;rs35612982;rs754953005;rs9350271;rs9356744;rs7766070;rs67131976;rs9368222;rs10440833;rs61243430;rs138420022;rs4710941;rs2206734;rs6931514;rs72830699;rs11753081;rs6901559;rs757363244;rs1040558;rs66460913;rs6456371;rs10946402;rs9295478;rs2328547;rs546961383;rs2328548;rs376036431;rs6935599;rs9465871;rs10946403;rs2328549;rs9358357;rs9368224;rs9358358;rs9460550	NA
5	6:20680001-20720000	6:22120001-22160000	3.7267e-09	HiC	GSE87112	Mesendoderm	intra	rs9348441;rs35612982;rs754953005;rs9350271;rs9356744;rs7766070;rs67131976;rs9368222;rs10440833;rs61243430;rs138420022;rs4710941;rs2206734;rs6931514;rs72830699;rs11753081;rs6901559;rs757363244;rs1040558;rs66460913;rs6456371;rs10946402;rs9295478;rs2328547;rs546961383;rs2328548;rs376036431;rs6935599;rs9465871;rs10946403;rs2328549;rs9358357;rs9368224;rs9358358;rs9460550	NA
5	6:20680001-20720000	6:22280001-22320000	4.05405e-16	HiC	GSE87112	Mesendoderm	intra	rs9348441;rs35612982;rs754953005;rs9350271;rs9356744;rs7766070;rs67131976;rs9368222;rs10440833;rs61243430;rs138420022;rs4710941;rs2206734;rs6931514;rs72830699;rs11753081;rs6901559;rs757363244;rs1040558;rs66460913;rs6456371;rs10946402;rs9295478;rs2328547;rs546961383;rs2328548;rs376036431;rs6935599;rs9465871;rs10946403;rs2328549;rs9358357;rs9368224;rs9358358;rs9460550	ENSG00000172179
5	6:20680001-20720000	6:22320001-22360000	1.35615e-09	HiC	GSE87112	Mesendoderm	intra	rs9348441;rs35612982;rs754953005;rs9350271;rs9356744;rs7766070;rs67131976;rs9368222;rs10440833;rs61243430;rs138420022;rs4710941;rs2206734;rs6931514;rs72830699;rs11753081;rs6901559;rs757363244;rs1040558;rs66460913;rs6456371;rs10946402;rs9295478;rs2328547;rs546961383;rs2328548;rs376036431;rs6935599;rs9465871;rs10946403;rs2328549;rs9358357;rs9368224;rs9358358;rs9460550	NA
5	6:20680001-20720000	6:22360001-22400000	5.2671e-16	HiC	GSE87112	Mesendoderm	intra	rs9348441;rs35612982;rs754953005;rs9350271;rs9356744;rs7766070;rs67131976;rs9368222;rs10440833;rs61243430;rs138420022;rs4710941;rs2206734;rs6931514;rs72830699;rs11753081;rs6901559;rs757363244;rs1040558;rs66460913;rs6456371;rs10946402;rs9295478;rs2328547;rs546961383;rs2328548;rs376036431;rs6935599;rs9465871;rs10946403;rs2328549;rs9358357;rs9368224;rs9358358;rs9460550	NA
5	6:20680001-20720000	6:22400001-22440000	3.1895e-08	HiC	GSE87112	Mesendoderm	intra	rs9348441;rs35612982;rs754953005;rs9350271;rs9356744;rs7766070;rs67131976;rs9368222;rs10440833;rs61243430;rs138420022;rs4710941;rs2206734;rs6931514;rs72830699;rs11753081;rs6901559;rs757363244;rs1040558;rs66460913;rs6456371;rs10946402;rs9295478;rs2328547;rs546961383;rs2328548;rs376036431;rs6935599;rs9465871;rs10946403;rs2328549;rs9358357;rs9368224;rs9358358;rs9460550	NA
5	6:20680001-20720000	6:22520001-22560000	1.74446e-07	HiC	GSE87112	Mesendoderm	intra	rs9348441;rs35612982;rs754953005;rs9350271;rs9356744;rs7766070;rs67131976;rs9368222;rs10440833;rs61243430;rs138420022;rs4710941;rs2206734;rs6931514;rs72830699;rs11753081;rs6901559;rs757363244;rs1040558;rs66460913;rs6456371;rs10946402;rs9295478;rs2328547;rs546961383;rs2328548;rs376036431;rs6935599;rs9465871;rs10946403;rs2328549;rs9358357;rs9368224;rs9358358;rs9460550	NA
5	6:20680001-20720000	6:22560001-22600000	3.47361e-07	HiC	GSE87112	Mesendoderm	intra	rs9348441;rs35612982;rs754953005;rs9350271;rs9356744;rs7766070;rs67131976;rs9368222;rs10440833;rs61243430;rs138420022;rs4710941;rs2206734;rs6931514;rs72830699;rs11753081;rs6901559;rs757363244;rs1040558;rs66460913;rs6456371;rs10946402;rs9295478;rs2328547;rs546961383;rs2328548;rs376036431;rs6935599;rs9465871;rs10946403;rs2328549;rs9358357;rs9368224;rs9358358;rs9460550	ENSG00000112273
5	6:20680001-20720000	6:22600001-22640000	1.52289e-12	HiC	GSE87112	Mesendoderm	intra	rs9348441;rs35612982;rs754953005;rs9350271;rs9356744;rs7766070;rs67131976;rs9368222;rs10440833;rs61243430;rs138420022;rs4710941;rs2206734;rs6931514;rs72830699;rs11753081;rs6901559;rs757363244;rs1040558;rs66460913;rs6456371;rs10946402;rs9295478;rs2328547;rs546961383;rs2328548;rs376036431;rs6935599;rs9465871;rs10946403;rs2328549;rs9358357;rs9368224;rs9358358;rs9460550	NA
5	6:20680001-20720000	6:22640001-22680000	1.51221e-11	HiC	GSE87112	Mesendoderm	intra	rs9348441;rs35612982;rs754953005;rs9350271;rs9356744;rs7766070;rs67131976;rs9368222;rs10440833;rs61243430;rs138420022;rs4710941;rs2206734;rs6931514;rs72830699;rs11753081;rs6901559;rs757363244;rs1040558;rs66460913;rs6456371;rs10946402;rs9295478;rs2328547;rs546961383;rs2328548;rs376036431;rs6935599;rs9465871;rs10946403;rs2328549;rs9358357;rs9368224;rs9358358;rs9460550	NA
5	6:20680001-20720000	6:22720001-22760000	1.49978e-09	HiC	GSE87112	Mesendoderm	intra	rs9348441;rs35612982;rs754953005;rs9350271;rs9356744;rs7766070;rs67131976;rs9368222;rs10440833;rs61243430;rs138420022;rs4710941;rs2206734;rs6931514;rs72830699;rs11753081;rs6901559;rs757363244;rs1040558;rs66460913;rs6456371;rs10946402;rs9295478;rs2328547;rs546961383;rs2328548;rs376036431;rs6935599;rs9465871;rs10946403;rs2328549;rs9358357;rs9368224;rs9358358;rs9460550	NA
5	6:20680001-20720000	6:22760001-22800000	3.52499e-16	HiC	GSE87112	Mesendoderm	intra	rs9348441;rs35612982;rs754953005;rs9350271;rs9356744;rs7766070;rs67131976;rs9368222;rs10440833;rs61243430;rs138420022;rs4710941;rs2206734;rs6931514;rs72830699;rs11753081;rs6901559;rs757363244;rs1040558;rs66460913;rs6456371;rs10946402;rs9295478;rs2328547;rs546961383;rs2328548;rs376036431;rs6935599;rs9465871;rs10946403;rs2328549;rs9358357;rs9368224;rs9358358;rs9460550	NA
5	6:20680001-20720000	6:22800001-22840000	5.27748e-13	HiC	GSE87112	Mesendoderm	intra	rs9348441;rs35612982;rs754953005;rs9350271;rs9356744;rs7766070;rs67131976;rs9368222;rs10440833;rs61243430;rs138420022;rs4710941;rs2206734;rs6931514;rs72830699;rs11753081;rs6901559;rs757363244;rs1040558;rs66460913;rs6456371;rs10946402;rs9295478;rs2328547;rs546961383;rs2328548;rs376036431;rs6935599;rs9465871;rs10946403;rs2328549;rs9358357;rs9368224;rs9358358;rs9460550	NA
5	6:20680001-20720000	6:22880001-22920000	8.10883e-07	HiC	GSE87112	Mesendoderm	intra	rs9348441;rs35612982;rs754953005;rs9350271;rs9356744;rs7766070;rs67131976;rs9368222;rs10440833;rs61243430;rs138420022;rs4710941;rs2206734;rs6931514;rs72830699;rs11753081;rs6901559;rs757363244;rs1040558;rs66460913;rs6456371;rs10946402;rs9295478;rs2328547;rs546961383;rs2328548;rs376036431;rs6935599;rs9465871;rs10946403;rs2328549;rs9358357;rs9368224;rs9358358;rs9460550	NA
5	6:20680001-20720000	6:23000001-23040000	6.20668e-09	HiC	GSE87112	Mesendoderm	intra	rs9348441;rs35612982;rs754953005;rs9350271;rs9356744;rs7766070;rs67131976;rs9368222;rs10440833;rs61243430;rs138420022;rs4710941;rs2206734;rs6931514;rs72830699;rs11753081;rs6901559;rs757363244;rs1040558;rs66460913;rs6456371;rs10946402;rs9295478;rs2328547;rs546961383;rs2328548;rs376036431;rs6935599;rs9465871;rs10946403;rs2328549;rs9358357;rs9368224;rs9358358;rs9460550	NA
5	6:20680001-20720000	6:23160001-23200000	1.59221e-10	HiC	GSE87112	Mesendoderm	intra	rs9348441;rs35612982;rs754953005;rs9350271;rs9356744;rs7766070;rs67131976;rs9368222;rs10440833;rs61243430;rs138420022;rs4710941;rs2206734;rs6931514;rs72830699;rs11753081;rs6901559;rs757363244;rs1040558;rs66460913;rs6456371;rs10946402;rs9295478;rs2328547;rs546961383;rs2328548;rs376036431;rs6935599;rs9465871;rs10946403;rs2328549;rs9358357;rs9368224;rs9358358;rs9460550	NA
5	6:20680001-20720000	6:23360001-23400000	5.9836e-07	HiC	GSE87112	Mesendoderm	intra	rs9348441;rs35612982;rs754953005;rs9350271;rs9356744;rs7766070;rs67131976;rs9368222;rs10440833;rs61243430;rs138420022;rs4710941;rs2206734;rs6931514;rs72830699;rs11753081;rs6901559;rs757363244;rs1040558;rs66460913;rs6456371;rs10946402;rs9295478;rs2328547;rs546961383;rs2328548;rs376036431;rs6935599;rs9465871;rs10946403;rs2328549;rs9358357;rs9368224;rs9358358;rs9460550	NA
5	6:20680001-20720000	6:23520001-23560000	3.94413e-08	HiC	GSE87112	Mesendoderm	intra	rs9348441;rs35612982;rs754953005;rs9350271;rs9356744;rs7766070;rs67131976;rs9368222;rs10440833;rs61243430;rs138420022;rs4710941;rs2206734;rs6931514;rs72830699;rs11753081;rs6901559;rs757363244;rs1040558;rs66460913;rs6456371;rs10946402;rs9295478;rs2328547;rs546961383;rs2328548;rs376036431;rs6935599;rs9465871;rs10946403;rs2328549;rs9358357;rs9368224;rs9358358;rs9460550	NA
5	6:20680001-20720000	6:23560001-23600000	7.2057e-07	HiC	GSE87112	Mesendoderm	intra	rs9348441;rs35612982;rs754953005;rs9350271;rs9356744;rs7766070;rs67131976;rs9368222;rs10440833;rs61243430;rs138420022;rs4710941;rs2206734;rs6931514;rs72830699;rs11753081;rs6901559;rs757363244;rs1040558;rs66460913;rs6456371;rs10946402;rs9295478;rs2328547;rs546961383;rs2328548;rs376036431;rs6935599;rs9465871;rs10946403;rs2328549;rs9358357;rs9368224;rs9358358;rs9460550	NA
5	6:20720001-20760000	6:21160001-21200000	1.37886e-13	HiC	GSE87112	Mesendoderm	intra	rs9356746;rs9350272;rs61128991;rs9368225;rs9368226;rs6903175;rs6903744;rs12111351;rs9356747;rs9356748;rs7767391;rs7747752;rs4712537;rs7741604;rs141423306;rs72832308;rs72832309;rs11753021;rs11753041;rs56017320;rs72174745;rs58789330;rs9688471;rs9295480;rs9350276;rs9688952;rs72832313;rs72832315;rs56251119;rs118099849;rs72832323;rs72832325	NA
5	6:20720001-20760000	6:21360001-21400000	1.19682e-14	HiC	GSE87112	Mesendoderm	intra	rs9356746;rs9350272;rs61128991;rs9368225;rs9368226;rs6903175;rs6903744;rs12111351;rs9356747;rs9356748;rs7767391;rs7747752;rs4712537;rs7741604;rs141423306;rs72832308;rs72832309;rs11753021;rs11753041;rs56017320;rs72174745;rs58789330;rs9688471;rs9295480;rs9350276;rs9688952;rs72832313;rs72832315;rs56251119;rs118099849;rs72832323;rs72832325	NA
5	6:20720001-20760000	6:21400001-21440000	9.69727e-22	HiC	GSE87112	Mesendoderm	intra	rs9356746;rs9350272;rs61128991;rs9368225;rs9368226;rs6903175;rs6903744;rs12111351;rs9356747;rs9356748;rs7767391;rs7747752;rs4712537;rs7741604;rs141423306;rs72832308;rs72832309;rs11753021;rs11753041;rs56017320;rs72174745;rs58789330;rs9688471;rs9295480;rs9350276;rs9688952;rs72832313;rs72832315;rs56251119;rs118099849;rs72832323;rs72832325	NA
5	6:20720001-20760000	6:21520001-21560000	1.31736e-13	HiC	GSE87112	Mesendoderm	intra	rs9356746;rs9350272;rs61128991;rs9368225;rs9368226;rs6903175;rs6903744;rs12111351;rs9356747;rs9356748;rs7767391;rs7747752;rs4712537;rs7741604;rs141423306;rs72832308;rs72832309;rs11753021;rs11753041;rs56017320;rs72174745;rs58789330;rs9688471;rs9295480;rs9350276;rs9688952;rs72832313;rs72832315;rs56251119;rs118099849;rs72832323;rs72832325	NA
5	6:20720001-20760000	6:21560001-21600000	1.23455e-07	HiC	GSE87112	Mesendoderm	intra	rs9356746;rs9350272;rs61128991;rs9368225;rs9368226;rs6903175;rs6903744;rs12111351;rs9356747;rs9356748;rs7767391;rs7747752;rs4712537;rs7741604;rs141423306;rs72832308;rs72832309;rs11753021;rs11753041;rs56017320;rs72174745;rs58789330;rs9688471;rs9295480;rs9350276;rs9688952;rs72832313;rs72832315;rs56251119;rs118099849;rs72832323;rs72832325	ENSG00000124766
5	6:20720001-20760000	6:21720001-21760000	5.03849e-12	HiC	GSE87112	Mesendoderm	intra	rs9356746;rs9350272;rs61128991;rs9368225;rs9368226;rs6903175;rs6903744;rs12111351;rs9356747;rs9356748;rs7767391;rs7747752;rs4712537;rs7741604;rs141423306;rs72832308;rs72832309;rs11753021;rs11753041;rs56017320;rs72174745;rs58789330;rs9688471;rs9295480;rs9350276;rs9688952;rs72832313;rs72832315;rs56251119;rs118099849;rs72832323;rs72832325	NA
5	6:20720001-20760000	6:21960001-22000000	2.00654e-12	HiC	GSE87112	Mesendoderm	intra	rs9356746;rs9350272;rs61128991;rs9368225;rs9368226;rs6903175;rs6903744;rs12111351;rs9356747;rs9356748;rs7767391;rs7747752;rs4712537;rs7741604;rs141423306;rs72832308;rs72832309;rs11753021;rs11753041;rs56017320;rs72174745;rs58789330;rs9688471;rs9295480;rs9350276;rs9688952;rs72832313;rs72832315;rs56251119;rs118099849;rs72832323;rs72832325	NA
5	6:20720001-20760000	6:22280001-22320000	2.29687e-21	HiC	GSE87112	Mesendoderm	intra	rs9356746;rs9350272;rs61128991;rs9368225;rs9368226;rs6903175;rs6903744;rs12111351;rs9356747;rs9356748;rs7767391;rs7747752;rs4712537;rs7741604;rs141423306;rs72832308;rs72832309;rs11753021;rs11753041;rs56017320;rs72174745;rs58789330;rs9688471;rs9295480;rs9350276;rs9688952;rs72832313;rs72832315;rs56251119;rs118099849;rs72832323;rs72832325	ENSG00000172179
5	6:20720001-20760000	6:22360001-22400000	1.35615e-09	HiC	GSE87112	Mesendoderm	intra	rs9356746;rs9350272;rs61128991;rs9368225;rs9368226;rs6903175;rs6903744;rs12111351;rs9356747;rs9356748;rs7767391;rs7747752;rs4712537;rs7741604;rs141423306;rs72832308;rs72832309;rs11753021;rs11753041;rs56017320;rs72174745;rs58789330;rs9688471;rs9295480;rs9350276;rs9688952;rs72832313;rs72832315;rs56251119;rs118099849;rs72832323;rs72832325	NA
5	6:20720001-20760000	6:22680001-22720000	1.51221e-11	HiC	GSE87112	Mesendoderm	intra	rs9356746;rs9350272;rs61128991;rs9368225;rs9368226;rs6903175;rs6903744;rs12111351;rs9356747;rs9356748;rs7767391;rs7747752;rs4712537;rs7741604;rs141423306;rs72832308;rs72832309;rs11753021;rs11753041;rs56017320;rs72174745;rs58789330;rs9688471;rs9295480;rs9350276;rs9688952;rs72832313;rs72832315;rs56251119;rs118099849;rs72832323;rs72832325	NA
5	6:20720001-20760000	6:22720001-22760000	1.02814e-07	HiC	GSE87112	Mesendoderm	intra	rs9356746;rs9350272;rs61128991;rs9368225;rs9368226;rs6903175;rs6903744;rs12111351;rs9356747;rs9356748;rs7767391;rs7747752;rs4712537;rs7741604;rs141423306;rs72832308;rs72832309;rs11753021;rs11753041;rs56017320;rs72174745;rs58789330;rs9688471;rs9295480;rs9350276;rs9688952;rs72832313;rs72832315;rs56251119;rs118099849;rs72832323;rs72832325	NA
5	6:20720001-20760000	6:22760001-22800000	2.44281e-07	HiC	GSE87112	Mesendoderm	intra	rs9356746;rs9350272;rs61128991;rs9368225;rs9368226;rs6903175;rs6903744;rs12111351;rs9356747;rs9356748;rs7767391;rs7747752;rs4712537;rs7741604;rs141423306;rs72832308;rs72832309;rs11753021;rs11753041;rs56017320;rs72174745;rs58789330;rs9688471;rs9295480;rs9350276;rs9688952;rs72832313;rs72832315;rs56251119;rs118099849;rs72832323;rs72832325	NA
5	6:20720001-20760000	6:23160001-23200000	1.10568e-15	HiC	GSE87112	Mesendoderm	intra	rs9356746;rs9350272;rs61128991;rs9368225;rs9368226;rs6903175;rs6903744;rs12111351;rs9356747;rs9356748;rs7767391;rs7747752;rs4712537;rs7741604;rs141423306;rs72832308;rs72832309;rs11753021;rs11753041;rs56017320;rs72174745;rs58789330;rs9688471;rs9295480;rs9350276;rs9688952;rs72832313;rs72832315;rs56251119;rs118099849;rs72832323;rs72832325	NA
5	6:20720001-20760000	6:23440001-23480000	3.94413e-08	HiC	GSE87112	Mesendoderm	intra	rs9356746;rs9350272;rs61128991;rs9368225;rs9368226;rs6903175;rs6903744;rs12111351;rs9356747;rs9356748;rs7767391;rs7747752;rs4712537;rs7741604;rs141423306;rs72832308;rs72832309;rs11753021;rs11753041;rs56017320;rs72174745;rs58789330;rs9688471;rs9295480;rs9350276;rs9688952;rs72832313;rs72832315;rs56251119;rs118099849;rs72832323;rs72832325	NA
5	6:20720001-20760000	6:23480001-23520000	1.72216e-07	HiC	GSE87112	Mesendoderm	intra	rs9356746;rs9350272;rs61128991;rs9368225;rs9368226;rs6903175;rs6903744;rs12111351;rs9356747;rs9356748;rs7767391;rs7747752;rs4712537;rs7741604;rs141423306;rs72832308;rs72832309;rs11753021;rs11753041;rs56017320;rs72174745;rs58789330;rs9688471;rs9295480;rs9350276;rs9688952;rs72832313;rs72832315;rs56251119;rs118099849;rs72832323;rs72832325	NA
5	6:20720001-20760000	6:23520001-23560000	1.72216e-07	HiC	GSE87112	Mesendoderm	intra	rs9356746;rs9350272;rs61128991;rs9368225;rs9368226;rs6903175;rs6903744;rs12111351;rs9356747;rs9356748;rs7767391;rs7747752;rs4712537;rs7741604;rs141423306;rs72832308;rs72832309;rs11753021;rs11753041;rs56017320;rs72174745;rs58789330;rs9688471;rs9295480;rs9350276;rs9688952;rs72832313;rs72832315;rs56251119;rs118099849;rs72832323;rs72832325	NA
5	6:20720001-20760000	6:23560001-23600000	1.72216e-07	HiC	GSE87112	Mesendoderm	intra	rs9356746;rs9350272;rs61128991;rs9368225;rs9368226;rs6903175;rs6903744;rs12111351;rs9356747;rs9356748;rs7767391;rs7747752;rs4712537;rs7741604;rs141423306;rs72832308;rs72832309;rs11753021;rs11753041;rs56017320;rs72174745;rs58789330;rs9688471;rs9295480;rs9350276;rs9688952;rs72832313;rs72832315;rs56251119;rs118099849;rs72832323;rs72832325	NA
5	6:20760001-20800000	6:21160001-21200000	7.4119e-11	HiC	GSE87112	Mesendoderm	intra	rs72832338;rs4493738;rs72832344;rs72832348	NA
5	6:20760001-20800000	6:21400001-21440000	5.6461e-26	HiC	GSE87112	Mesendoderm	intra	rs72832338;rs4493738;rs72832344;rs72832348	NA
5	6:20760001-20800000	6:21520001-21560000	1.5175e-15	HiC	GSE87112	Mesendoderm	intra	rs72832338;rs4493738;rs72832344;rs72832348	NA
5	6:20760001-20800000	6:21720001-21760000	7.29523e-21	HiC	GSE87112	Mesendoderm	intra	rs72832338;rs4493738;rs72832344;rs72832348	NA
5	6:20760001-20800000	6:21960001-22000000	1.61973e-14	HiC	GSE87112	Mesendoderm	intra	rs72832338;rs4493738;rs72832344;rs72832348	NA
5	6:20760001-20800000	6:22280001-22320000	8.28972e-11	HiC	GSE87112	Mesendoderm	intra	rs72832338;rs4493738;rs72832344;rs72832348	ENSG00000172179
5	6:20760001-20800000	6:22560001-22600000	9.2599e-07	HiC	GSE87112	Mesendoderm	intra	rs72832338;rs4493738;rs72832344;rs72832348	ENSG00000112273
5	6:20760001-20800000	6:22640001-22680000	6.89839e-10	HiC	GSE87112	Mesendoderm	intra	rs72832338;rs4493738;rs72832344;rs72832348	NA
5	6:20760001-20800000	6:22680001-22720000	1.03375e-10	HiC	GSE87112	Mesendoderm	intra	rs72832338;rs4493738;rs72832344;rs72832348	NA
5	6:20760001-20800000	6:23160001-23200000	6.97748e-12	HiC	GSE87112	Mesendoderm	intra	rs72832338;rs4493738;rs72832344;rs72832348	NA
5	6:20760001-20800000	6:23560001-23600000	1.72216e-07	HiC	GSE87112	Mesendoderm	intra	rs72832338;rs4493738;rs72832344;rs72832348	NA
6	6:152120001-152160000	6:152160001-152200000	1.75706e-17	HiC	GSE87112	Mesendoderm	intra	rs537224022	NA
6	6:152120001-152160000	6:152200001-152240000	7.85263e-26	HiC	GSE87112	Mesendoderm	intra	rs537224022	NA
6	6:152120001-152160000	6:152280001-152320000	6.04922e-36	HiC	GSE87112	Mesendoderm	intra	rs537224022	NA
6	6:152120001-152160000	6:152320001-152360000	2.15025e-07	HiC	GSE87112	Mesendoderm	intra	rs537224022	NA
6	6:152120001-152160000	6:152360001-152400000	2.28529e-29	HiC	GSE87112	Mesendoderm	intra	rs537224022	NA
6	6:152120001-152160000	6:152400001-152440000	4.71002e-50	HiC	GSE87112	Mesendoderm	intra	rs537224022	NA
6	6:152120001-152160000	6:152440001-152480000	7.80217e-89	HiC	GSE87112	Mesendoderm	intra	rs537224022	NA
6	6:152120001-152160000	6:152480001-152520000	1.71071e-15	HiC	GSE87112	Mesendoderm	intra	rs537224022	NA
6	6:152120001-152160000	6:152520001-152560000	4.07182e-63	HiC	GSE87112	Mesendoderm	intra	rs537224022	NA
6	6:152120001-152160000	6:152560001-152600000	1.62124e-57	HiC	GSE87112	Mesendoderm	intra	rs537224022	NA
6	6:152120001-152160000	6:152600001-152640000	1.0835e-46	HiC	GSE87112	Mesendoderm	intra	rs537224022	NA
6	6:152120001-152160000	6:152640001-152680000	8.6409e-29	HiC	GSE87112	Mesendoderm	intra	rs537224022	NA
6	6:152120001-152160000	6:152680001-152720000	1.82437e-24	HiC	GSE87112	Mesendoderm	intra	rs537224022	NA
6	6:152120001-152160000	6:152760001-152800000	1.70099e-25	HiC	GSE87112	Mesendoderm	intra	rs537224022	NA
6	6:152120001-152160000	6:152800001-152840000	6.55641e-13	HiC	GSE87112	Mesendoderm	intra	rs537224022	NA
6	6:152120001-152160000	6:152920001-152960000	1.06584e-07	HiC	GSE87112	Mesendoderm	intra	rs537224022	ENSG00000131018
6	6:152120001-152160000	6:153000001-153040000	8.36134e-11	HiC	GSE87112	Mesendoderm	intra	rs537224022	ENSG00000120279
6	6:152120001-152160000	6:153040001-153080000	4.19972e-11	HiC	GSE87112	Mesendoderm	intra	rs537224022	ENSG00000146469
7	9:22120001-22160000	9:22160001-22200000	1.93138e-22	HiC	GSE87112	Mesendoderm	intra	rs7020996;rs2383208;rs10965246;rs10965247;rs10965248;rs10965250;rs10811660;rs10811661;rs10811662;rs1333051	NA
7	9:22120001-22160000	9:22240001-22280000	3.77782e-27	HiC	GSE87112	Mesendoderm	intra	rs7020996;rs2383208;rs10965246;rs10965247;rs10965248;rs10965250;rs10811660;rs10811661;rs10811662;rs1333051	NA
7	9:22120001-22160000	9:23480001-23520000	3.77391e-08	HiC	GSE87112	Mesendoderm	intra	rs7020996;rs2383208;rs10965246;rs10965247;rs10965248;rs10965250;rs10811660;rs10811661;rs10811662;rs1333051	NA
7	9:22120001-22160000	9:23520001-23560000	1.04836e-09	HiC	GSE87112	Mesendoderm	intra	rs7020996;rs2383208;rs10965246;rs10965247;rs10965248;rs10965250;rs10811660;rs10811661;rs10811662;rs1333051	NA
7	9:22120001-22160000	9:23760001-23800000	7.25117e-11	HiC	GSE87112	Mesendoderm	intra	rs7020996;rs2383208;rs10965246;rs10965247;rs10965248;rs10965250;rs10811660;rs10811661;rs10811662;rs1333051	NA
8	10:114720001-114760000	10:114760001-114800000	5.69488e-126	HiC	GSE87112	Mesendoderm	intra	rs12255678;rs12243578;rs11196174;rs11196175;rs76381392;rs75186647;rs4073980;rs4074720;rs4074718;rs35011184;rs61875118;rs61875119;rs72826075;rs17747324;rs61875120;rs34872471;rs7901695;rs35198068;rs4506565;rs7903146;rs4267006	NA
8	10:114720001-114760000	10:114800001-114840000	6.66947e-152	HiC	GSE87112	Mesendoderm	intra	rs12255678;rs12243578;rs11196174;rs11196175;rs76381392;rs75186647;rs4073980;rs4074720;rs4074718;rs35011184;rs61875118;rs61875119;rs72826075;rs17747324;rs61875120;rs34872471;rs7901695;rs35198068;rs4506565;rs7903146;rs4267006	NA
8	10:114720001-114760000	10:114840001-114880000	1.38532e-47	HiC	GSE87112	Mesendoderm	intra	rs12255678;rs12243578;rs11196174;rs11196175;rs76381392;rs75186647;rs4073980;rs4074720;rs4074718;rs35011184;rs61875118;rs61875119;rs72826075;rs17747324;rs61875120;rs34872471;rs7901695;rs35198068;rs4506565;rs7903146;rs4267006	NA
8	10:114720001-114760000	10:114880001-114920000	6.77732e-159	HiC	GSE87112	Mesendoderm	intra	rs12255678;rs12243578;rs11196174;rs11196175;rs76381392;rs75186647;rs4073980;rs4074720;rs4074718;rs35011184;rs61875118;rs61875119;rs72826075;rs17747324;rs61875120;rs34872471;rs7901695;rs35198068;rs4506565;rs7903146;rs4267006	NA
8	10:114720001-114760000	10:114920001-114960000	1.17594e-16	HiC	GSE87112	Mesendoderm	intra	rs12255678;rs12243578;rs11196174;rs11196175;rs76381392;rs75186647;rs4073980;rs4074720;rs4074718;rs35011184;rs61875118;rs61875119;rs72826075;rs17747324;rs61875120;rs34872471;rs7901695;rs35198068;rs4506565;rs7903146;rs4267006	NA
8	10:114720001-114760000	10:114960001-115000000	3.01649e-16	HiC	GSE87112	Mesendoderm	intra	rs12255678;rs12243578;rs11196174;rs11196175;rs76381392;rs75186647;rs4073980;rs4074720;rs4074718;rs35011184;rs61875118;rs61875119;rs72826075;rs17747324;rs61875120;rs34872471;rs7901695;rs35198068;rs4506565;rs7903146;rs4267006	NA
8	10:114720001-114760000	10:115040001-115080000	3.86238e-37	HiC	GSE87112	Mesendoderm	intra	rs12255678;rs12243578;rs11196174;rs11196175;rs76381392;rs75186647;rs4073980;rs4074720;rs4074718;rs35011184;rs61875118;rs61875119;rs72826075;rs17747324;rs61875120;rs34872471;rs7901695;rs35198068;rs4506565;rs7903146;rs4267006	NA
8	10:114720001-114760000	10:115080001-115120000	3.79807e-23	HiC	GSE87112	Mesendoderm	intra	rs12255678;rs12243578;rs11196174;rs11196175;rs76381392;rs75186647;rs4073980;rs4074720;rs4074718;rs35011184;rs61875118;rs61875119;rs72826075;rs17747324;rs61875120;rs34872471;rs7901695;rs35198068;rs4506565;rs7903146;rs4267006	NA
8	10:114720001-114760000	10:115120001-115160000	1.2582e-49	HiC	GSE87112	Mesendoderm	intra	rs12255678;rs12243578;rs11196174;rs11196175;rs76381392;rs75186647;rs4073980;rs4074720;rs4074718;rs35011184;rs61875118;rs61875119;rs72826075;rs17747324;rs61875120;rs34872471;rs7901695;rs35198068;rs4506565;rs7903146;rs4267006	NA
8	10:114720001-114760000	10:115160001-115200000	1.88391e-07	HiC	GSE87112	Mesendoderm	intra	rs12255678;rs12243578;rs11196174;rs11196175;rs76381392;rs75186647;rs4073980;rs4074720;rs4074718;rs35011184;rs61875118;rs61875119;rs72826075;rs17747324;rs61875120;rs34872471;rs7901695;rs35198068;rs4506565;rs7903146;rs4267006	NA
8	10:114720001-114760000	10:115240001-115280000	4.95669e-23	HiC	GSE87112	Mesendoderm	intra	rs12255678;rs12243578;rs11196174;rs11196175;rs76381392;rs75186647;rs4073980;rs4074720;rs4074718;rs35011184;rs61875118;rs61875119;rs72826075;rs17747324;rs61875120;rs34872471;rs7901695;rs35198068;rs4506565;rs7903146;rs4267006	NA
8	10:114720001-114760000	10:115280001-115320000	2.97231e-26	HiC	GSE87112	Mesendoderm	intra	rs12255678;rs12243578;rs11196174;rs11196175;rs76381392;rs75186647;rs4073980;rs4074720;rs4074718;rs35011184;rs61875118;rs61875119;rs72826075;rs17747324;rs61875120;rs34872471;rs7901695;rs35198068;rs4506565;rs7903146;rs4267006	ENSG00000148702
8	10:114760001-114800000	10:114800001-114840000	6.54725e-109	HiC	GSE87112	Mesendoderm	intra	rs10885402;rs6585197;rs6585198;rs10787471;rs6585199;rs4575195;rs4132670;rs6585200;rs6585201;rs397795953;rs564227807;rs55899248;rs12244851;rs7904519;rs36090025;rs776731939;rs7918599;rs10885405;rs10885406;rs11196190;rs7899529;rs140235023;rs11196191;rs10787472;rs10787473;rs12258200;rs55853916;rs75904940;rs55972445;rs6585202;rs7921525;rs6585203;rs6585204;rs11196193;rs4309084;rs7074440;rs4128598;rs4128597;rs7924080;rs7907610;rs56299331;rs12243326;rs7077039;rs10885408;rs12260037;rs7086857;rs12359102;rs7900150;rs7919152;rs4367880;rs7100927;rs550573520;10:114796424:C:CTTCTTTCTTTCT;10:114796424:C:CTTCTTTCTTTCTTTCT;rs533447059;rs546977693;rs61872784;rs56087297	NA
8	10:114760001-114800000	10:114840001-114880000	8.98448e-10	HiC	GSE87112	Mesendoderm	intra	rs10885402;rs6585197;rs6585198;rs10787471;rs6585199;rs4575195;rs4132670;rs6585200;rs6585201;rs397795953;rs564227807;rs55899248;rs12244851;rs7904519;rs36090025;rs776731939;rs7918599;rs10885405;rs10885406;rs11196190;rs7899529;rs140235023;rs11196191;rs10787472;rs10787473;rs12258200;rs55853916;rs75904940;rs55972445;rs6585202;rs7921525;rs6585203;rs6585204;rs11196193;rs4309084;rs7074440;rs4128598;rs4128597;rs7924080;rs7907610;rs56299331;rs12243326;rs7077039;rs10885408;rs12260037;rs7086857;rs12359102;rs7900150;rs7919152;rs4367880;rs7100927;rs550573520;10:114796424:C:CTTCTTTCTTTCT;10:114796424:C:CTTCTTTCTTTCTTTCT;rs533447059;rs546977693;rs61872784;rs56087297	NA
8	10:114760001-114800000	10:114880001-114920000	1.21952e-64	HiC	GSE87112	Mesendoderm	intra	rs10885402;rs6585197;rs6585198;rs10787471;rs6585199;rs4575195;rs4132670;rs6585200;rs6585201;rs397795953;rs564227807;rs55899248;rs12244851;rs7904519;rs36090025;rs776731939;rs7918599;rs10885405;rs10885406;rs11196190;rs7899529;rs140235023;rs11196191;rs10787472;rs10787473;rs12258200;rs55853916;rs75904940;rs55972445;rs6585202;rs7921525;rs6585203;rs6585204;rs11196193;rs4309084;rs7074440;rs4128598;rs4128597;rs7924080;rs7907610;rs56299331;rs12243326;rs7077039;rs10885408;rs12260037;rs7086857;rs12359102;rs7900150;rs7919152;rs4367880;rs7100927;rs550573520;10:114796424:C:CTTCTTTCTTTCT;10:114796424:C:CTTCTTTCTTTCTTTCT;rs533447059;rs546977693;rs61872784;rs56087297	NA
8	10:114760001-114800000	10:115040001-115080000	6.06374e-29	HiC	GSE87112	Mesendoderm	intra	rs10885402;rs6585197;rs6585198;rs10787471;rs6585199;rs4575195;rs4132670;rs6585200;rs6585201;rs397795953;rs564227807;rs55899248;rs12244851;rs7904519;rs36090025;rs776731939;rs7918599;rs10885405;rs10885406;rs11196190;rs7899529;rs140235023;rs11196191;rs10787472;rs10787473;rs12258200;rs55853916;rs75904940;rs55972445;rs6585202;rs7921525;rs6585203;rs6585204;rs11196193;rs4309084;rs7074440;rs4128598;rs4128597;rs7924080;rs7907610;rs56299331;rs12243326;rs7077039;rs10885408;rs12260037;rs7086857;rs12359102;rs7900150;rs7919152;rs4367880;rs7100927;rs550573520;10:114796424:C:CTTCTTTCTTTCT;10:114796424:C:CTTCTTTCTTTCTTTCT;rs533447059;rs546977693;rs61872784;rs56087297	NA
8	10:114760001-114800000	10:115080001-115120000	7.30754e-07	HiC	GSE87112	Mesendoderm	intra	rs10885402;rs6585197;rs6585198;rs10787471;rs6585199;rs4575195;rs4132670;rs6585200;rs6585201;rs397795953;rs564227807;rs55899248;rs12244851;rs7904519;rs36090025;rs776731939;rs7918599;rs10885405;rs10885406;rs11196190;rs7899529;rs140235023;rs11196191;rs10787472;rs10787473;rs12258200;rs55853916;rs75904940;rs55972445;rs6585202;rs7921525;rs6585203;rs6585204;rs11196193;rs4309084;rs7074440;rs4128598;rs4128597;rs7924080;rs7907610;rs56299331;rs12243326;rs7077039;rs10885408;rs12260037;rs7086857;rs12359102;rs7900150;rs7919152;rs4367880;rs7100927;rs550573520;10:114796424:C:CTTCTTTCTTTCT;10:114796424:C:CTTCTTTCTTTCTTTCT;rs533447059;rs546977693;rs61872784;rs56087297	NA
8	10:114760001-114800000	10:115120001-115160000	3.06064e-16	HiC	GSE87112	Mesendoderm	intra	rs10885402;rs6585197;rs6585198;rs10787471;rs6585199;rs4575195;rs4132670;rs6585200;rs6585201;rs397795953;rs564227807;rs55899248;rs12244851;rs7904519;rs36090025;rs776731939;rs7918599;rs10885405;rs10885406;rs11196190;rs7899529;rs140235023;rs11196191;rs10787472;rs10787473;rs12258200;rs55853916;rs75904940;rs55972445;rs6585202;rs7921525;rs6585203;rs6585204;rs11196193;rs4309084;rs7074440;rs4128598;rs4128597;rs7924080;rs7907610;rs56299331;rs12243326;rs7077039;rs10885408;rs12260037;rs7086857;rs12359102;rs7900150;rs7919152;rs4367880;rs7100927;rs550573520;10:114796424:C:CTTCTTTCTTTCT;10:114796424:C:CTTCTTTCTTTCTTTCT;rs533447059;rs546977693;rs61872784;rs56087297	NA
8	10:114760001-114800000	10:115240001-115280000	3.87696e-09	HiC	GSE87112	Mesendoderm	intra	rs10885402;rs6585197;rs6585198;rs10787471;rs6585199;rs4575195;rs4132670;rs6585200;rs6585201;rs397795953;rs564227807;rs55899248;rs12244851;rs7904519;rs36090025;rs776731939;rs7918599;rs10885405;rs10885406;rs11196190;rs7899529;rs140235023;rs11196191;rs10787472;rs10787473;rs12258200;rs55853916;rs75904940;rs55972445;rs6585202;rs7921525;rs6585203;rs6585204;rs11196193;rs4309084;rs7074440;rs4128598;rs4128597;rs7924080;rs7907610;rs56299331;rs12243326;rs7077039;rs10885408;rs12260037;rs7086857;rs12359102;rs7900150;rs7919152;rs4367880;rs7100927;rs550573520;10:114796424:C:CTTCTTTCTTTCT;10:114796424:C:CTTCTTTCTTTCTTTCT;rs533447059;rs546977693;rs61872784;rs56087297	NA
8	10:114760001-114800000	10:115280001-115320000	1.61622e-10	HiC	GSE87112	Mesendoderm	intra	rs10885402;rs6585197;rs6585198;rs10787471;rs6585199;rs4575195;rs4132670;rs6585200;rs6585201;rs397795953;rs564227807;rs55899248;rs12244851;rs7904519;rs36090025;rs776731939;rs7918599;rs10885405;rs10885406;rs11196190;rs7899529;rs140235023;rs11196191;rs10787472;rs10787473;rs12258200;rs55853916;rs75904940;rs55972445;rs6585202;rs7921525;rs6585203;rs6585204;rs11196193;rs4309084;rs7074440;rs4128598;rs4128597;rs7924080;rs7907610;rs56299331;rs12243326;rs7077039;rs10885408;rs12260037;rs7086857;rs12359102;rs7900150;rs7919152;rs4367880;rs7100927;rs550573520;10:114796424:C:CTTCTTTCTTTCT;10:114796424:C:CTTCTTTCTTTCTTTCT;rs533447059;rs546977693;rs61872784;rs56087297	ENSG00000148702
8	10:114760001-114800000	10:115360001-115400000	6.7108e-18	HiC	GSE87112	Mesendoderm	intra	rs10885402;rs6585197;rs6585198;rs10787471;rs6585199;rs4575195;rs4132670;rs6585200;rs6585201;rs397795953;rs564227807;rs55899248;rs12244851;rs7904519;rs36090025;rs776731939;rs7918599;rs10885405;rs10885406;rs11196190;rs7899529;rs140235023;rs11196191;rs10787472;rs10787473;rs12258200;rs55853916;rs75904940;rs55972445;rs6585202;rs7921525;rs6585203;rs6585204;rs11196193;rs4309084;rs7074440;rs4128598;rs4128597;rs7924080;rs7907610;rs56299331;rs12243326;rs7077039;rs10885408;rs12260037;rs7086857;rs12359102;rs7900150;rs7919152;rs4367880;rs7100927;rs550573520;10:114796424:C:CTTCTTTCTTTCT;10:114796424:C:CTTCTTTCTTTCTTTCT;rs533447059;rs546977693;rs61872784;rs56087297	NA
8	10:114800001-114840000	10:114840001-114880000	6.67755e-08	HiC	GSE87112	Mesendoderm	intra	rs72826094;rs7895340;rs11196200;rs61872786;rs11196205;rs10885409;rs12255372;rs12265291;rs11196208;rs7077247;rs4077527;rs12718338;rs11196211;rs7071302;rs35519679;rs557451222	NA
8	10:114800001-114840000	10:114880001-114920000	1.8449e-73	HiC	GSE87112	Mesendoderm	intra	rs72826094;rs7895340;rs11196200;rs61872786;rs11196205;rs10885409;rs12255372;rs12265291;rs11196208;rs7077247;rs4077527;rs12718338;rs11196211;rs7071302;rs35519679;rs557451222	NA
8	10:114800001-114840000	10:115040001-115080000	1.212e-19	HiC	GSE87112	Mesendoderm	intra	rs72826094;rs7895340;rs11196200;rs61872786;rs11196205;rs10885409;rs12255372;rs12265291;rs11196208;rs7077247;rs4077527;rs12718338;rs11196211;rs7071302;rs35519679;rs557451222	NA
8	10:114800001-114840000	10:115080001-115120000	1.87563e-12	HiC	GSE87112	Mesendoderm	intra	rs72826094;rs7895340;rs11196200;rs61872786;rs11196205;rs10885409;rs12255372;rs12265291;rs11196208;rs7077247;rs4077527;rs12718338;rs11196211;rs7071302;rs35519679;rs557451222	NA
8	10:114800001-114840000	10:115120001-115160000	1.30037e-33	HiC	GSE87112	Mesendoderm	intra	rs72826094;rs7895340;rs11196200;rs61872786;rs11196205;rs10885409;rs12255372;rs12265291;rs11196208;rs7077247;rs4077527;rs12718338;rs11196211;rs7071302;rs35519679;rs557451222	NA
8	10:114800001-114840000	10:115160001-115200000	1.57278e-07	HiC	GSE87112	Mesendoderm	intra	rs72826094;rs7895340;rs11196200;rs61872786;rs11196205;rs10885409;rs12255372;rs12265291;rs11196208;rs7077247;rs4077527;rs12718338;rs11196211;rs7071302;rs35519679;rs557451222	NA
8	10:114800001-114840000	10:115240001-115280000	7.29759e-11	HiC	GSE87112	Mesendoderm	intra	rs72826094;rs7895340;rs11196200;rs61872786;rs11196205;rs10885409;rs12255372;rs12265291;rs11196208;rs7077247;rs4077527;rs12718338;rs11196211;rs7071302;rs35519679;rs557451222	NA
8	10:114800001-114840000	10:115280001-115320000	5.3966e-13	HiC	GSE87112	Mesendoderm	intra	rs72826094;rs7895340;rs11196200;rs61872786;rs11196205;rs10885409;rs12255372;rs12265291;rs11196208;rs7077247;rs4077527;rs12718338;rs11196211;rs7071302;rs35519679;rs557451222	ENSG00000148702
8	10:114800001-114840000	10:115360001-115400000	8.45722e-09	HiC	GSE87112	Mesendoderm	intra	rs72826094;rs7895340;rs11196200;rs61872786;rs11196205;rs10885409;rs12255372;rs12265291;rs11196208;rs7077247;rs4077527;rs12718338;rs11196211;rs7071302;rs35519679;rs557451222	NA
9	11:91680001-91720000	11:91720001-91760000	1.79858e-66	HiC	GSE87112	Mesendoderm	intra	rs548176064	NA
9	11:91680001-91720000	11:91760001-91800000	5.24438e-14	HiC	GSE87112	Mesendoderm	intra	rs548176064	NA
9	11:91680001-91720000	11:91800001-91840000	1.77492e-25	HiC	GSE87112	Mesendoderm	intra	rs548176064	NA
9	11:91680001-91720000	11:91880001-91920000	1.01769e-12	HiC	GSE87112	Mesendoderm	intra	rs548176064	NA
[truncated: 1,029,101 more chars]
